## Supplementary material for "Characterization of shared and ancestry-specific signals driving complex traits using multi-ancestry fine-mapping": EUR_schizophrenia_gwas_18_77078986_78078986.tsv

chrom	ID	pos	A1	A2	BETA	SE	P
18	rs145228753	77079405	C	T	0.0729995008835215	0.0528	0.167
18	rs8087400	77080288	C	T	0.0146028573839336	0.0086	0.09015
18	rs6506748	77080632	A	T	0.0154992634469238	0.0086	0.07233
18	rs73003822	77080851	A	T	-0.0105049846451474	0.0103	0.3078
18	rs2068647	77081003	T	C	-0.0075987978753305	0.0116	0.5091
18	rs73973072	77081212	G	A	-0.0633978386299677	0.0287	0.02715
18	rs117507787	77081757	C	T	0.0374017521540008	0.0343	0.2751
18	rs4799033	77082131	G	A	0.0141001243787816	0.0086	0.1024
18	rs4799034	77082184	C	T	0.0147014028528927	0.0086	0.08791
18	rs12456527	77083690	T	A	-0.0214994661132367	0.0088	0.01472
18	rs76859179	77083998	G	C	-0.0078003437327339	0.0213	0.7153
18	rs12958177	77084324	T	A	0.009197572354042	0.0245	0.7065
18	rs4799035	77084476	T	C	0.0154992634469238	0.0086	0.0718
18	rs11663426	77084784	T	A	-0.0628972021721127	0.0288	0.02869
18	rs73003831	77085096	G	A	-0.0104039337153929	0.0103	0.3103
18	rs113937062	77086568	C	T	0.023198814502523	0.0269	0.3892
18	rs75099929	77086649	G	A	-0.0073972926304747	0.0221	0.7386
18	rs12458154	77086759	A	C	-0.0123965203365513	0.0101	0.2216
18	rs55936929	77087149	C	T	0.0172994970780611	0.0156	0.2656
18	rs34520551	77088134	C	T	0.0165030720990143	0.0088	0.06037
18	rs6506749	77088768	A	G	0.0154007965760229	0.0088	0.07888
18	rs112066680	77090219	A	G	-0.0842950694954015	0.0409	0.03937
18	rs59132561	77090526	C	G	-0.0168003386783461	0.0095	0.07913
18	rs62096817	77090660	G	A	-0.0105959392134034	0.0098	0.2785
18	rs7238521	77090664	C	G	0.0155977206230546	0.0088	0.07516
18	rs12458253	77090730	G	A	-0.0149004625639624	0.0115	0.1978
18	rs7241425	77090825	G	A	0.0155977206230546	0.0088	0.07618
18	rs117306736	77091153	C	T	-0.0352956263947246	0.0376	0.3475
18	rs2298722	77091283	G	A	0.0166014304974254	0.0088	0.05828
18	rs3848472	77091308	G	A	-0.0176040459483609	0.0152	0.2461
18	rs141980344	77092151	T	C	-0.0058973552660839	0.0266	0.8247
18	rs150698140	77092155	T	C	-0.0058973552660839	0.0266	0.8246
18	rs139998401	77092165	T	C	-0.0069037763167944	0.0258	0.7898
18	rs61666233	77092168	G	C	-0.0626948883400778	0.0279	0.02449
18	rs139641207	77092177	G	C	-0.0042992284528324	0.0262	0.8698
18	rs149091941	77092200	C	T	-0.0626948883400778	0.0279	0.02427
18	rs111924115	77092232	C	A	0.0489996660319079	0.0386	0.2035
18	rs147853016	77092257	A	G	-0.0021022080918702	0.0204	0.9172
18	rs6506750	77092385	C	T	0.0153023200084426	0.0088	0.08398
18	rs9953785	77092398	C	T	-0.0080019302190585	0.0119	0.5041
18	rs117907948	77093626	G	A	-0.0701006276794891	0.0307	0.02249
18	rs9959068	77093886	G	A	0.0167981182758809	0.0088	0.05534
18	rs9960538	77094719	C	G	0.0166997792224134	0.0088	0.05687
18	rs60476329	77095147	G	A	-0.0170952954286372	0.0095	0.07281
18	rs59853629	77095257	G	C	-0.0220002402796674	0.0087	0.011
18	rs79740044	77095323	T	A	-0.008395140788382	0.0212	0.6909
18	rs12970301	77096216	A	G	0.0129951954948113	0.0093	0.1607
18	rs79438854	77096242	A	G	-0.005696192544881	0.0213	0.7881
18	rs58703248	77097146	A	C	-0.0689000186550519	0.0307	0.02458
18	rs585033	77097360	A	T	0.0180952882690919	0.0152	0.2345
18	rs74453642	77097686	T	C	-0.0997982360788863	0.0422	0.01788
18	rs8083950	77097817	G	A	0.0154992634469238	0.0088	0.07686
18	rs2277713	77098637	A	G	0.0164047040252769	0.0088	0.06134
18	rs145509529	77099342	A	T	0.0301993737308422	0.0328	0.3574
18	rs1543069	77099367	T	C	-0.0117993392160431	0.0127	0.3547
18	rs116993039	77099672	G	A	-0.0636962093151305	0.0282	0.02393
18	rs117493200	77099743	G	A	-0.0055956263571598	0.0213	0.7938
18	rs12953770	77099963	C	A	0.0166014304974254	0.0088	0.05801
18	rs62096820	77100108	G	A	-0.0112025145079934	0.0098	0.2539
18	rs118069709	77100592	T	C	-0.125597237159264	0.0494	0.01101
18	rs2062181	77100844	G	A	-0.0112025145079934	0.0098	0.2514
18	rs142047995	77101810	C	T	-0.0144032303107437	0.0403	0.7208
18	rs8086149	77101811	G	A	0.0154992634469238	0.0088	0.07617
18	rs11659393	77102423	G	T	-0.0113036461713921	0.0098	0.2464
18	rs4799043	77102497	T	A	0.0154992634469238	0.0088	0.07709
18	rs4799045	77102672	C	G	0.0155977206230546	0.0088	0.07596
18	rs77538646	77103488	A	G	-0.0043996643446871	0.0218	0.8405
18	rs9948968	77103771	G	A	0.0154992634469238	0.0088	0.07666
18	rs113133629	77105991	A	G	-0.0866041871753829	0.0409	0.03448
18	rs4799046	77106272	T	C	-0.0121029460677457	0.0127	0.3407
18	rs8085057	77106300	C	T	0.0155977206230546	0.0088	0.07594
18	rs8085068	77106311	C	G	0.0154992634469238	0.0088	0.07605
18	rs191199948	77106383	C	G	-0.0830990401697142	0.041	0.04268
18	rs73973081	77106791	G	A	-0.0631954234971474	0.028	0.02432
18	rs7239401	77107530	T	C	0.0184978548821194	0.0088	0.0351
18	rs9965202	77107934	C	T	-0.0140989243795016	0.0126	0.2638
18	rs79647570	77107957	G	A	-0.0051029981759033	0.0213	0.8107
18	rs10554572	77108249	A	G	0.0444952398865513	0.073	0.542
18	rs8095837	77108712	A	G	-0.0222047099881925	0.0086	0.01018
18	rs8094445	77108792	G	A	-0.022398994943479	0.0086	0.009511
18	rs8099767	77109033	A	G	-0.0115969858456632	0.0127	0.3612
18	rs9945501	77109045	C	T	-0.0222047099881925	0.0086	0.009875
18	rs9944912	77109150	G	A	-0.0221024699079472	0.0086	0.01054
18	rs9945016	77109240	G	A	-0.0221024699079472	0.0086	0.01021
18	rs113631806	77109249	A	G	0.0263010744193707	0.0306	0.3898
18	rs9957980	77109739	A	G	-0.009696862978864	0.0119	0.4139
18	rs7231473	77109757	T	C	-0.0116981574124923	0.0127	0.3584
18	rs28648076	77110161	C	T	-0.0149004625639624	0.0115	0.1944
18	rs11873285	77110322	C	G	-0.0117993392160431	0.0127	0.3542
18	rs12964751	77110409	T	C	0.0156961681063242	0.0088	0.07235
18	rs12607209	77110540	A	T	-0.0117993392160431	0.0127	0.3539
18	rs79358956	77110645	T	C	-0.0064004391810282	0.0213	0.764
18	rs12604865	77110713	G	T	-0.0116981574124923	0.0127	0.3573
18	rs12964786	77110925	C	T	0.016296487966892	0.0087	0.06209
18	rs7235858	77111383	G	A	-0.0149004625639624	0.0115	0.1951
18	rs6506757	77111540	T	C	-0.0119005312583873	0.0127	0.3492
18	rs112390370	77111580	A	G	-0.0830990401697142	0.041	0.04258
18	rs117946514	77111858	G	A	-0.0018016219466282	0.0303	0.9538
18	rs1105429	77112179	T	C	-0.0102018624845967	0.0097	0.2937
18	rs1105426	77112198	T	C	-0.0113036461713921	0.0098	0.2465
18	rs138504853	77112356	G	A	-0.0143017847108596	0.0416	0.7302
18	rs62097664	77112412	C	G	-0.0069037763167944	0.0255	0.7877
18	rs116018482	77112420	T	A	-0.0831968434005588	0.0409	0.04211
18	rs1105427	77112481	C	T	-0.0112025145079934	0.0098	0.2523
18	rs1105428	77112567	C	T	0.0154007965760229	0.0088	0.07854
18	rs2015612	77112916	A	C	-0.0171970248285215	0.0095	0.07132
18	rs2015597	77113300	G	A	-0.0601003842529617	0.0279	0.03122
18	rs2015589	77113309	C	T	-0.0601959637034527	0.0279	0.03086
18	rs1110936	77113456	T	C	-0.0185000759845861	0.0152	0.2237
18	rs12456566	77114136	A	G	-0.0117993392160431	0.0128	0.3567
18	rs3744828	77114288	C	A	-0.0151034855773182	0.0115	0.1896
18	rs62097665	77114445	C	T	-0.0112025145079934	0.0098	0.2514
18	rs73973086	77114798	G	C	-0.0217958123704574	0.0109	0.04558
18	rs77075974	77114912	G	A	-0.0153979421800967	0.0115	0.1808
18	rs62097666	77114959	C	T	-0.0114047880634385	0.0098	0.2451
18	rs12454592	77115372	G	A	-0.0221024699079472	0.0109	0.04248
18	rs117017851	77115408	A	G	-0.0867023338392929	0.0474	0.06771
18	rs4799048	77115513	C	T	-0.0113036461713921	0.0098	0.2461
18	rs12957826	77115514	G	A	0.0154992634469238	0.0088	0.07789
18	rs59127741	77115529	A	T	-0.0598030843707537	0.0279	0.03218
18	rs12963835	77115951	A	G	0.0172994970780611	0.0088	0.04951
18	rs28660688	77116116	C	T	-0.0217958123704574	0.0111	0.04957
18	rs9965837	77116485	T	C	-0.0217958123704574	0.0086	0.01172
18	rs3744829	77119676	T	A	-0.0222047099881925	0.0109	0.04122
18	rs3744830	77119727	G	A	-0.0110002818588653	0.0119	0.3564
18	rs3744831	77119736	A	G	-0.0212951405401588	0.0086	0.01343
18	rs34249856	77120293	G	A	-0.0112025145079934	0.0098	0.2535
18	rs3809944	77120854	C	T	-0.0203047533403643	0.0108	0.06032
18	rs11665475	77121397	G	A	-0.0110002818588653	0.0098	0.2609
18	rs3826565	77121704	G	T	0.0153023200084426	0.0088	0.08069
18	rs6506758	77121753	A	G	-0.0188974371044634	0.0153	0.2147
18	rs7243979	77121816	C	T	0.0154007965760229	0.0088	0.07942
18	rs3826566	77121914	A	G	0.0076010387728197	0.0092	0.4051
18	rs7238022	77122321	G	A	-0.0593997472816252	0.0279	0.0334
18	rs6506759	77122334	A	G	-0.021101069908054	0.0086	0.01447
18	rs7239734	77122400	A	C	-0.0187955345843259	0.0153	0.2183
18	rs4640258	77122434	G	A	-0.0187955345843259	0.0153	0.2183
18	rs9953864	77122597	C	G	-0.0153979421800967	0.0115	0.1796
18	rs9955635	77122830	G	T	-0.0260975991218731	0.0142	0.06611
18	rs62097668	77123584	G	A	-0.0107980900995126	0.0098	0.2669
18	rs4799049	77123895	A	G	-0.0121029460677457	0.0128	0.3423
18	rs4798905	77123950	C	T	0.0152038337422728	0.0088	0.08256
18	rs62097670	77124095	G	A	-0.0099998320783335	0.0097	0.3031
18	rs112089184	77124141	C	T	-0.0108991808690006	0.0098	0.265
18	rs138862427	77124149	C	T	-0.0593997472816252	0.0279	0.03341
18	rs116386429	77124605	A	G	-0.0860046112211286	0.041	0.0359
18	rs56723703	77124606	C	A	-0.0108991808690006	0.0098	0.2653
18	rs74508745	77124760	A	G	-0.0582013104087528	0.0277	0.03532
18	rs28783773	77124819	C	T	-0.021203207651103	0.0086	0.01381
18	rs57844226	77124982	A	G	-0.0099998320783335	0.0098	0.3063
18	rs57585496	77125080	C	G	-0.0101008421794295	0.0098	0.3014
18	rs8092403	77125547	A	G	-0.0203047533403643	0.0108	0.05962
18	rs11664560	77125698	C	T	-0.0124977728299804	0.0098	0.2033
18	rs55662907	77125975	T	A	-0.0111013930711739	0.0098	0.2567
18	rs79905514	77125978	G	A	-0.0057967688471774	0.0214	0.787
18	rs7240019	77126099	G	A	-0.022398994943479	0.0109	0.03882
18	rs78321723	77126193	G	A	-0.006199175242821	0.0214	0.7714
18	rs28372989	77126279	C	T	-0.0225012653465135	0.0109	0.03859
18	rs3848473	77126347	C	G	0.0154992634469238	0.0088	0.07739
18	rs56297023	77126458	G	A	-0.0110002818588653	0.0098	0.2605
18	rs7241030	77126680	G	A	0.0154992634469238	0.0088	0.07768
18	rs6506760	77128145	G	A	-0.022398994943479	0.0109	0.0392
18	rs7232241	77128324	G	A	0.0154007965760229	0.0088	0.07981
18	rs7233408	77128378	C	T	0.0154007965760229	0.0088	0.07947
18	rs57085175	77128458	C	T	-0.0108991808690006	0.0098	0.2643
18	rs80181510	77128468	C	T	-0.0220002402796674	0.0213	0.3018
18	rs116956074	77129022	T	C	0.0304031059110447	0.0331	0.3584
18	rs11081531	77129426	G	A	-0.0107980900995126	0.0098	0.2706
18	rs11081532	77129428	G	T	-0.0106970095483354	0.0098	0.2728
18	rs7237828	77129465	G	A	-0.0605040040910452	0.028	0.03047
18	rs7239079	77129563	C	A	-0.021101069908054	0.0086	0.0142
18	rs3927205	77129928	A	G	-0.0193969096107316	0.0153	0.2051
18	rs3927204	77129955	A	C	-0.0124977728299804	0.0128	0.3311
18	rs7242557	77130088	G	C	0.0153023200084426	0.0088	0.08183
18	rs3927203	77130120	A	G	-0.0225012653465135	0.0109	0.03839
18	rs55982914	77130187	T	C	-0.0107980900995126	0.0098	0.269
18	rs55979241	77130268	A	G	-0.0107980900995126	0.0098	0.2685
18	rs55711855	77130310	A	G	-0.0107980900995126	0.0098	0.268
18	rs6506761	77131112	A	G	-0.019203206984436	0.0153	0.2113
18	rs113664741	77131510	A	G	-0.0028039273327342	0.0363	0.9396
18	rs78430536	77131737	C	T	0.0234039777790161	0.0268	0.3834
18	rs113177745	77131902	C	G	-0.0899028259293165	0.0406	0.02694
18	rs35755749	77132006	G	T	-0.0111013930711739	0.0098	0.2571
18	rs7226407	77132016	A	G	-0.0212951405401588	0.0086	0.01349
18	rs7230630	77132051	T	C	-0.0213972981080803	0.0086	0.01333
18	rs7243874	77132052	G	A	-0.0225012653465135	0.0109	0.03879
18	rs7244998	77132090	C	T	-0.0225012653465135	0.0109	0.03886
18	rs7245121	77132122	C	T	-0.0226956079321885	0.0109	0.03722
18	rs2271392	77132755	T	G	-0.0108991808690006	0.0098	0.2646
18	rs3817178	77132793	G	A	-0.0098988321792475	0.0097	0.3098
18	rs8086293	77133147	G	A	-0.0605040040910452	0.028	0.03031
18	rs9304054	77133362	T	G	0.0156961681063242	0.0088	0.0746
18	rs8086602	77133402	G	C	-0.0123965203365513	0.0128	0.3352
18	rs113884243	77133487	C	T	-0.0932014048340167	0.0408	0.02219
18	rs28407194	77133717	A	C	-0.0213972981080803	0.0086	0.01328
18	rs115486482	77133780	C	T	-0.09330020116546	0.0408	0.02214
18	rs3786181	77134252	G	A	-0.0110002818588653	0.0098	0.2587
18	rs3786182	77134275	G	A	-0.0111013930711739	0.0099	0.2607
18	rs7236514	77134640	G	A	-0.021101069908054	0.0108	0.05173
18	rs4606794	77134723	T	A	0.0158044491449436	0.0088	0.07368
18	rs8097299	77135340	C	T	-0.022398994943479	0.0109	0.04037
18	rs2280058	77135472	A	G	-0.0110002818588653	0.0098	0.26
18	rs8089768	77136731	T	C	-0.0226035462098532	0.0109	0.038
18	rs8085627	77136755	C	T	-0.0208049294331883	0.0108	0.05552
18	rs2013180	77136851	C	T	-0.0119005312583873	0.0098	0.2243
18	rs3630	77136899	A	G	-0.0121029460677457	0.0098	0.2189
18	rs1318234	77136918	C	T	-0.0120017335415971	0.0098	0.2205
18	rs1110783	77137155	G	A	-0.0467981495486393	0.0348	0.1793
18	rs1110784	77137202	A	G	-0.0122041688389067	0.0129	0.3443
18	rs118169460	77137508	C	T	0.0392976332717761	0.033	0.2339
18	rs2280057	77138035	T	C	-0.022398994943479	0.0109	0.03986
18	rs3591	77138068	T	C	-0.0221024699079472	0.0087	0.011
18	rs3744833	77138172	A	G	-0.0225012653465135	0.0087	0.00961
18	rs3744834	77138214	G	A	-0.0151034855773182	0.0116	0.1914
18	rs3744835	77138395	T	C	-0.0246001168682327	0.0088	0.005154
18	rs11081533	77138575	G	C	-0.0198966317144566	0.0109	0.06734
18	rs4798906	77138600	C	T	-0.0151034855773182	0.0099	0.127
18	rs11081534	77138748	A	G	-0.0235962138551867	0.0087	0.00682
18	rs7243156	77138918	G	C	-0.0589965728077175	0.0279	0.03454
18	rs7244471	77138971	C	G	-0.0197028322758684	0.0156	0.2065
18	rs11872421	77139494	C	A	-0.015895669405385	0.0158	0.3165
18	rs12959453	77139929	C	T	0.0078987227933553	0.0166	0.6335
18	rs74787684	77140246	G	A	-0.0156010662286512	0.0116	0.1812
18	rs1078035	77140874	A	G	-0.0216016445577609	0.0088	0.01353
18	rs116584366	77140909	C	G	-0.0919946821460059	0.0411	0.02509
18	rs1078036	77141096	T	C	0.0028958031120254	0.0101	0.7701
18	rs1078037	77141097	G	C	-0.023002541565316	0.0174	0.1875
18	rs117336311	77141111	T	C	-0.0039979812872983	0.0217	0.854
18	rs1078038	77141139	A	G	-0.0025031302181184	0.0139	0.8577
18	rs13313629	77141167	C	T	-0.0217958123704574	0.0111	0.04932
18	rs61641526	77141302	G	A	-0.0006001800720324	0.0185	0.9754
18	rs147869025	77141379	C	G	0.0231011029079872	0.0277	0.4043
18	rs13313623	77141592	G	A	-0.0331018715051171	0.0126	0.008428
18	rs13313631	77141595	C	T	-0.0309954337025195	0.0124	0.0127
18	rs2055900	77141960	T	G	0.0165030720990143	0.0089	0.06434
18	rs9961122	77142244	C	T	0.0160997014894237	0.0089	0.07158
18	rs304931	77142701	C	A	0.0461963268897065	0.0266	0.08211
18	rs35685147	77143126	G	C	-0.0176040459483609	0.0089	0.04663
18	rs2885469	77143192	T	C	0.0105046326450854	0.0088	0.234
18	rs35064876	77143203	C	T	-0.0181028726978536	0.0089	0.04108
18	rs13313638	77143277	A	G	-0.0582967085104029	0.0284	0.04037
18	rs9953396	77143386	A	G	0.016296487966892	0.0089	0.06813
18	rs150535665	77143501	G	A	-0.0596969272581274	0.0289	0.03882
18	rs114571411	77143914	C	G	-0.0598986354083514	0.0289	0.03839
18	rs9966739	77144011	G	T	0.0099008246772624	0.0088	0.2612
18	rs79097465	77144045	G	C	-0.0256050287153947	0.0228	0.2613
18	rs9966936	77144183	G	A	0.0160997014894237	0.009	0.07287
18	rs4799050	77144587	A	G	-0.0191012733024012	0.0157	0.2229
18	rs4799051	77144607	C	T	0.0143958802837323	0.009	0.1085
18	rs2625393	77144645	A	G	0.0732969290614569	0.038	0.05384
18	rs9959431	77144736	T	C	-0.0248051189189711	0.0146	0.08865
18	rs6506762	77144905	A	G	-0.0196008476550609	0.0157	0.2131
18	rs9959378	77144919	A	G	-0.0198048272985997	0.0157	0.2085
18	rs9962029	77145025	T	C	-0.0018016219466282	0.014	0.8958
18	rs9959530	77145052	A	G	0.0007996801705642	0.009	0.9304
18	rs9962042	77145085	T	C	0.0100988346774146	0.0088	0.2533
18	rs28661885	77145204	T	C	0.0107025231331357	0.0264	0.6848
18	rs55796937	77145479	T	C	0.009197572354042	0.0088	0.2994
18	rs79357764	77145563	G	A	-0.005304041591906	0.0217	0.8084
18	rs76014244	77145700	C	T	-0.0066017436345624	0.0218	0.7635
18	rs78562495	77145841	G	A	-0.0232993336544035	0.0147	0.1118
18	rs111350587	77146003	T	C	-0.0054045784588597	0.0218	0.8028
18	rs79749525	77146212	G	C	-0.0182047046548463	0.038	0.6328
18	rs118139318	77146295	C	G	0.003902375817241	0.0228	0.863
18	rs78799909	77146606	G	A	-0.0073972926304747	0.0129	0.563
18	rs9966116	77147073	A	G	0.0630968574396732	0.0325	0.0523
18	rs11661968	77147413	C	T	-0.0014009809156281	0.014	0.9219
18	rs9954562	77147472	C	T	0.0109992854583691	0.009	0.2211
18	rs9807411	77147640	G	A	-0.0036968248442897	0.0101	0.7185
18	rs304920	77147642	G	C	0.0034041991335623	0.0101	0.7398
18	rs304921	77147661	G	C	-0.0059979518036359	0.0096	0.5296
18	rs73007631	77147706	G	T	-0.001100605444033	0.0256	0.9659
18	rs56098794	77147758	G	A	0.0125015292229252	0.009	0.1665
18	rs55900923	77147792	C	G	0.012096540947233	0.009	0.1809
18	rs11662535	77147841	G	A	-0.0092022107647994	0.0109	0.3984
18	rs111715003	77148079	A	G	0.0590987523872065	0.0348	0.08916
18	rs177526	77148098	G	A	-0.0159972768350078	0.0091	0.0794
18	rs62097702	77148177	G	A	-0.0104039337153929	0.0102	0.3082
18	rs12956473	77148371	A	T	0.0058031292269501	0.0096	0.5505
18	rs62097703	77148537	G	A	-0.009696862978864	0.0103	0.349
18	rs77552521	77148580	G	A	0.0507026199737612	0.0365	0.1647
18	rs304923	77148699	A	G	0.0063001125484799	0.0092	0.4922
18	rs3859314	77148973	A	G	0.0058031292269501	0.0118	0.6216
18	rs304924	77149289	G	A	0.0259990758686168	0.0187	0.1638
18	rs304925	77149574	G	A	-0.004198802647333	0.029	0.8842
18	rs304926	77149615	C	A	-0.001501126126267	0.0119	0.8999
18	rs118062226	77149991	G	T	0.0168964476597299	0.0274	0.5366
18	rs9963656	77150335	G	T	0.0022973590486834	0.0122	0.8474
18	rs304929	77150792	A	T	-0.0031048149534787	0.0164	0.8478
18	rs304930	77150977	T	C	-0.0023026490626755	0.0163	0.8898
18	rs151232632	77151515	T	C	0.0013990209137074	0.017	0.9336
18	rs117852890	77151516	T	G	0.0012991557316201	0.017	0.9388
18	rs669332	77151520	C	T	-0.0012007205765188	0.0171	0.9447
18	rs182726423	77151531	A	T	0.0009995003330834	0.0399	0.9804
18	rs62096860	77151867	C	T	0.0089002747867194	0.0146	0.5449
18	rs11081535	77152142	C	G	-0.0509986009718156	0.0399	0.2014
18	rs62096861	77153339	G	A	-0.005304041591906	0.0117	0.6524
18	rs7244445	77153340	C	T	0.0050969882578437	0.0131	0.6994
18	rs142036145	77153907	C	T	0.0020977980821461	0.0263	0.9366
18	rs75298862	77153995	C	G	0.0110981866660334	0.0196	0.5728
18	rs77258694	77153996	G	A	0.0166014304974254	0.0241	0.49
18	rs145875564	77154009	G	A	0.0109992854583691	0.0331	0.7395
18	rs2667439	77154670	G	C	-0.0005001250416822	0.0372	0.9897
18	rs9962479	77155184	G	A	0.0012991557316201	0.0097	0.8937
18	rs2667438	77155419	C	T	-0.0122952780941516	0.0127	0.333
18	rs71359461	77156103	G	C	-0.0102018624845967	0.0095	0.2813
18	rs62096862	77156197	C	T	0.0043007385516922	0.0154	0.7782
18	rs111602851	77156448	C	G	0.0131037693769772	0.0167	0.434
18	rs58346397	77156449	G	C	-0.0127003085782322	0.0167	0.4461
18	rs8097032	77156458	A	G	-0.013004189135254	0.0167	0.4362
18	rs113456414	77156536	C	G	0.0106035827841911	0.0167	0.523
18	rs8096658	77156537	C	G	-0.0076995657264405	0.0095	0.4156
18	rs12454232	77157017	G	T	0.0068961666878413	0.0197	0.728
18	rs12604473	77157138	C	T	0.0084045823438103	0.0196	0.6663
18	rs62096864	77157416	T	C	0.0018981972830802	0.0133	0.8837
18	rs76137363	77157643	A	T	0.0528011569911275	0.0585	0.3666
18	rs112781888	77157781	G	C	0.0115035793834154	0.0164	0.4816
18	rs562952	77157798	G	A	0.003902375817241	0.0153	0.7987
18	rs76940125	77157806	A	C	-0.0501991563328521	0.0399	0.2084
18	rs62096865	77157846	T	C	0.0017983819413794	0.0133	0.8921
18	rs620146	77157894	G	A	0.0013990209137074	0.016	0.929
18	rs4799053	77158019	A	G	-0.0005001250416822	0.012	0.9679
18	rs549752	77158225	A	G	0.0047984689115734	0.0103	0.641
18	rs11660685	77158354	C	T	0.0124027667170427	0.0163	0.4489
18	rs7233264	77158397	C	T	0.0018981972830802	0.0133	0.8871
18	rs9953344	77159355	C	T	0.013202462677756	0.016	0.4088
18	rs114177961	77159404	C	T	0.0089002747867194	0.036	0.8049
18	rs115196740	77159427	G	A	0.0097027754613851	0.0361	0.7888
18	rs117289643	77159443	A	G	0.0110981866660334	0.036	0.7588
18	rs115785143	77159599	C	T	0.0068961666878413	0.036	0.8485
18	rs117011420	77159609	G	A	0.0014988761237359	0.0133	0.9111
18	rs117314773	77160066	G	A	0.017496047616751	0.0122	0.1518
18	rs2958431	77160968	C	T	-0.0038975857287134	0.0175	0.822
18	rs73007650	77161063	C	G	-0.0209989425960583	0.032	0.512
18	rs117955674	77161100	A	G	0.0038027603329278	0.0361	0.9161
18	rs115139772	77161236	T	C	0.0255995183002125	0.0315	0.4166
18	rs117777118	77161324	G	A	-0.0222967349986103	0.0272	0.4136
18	rs116724883	77161396	C	T	0.0064988367398296	0.0329	0.8426
18	rs649774	77161411	T	C	-0.0203047533403643	0.0163	0.2133
18	rs73007652	77161434	C	T	-0.0178992398878318	0.0213	0.4009
18	rs75320316	77161484	G	T	-0.0523043316292892	0.0372	0.1597
18	rs643705	77161671	C	G	-0.0189993500097828	0.0144	0.1871
18	rs115269440	77161840	C	A	0.0167981182758809	0.0302	0.5788
18	rs557325	77161859	T	C	-0.0203047533403643	0.0159	0.2009
18	rs115403956	77162393	A	G	0.0080971295874548	0.0305	0.7903
18	rs657693	77162462	A	G	-0.0049019951702315	0.0098	0.6154
18	rs652730	77162525	G	A	-0.0217958123704574	0.0158	0.1689
18	rs2850724	77162713	T	C	-0.0197028322758684	0.0158	0.2127
18	rs2596606	77162816	A	G	-0.007095110875924	0.012	0.5554
18	rs216118	77163422	A	C	-0.0124977728299804	0.0165	0.4467
18	rs62096874	77163678	G	A	-0.0131966945943914	0.0164	0.4225
18	rs8090692	77163929	G	A	-0.007004474152883	0.011	0.5242
18	rs55665015	77163990	C	G	-0.0027036515743148	0.0155	0.8608
18	rs8090864	77164056	G	A	-0.0062998021485279	0.01	0.53
18	rs8091180	77164243	G	A	-0.004198802647333	0.0091	0.6447
18	rs8091347	77164385	G	C	-0.0064004391810282	0.0092	0.4851
18	rs304933	77164443	A	G	-0.0105959392134034	0.0106	0.315
18	rs116014524	77164766	C	T	0.0172994970780611	0.0222	0.4377
18	rs12606132	77165089	C	T	-0.0046005663955682	0.0103	0.6577
18	rs68734	77165991	G	C	-0.000200020002667	0.0106	0.9879
18	rs476897	77166453	A	G	-0.0335981494309355	0.0214	0.1158
18	rs112114537	77166896	G	A	0.0278972284172359	0.0426	0.5133
18	rs114622819	77166915	G	A	0.0473987203698754	0.0377	0.2087
18	rs59922507	77166949	C	T	0.0278972284172359	0.0198	0.1586
18	rs74975924	77166953	C	T	-0.0186019483996616	0.0299	0.5334
18	rs304934	77167580	T	C	-0.0323992324466777	0.0142	0.0229
18	rs7235416	77167767	A	C	-0.013399371963117	0.0118	0.2562
18	rs160087	77167920	G	A	-0.0028039273327342	0.0164	0.8642
18	rs112983892	77168448	A	C	0.0128964817350202	0.0371	0.7286
18	rs2036892	77168536	A	T	-0.003797200248385	0.0094	0.6829
18	rs304935	77168646	G	C	0.0074025335167413	0.0124	0.5515
18	rs12968504	77168753	C	T	-0.0036968248442897	0.0094	0.697
18	rs76192411	77169394	C	T	-0.0130953713122409	0.0146	0.3694
18	rs66920840	77169405	G	A	-0.013399371963117	0.0146	0.3577
18	rs1562724	77169571	C	T	-0.0138961051921114	0.0146	0.3384
18	rs182507	77170006	C	T	-0.0145046862028817	0.011	0.1855
18	rs150374931	77170428	C	T	0.0068961666878413	0.0434	0.874
18	rs1051978	77170477	C	A	-0.0032954239497972	0.0142	0.8156
18	rs55863211	77170542	C	T	0.0049974917102918	0.0266	0.8501
18	rs2230112	77171061	T	G	-0.0069037763167944	0.0101	0.4953
18	rs113881412	77171518	G	A	-0.0065010863423599	0.0141	0.6441
18	rs7229088	77171938	T	G	-0.0031950988965408	0.0101	0.7542
18	rs304932	77172078	A	G	0.0071047017299317	0.0094	0.4505
18	rs1017860	77172206	T	C	-0.0110002818588653	0.0118	0.3537
18	rs8089805	77172860	T	G	-0.005696192544881	0.0138	0.6766
18	rs8086439	77173038	A	G	-0.0026033858701149	0.0135	0.845
18	rs1106549	77173129	T	C	-0.0081027387031859	0.0115	0.48
18	rs78149888	77173149	G	A	-0.013399371963117	0.0472	0.7756
18	rs8086051	77173158	C	T	-0.0058973552660839	0.0138	0.6699
18	rs62096876	77173571	T	C	-0.0088994831870327	0.0116	0.4458
18	rs896011	77173944	T	C	-0.0064004391810282	0.0093	0.495
18	rs2002311	77173979	A	G	-0.006199175242821	0.0093	0.5082
18	rs7240256	77174220	T	C	-0.0065010863423599	0.0093	0.4864
18	rs7240932	77174646	T	C	-0.0036968248442897	0.0127	0.7676
18	rs62096877	77174865	G	A	-0.0093031403261444	0.0116	0.4207
18	rs966887	77175007	T	C	0.0065981840282271	0.0309	0.8319
18	rs111379882	77175357	A	G	-0.007004474152883	0.0138	0.6098
18	rs603435	77175533	C	T	0.0092966519050945	0.0126	0.461
18	rs62096878	77175573	C	T	-0.0084959889212643	0.0115	0.457
18	rs112024357	77175610	T	C	-0.007004474152883	0.0138	0.6091
18	rs111375523	77175867	G	C	-0.0066017436345624	0.0138	0.6313
18	rs62096879	77176537	C	T	-0.008395140788382	0.0115	0.4661
18	rs73969235	77178068	C	T	0.0077995046323818	0.031	0.8013
18	rs8093148	77178187	C	T	-0.008395140788382	0.0115	0.4645
18	rs8093850	77178302	A	G	-0.007095110875924	0.0094	0.4468
18	rs7237333	77178511	G	A	-0.007095110875924	0.0138	0.6042
18	rs11875260	77179239	A	G	-0.0025031302181184	0.0126	0.8406
18	rs56154933	77179495	C	A	0.0087020272939009	0.031	0.7784
18	rs7242868	77179564	G	A	-0.0074980401773571	0.0138	0.5862
18	rs7244366	77179746	C	T	-0.0074980401773571	0.0138	0.5865
18	rs34712138	77179833	G	A	-0.0075987978753305	0.0138	0.582
18	rs11659959	77180325	G	A	-0.0075987978753305	0.0138	0.5824
18	rs76804350	77180607	C	T	-0.0078003437327339	0.0138	0.5738
18	rs72486307	77180635	C	T	0.0119977384336167	0.0313	0.7026
18	rs77449518	77180731	G	A	-0.0080019302190585	0.0138	0.5635
18	rs113319243	77180758	C	T	0.0084045823438103	0.0302	0.7798
18	rs79991310	77181003	G	A	-0.0145046862028817	0.0153	0.3461
18	rs4799054	77181200	C	T	0.0114047182634362	0.0275	0.6787
18	rs149574519	77181220	C	T	-0.0214994661132367	0.0347	0.5357
18	rs56303882	77181247	G	C	-0.0032954239497972	0.0333	0.9216
18	rs60367979	77181332	A	G	-0.0093031403261444	0.0096	0.3333
18	rs28515572	77181391	G	C	-0.007095110875924	0.0111	0.5217
18	rs78124041	77181489	G	A	-0.0071958279818024	0.0138	0.6018
18	rs113790072	77181693	C	T	0.0189983824093147	0.0208	0.361
18	rs55705322	77181887	G	A	-0.0143017847108596	0.0126	0.2561
18	rs11663549	77181989	C	T	0.0011992805754821	0.0136	0.927
18	rs4799055	77182003	T	G	-0.000200020002667	0.0091	0.9835
18	rs34318055	77182275	T	G	-0.009797842480111	0.0237	0.6798
18	rs11660472	77182325	A	G	-0.0114047880634385	0.0177	0.5214
18	rs111858882	77182476	C	T	0.027799974857679	0.017	0.1026
18	rs148578645	77182498	C	T	-0.0220002402796674	0.0293	0.4532
18	rs57652885	77182544	C	T	0.0647010079358763	0.0442	0.1433
18	rs35229627	77182583	G	A	0.0088011559530687	0.0149	0.5575
18	rs60389750	77182836	C	T	-0.0114047880634385	0.0099	0.25
18	rs61583665	77182877	A	G	0.0096037361426946	0.0102	0.3428
18	rs117563792	77183108	G	A	-0.0386992491392765	0.0409	0.3439
18	rs74422611	77183319	C	T	-0.0051029981759033	0.0336	0.8783
18	rs79548165	77183529	C	T	-0.0074980401773571	0.0124	0.5445
18	rs148176442	77183679	G	A	0.0311013012983478	0.0568	0.5839
18	rs58014733	77184016	G	A	-0.0154994990469515	0.0091	0.08749
18	rs35455644	77184282	A	G	-0.0093031403261444	0.0124	0.4537
18	rs73007681	77184362	G	A	-0.0220002402796674	0.0117	0.06092
18	rs59725651	77184667	A	G	-0.0182963622831166	0.0094	0.05228
18	rs561179	77185295	T	C	-0.0209989425960583	0.0259	0.4164
18	rs55785023	77185878	C	T	-0.022398994943479	0.0117	0.05555
18	rs73494217	77186200	G	A	-0.0102018624845967	0.0123	0.4097
18	rs76247824	77186287	G	A	-0.0104039337153929	0.0123	0.3975
18	rs78870434	77186296	C	T	0.0027960873020011	0.0219	0.8983
18	rs77069608	77186319	C	T	-0.0104039337153929	0.0123	0.3987
18	rs55940050	77186643	A	T	-0.0226956079321885	0.0117	0.05148
18	rs1562722	77187165	A	G	-0.0165969709073694	0.009	0.06673
18	rs113625826	77188390	C	T	0.0025966258472659	0.0304	0.9317
18	rs12606408	77188406	C	T	0.0075017910703226	0.009	0.4087
18	rs1562723	77188486	A	C	-0.0115969858456632	0.0088	0.1879
18	rs1004148	77188550	G	A	0.0139029051689914	0.0172	0.4199
18	rs7231498	77189387	A	G	-0.0014009809156281	0.0105	0.8901
18	rs55673638	77189855	C	T	-0.0231969816042026	0.0117	0.04773
18	rs8095551	77190142	T	C	-0.0024028846163103	0.0104	0.8186
18	rs34858889	77190887	C	T	-0.020498669477346	0.0277	0.4596
18	rs7241538	77191247	C	T	-0.0099998320783335	0.0123	0.4172
18	rs113853791	77191733	C	T	-0.0095958936734469	0.0123	0.4321
18	rs7241445	77191849	T	C	-0.0138961051921114	0.0089	0.1167
18	rs11664725	77192116	A	G	-0.0008003201707691	0.0104	0.9386
18	rs8091962	77192442	G	A	0.0141001243787816	0.0171	0.4084
18	rs6506764	77192453	C	T	0.0008995952428359	0.0105	0.9327
18	rs34539926	77192807	G	A	-0.0668986373554447	0.0442	0.1298
18	rs8097131	77192983	C	A	-0.0135007260538548	0.0088	0.1258
18	rs142796661	77193040	G	A	-0.003797200248385	0.0184	0.8374
18	rs8097537	77193246	C	T	-0.013399371963117	0.0088	0.1289
18	rs3786183	77194097	A	G	-0.0012007205765188	0.0104	0.9056
18	rs141166125	77194471	G	C	0.0178006246255066	0.0478	0.7102
18	rs77484655	77194497	C	T	-0.0098988321792475	0.0173	0.5669
18	rs56310413	77195473	C	T	0.0592966816705476	0.0357	0.09639
18	rs8090536	77195553	C	T	-0.0012007205765188	0.0104	0.9092
18	rs11664153	77195813	G	A	-0.0099998320783335	0.0122	0.4127
18	rs3786184	77195885	A	C	-0.0012007205765188	0.0104	0.9111
18	rs306870	77195893	T	C	-0.019294956182969	0.0259	0.4569
18	rs117121680	77197508	G	A	-0.0052035148315978	0.0184	0.7778
18	rs11663658	77197555	T	C	-0.0102018624845967	0.0122	0.4034
18	rs11663659	77197571	T	C	-0.0032954239497972	0.0103	0.7498
18	rs28505636	77197795	A	G	-0.0057967688471774	0.0103	0.572
18	rs7236190	77198217	T	C	-0.0012007205765188	0.0104	0.9096
18	rs76032846	77198322	G	A	-0.0104039337153929	0.0124	0.4005
18	rs7230704	77198331	G	A	-0.0024028846163103	0.0106	0.8222
18	rs78531995	77198370	C	T	-0.010302892995897	0.0122	0.3989
18	rs6506767	77198540	C	T	-0.001300845733048	0.0104	0.9035
18	rs6506768	77198702	C	T	0.0136957831289865	0.017	0.4201
18	rs7241066	77198863	T	C	-0.0236986067778773	0.0114	0.03665
18	rs56372496	77198868	A	G	-0.0236986067778773	0.0116	0.04148
18	rs78250476	77198934	G	A	-0.0102018624845967	0.0122	0.4038
18	rs79747802	77198964	C	T	-0.0102018624845967	0.0122	0.4066
18	rs117957761	77199004	C	T	0.0248974696545107	0.042	0.5533
18	rs3786185	77199023	A	G	-0.001100605444033	0.0104	0.9175
18	rs75588847	77199322	C	T	-0.0430954101055856	0.0196	0.02796
18	rs142155706	77199443	C	T	0.0168964476597299	0.0415	0.6846
18	rs62096887	77199460	G	A	0.025297307774162	0.0309	0.4142
18	rs3826567	77199478	C	T	0.0138042809763971	0.017	0.4167
18	rs3826568	77199479	G	A	-0.019294956182969	0.0116	0.09694
18	rs12608349	77199638	T	C	-0.0146974807605841	0.0089	0.09766
18	rs111833747	77199759	G	A	-0.0375045865412751	0.0397	0.3452
18	rs76617579	77200655	C	T	-0.0080019302190585	0.0126	0.526
18	rs306872	77200845	A	G	0.0030952049073025	0.0185	0.8667
18	rs3786187	77201610	G	C	-0.0146974807605841	0.0089	0.09956
18	rs3786188	77201766	T	C	0.0138042809763971	0.017	0.4157
18	rs3786189	77201837	T	C	-0.0008003201707691	0.0104	0.94
18	rs3786190	77202052	C	T	-0.0007002451143934	0.0104	0.9437
18	rs3786192	77202394	T	C	-0.0009004052431641	0.0104	0.9315
18	rs117368211	77202591	C	T	0.0221038989069263	0.0265	0.4036
18	rs139850579	77202592	G	A	-0.0553964376203783	0.0484	0.2526
18	rs2060611	77202645	C	T	-0.0196008476550609	0.012	0.1017
18	rs9709477	77202786	C	A	-0.0108991808690006	0.0123	0.3753
18	rs2055899	77202949	A	G	-0.0008003201707691	0.0104	0.9385
18	rs9675464	77203088	G	A	-0.0145046862028817	0.0298	0.6269
18	rs62096888	77203558	G	T	0.0207041815582916	0.0365	0.5709
18	rs28723685	77204231	G	T	-0.0006001800720324	0.0104	0.9503
18	rs59828426	77204397	T	C	-0.0095050300143049	0.0115	0.4077
18	rs75026480	77204477	T	C	-0.004198802647333	0.0118	0.7211
18	rs113722543	77204768	G	A	0.012096540947233	0.0183	0.5078
18	rs73007688	77205023	G	A	-0.0406032684425478	0.0198	0.04002
18	rs11872455	77205220	T	C	0.0127977582298607	0.017	0.4521
18	rs8096475	77205408	A	G	-0.0123965203365513	0.009	0.1703
18	rs9946069	77205416	T	C	-0.0007002451143934	0.0104	0.95
18	rs8083140	77205508	T	C	0.0147999386115992	0.0176	0.3993
18	rs8096725	77205520	A	G	0.0134984841513417	0.0176	0.4457
18	rs8095166	77205536	G	C	-0.002002002670673	0.0106	0.8477
18	rs117281037	77206600	G	A	-0.0347985055426955	0.0531	0.5122
18	rs3786194	77207124	A	G	0.0018981972830802	0.0146	0.8963
18	rs3786196	77207458	T	C	-0.020498669477346	0.0117	0.0787
18	rs141493714	77207613	G	A	-0.0168003386783461	0.0276	0.5418
18	rs146159808	77207633	A	G	-0.0191012733024012	0.0276	0.4891
18	rs8092987	77208141	C	T	-0.0087985943563496	0.0123	0.4762
18	rs73494235	77208509	T	C	-0.0082035573506883	0.0122	0.5049
18	rs25657	77208922	C	T	0.004001981379298	0.0187	0.832
18	rs2278801	77209015	A	G	-0.0142003494011414	0.0092	0.1239
18	rs11663202	77209180	T	C	-0.0085968472255182	0.0123	0.4844
18	rs73007691	77209534	G	A	-0.0183982139464423	0.0591	0.7551
18	rs58471143	77209538	A	G	0.0002999550089979	0.0133	0.983
18	rs7242726	77209568	G	C	-0.0143017847108596	0.0092	0.1221
18	rs59569700	77209720	G	C	-0.0309026047398165	0.013	0.01737
18	rs9959462	77209976	A	G	-0.0146974807605841	0.0113	0.1927
18	rs62096889	77210072	G	A	-0.0176956485356892	0.0273	0.5167
18	rs80321964	77210152	G	C	-0.0083043861636152	0.0123	0.5004
18	rs9962247	77210255	T	C	-0.0176040459483609	0.011	0.1089
18	rs55928096	77210909	G	A	0.0284027945161868	0.0287	0.3229
18	rs2290154	77211175	T	C	-0.0153979421800967	0.0091	0.09191
18	rs15350	77211764	T	C	-0.0034961042567088	0.0127	0.7831
18	rs55953864	77211908	G	A	-0.0467038420537432	0.0193	0.01563
18	rs55811982	77211956	C	T	-0.0375980304153185	0.0186	0.04342
18	rs55879720	77212281	G	A	0.0485996698360624	0.0389	0.2116
18	rs35163331	77212326	T	C	-0.0176956485356892	0.011	0.1077
18	rs73007700	77212989	G	T	-0.0431998193062192	0.0193	0.02545
18	rs8090560	77213155	G	A	-0.0160988945897493	0.011	0.1421
18	rs118145127	77213176	G	A	-0.102996645135889	0.0468	0.02789
18	rs28628390	77213188	C	T	-0.0034961042567088	0.0127	0.7842
18	rs55748815	77214032	G	C	-0.0038975857287134	0.0128	0.761
18	rs11665469	77214468	C	T	0.0002999550089979	0.0105	0.9772
18	rs113864961	77214594	G	A	-0.0066017436345624	0.0132	0.6184
18	rs61658505	77214695	G	A	-0.0005001250416822	0.0125	0.9687
18	rs117974339	77214906	C	T	-0.0710020313547231	0.0505	0.1592
18	rs11659753	77214995	C	T	-0.0051029981759033	0.0128	0.6914
18	rs73007702	77215564	C	G	-0.0289963604415917	0.0318	0.3621
18	rs11660473	77215999	G	A	0.0204004877576787	0.0168	0.2263
18	rs9950063	77216083	C	T	-0.0051029981759033	0.0125	0.6861
18	rs11081539	77216583	G	A	-0.0135007260538548	0.0131	0.3047
18	rs77865749	77216756	G	A	-0.0099998320783335	0.0122	0.4143
18	rs9783930	77217019	A	G	-0.0067024110596754	0.0122	0.5805
18	rs7239086	77217030	A	C	-0.0095958936734469	0.0122	0.4295
18	rs62096900	77217164	G	T	-0.0178992398878318	0.019	0.3456
18	rs2280052	77217455	G	A	-0.0078003437327339	0.0122	0.5229
18	rs2280053	77217603	A	G	-0.0069037763167944	0.0122	0.5679
18	rs2280054	77217632	T	G	-0.0095958936734469	0.0095	0.3101
18	rs2280055	77217924	C	T	-0.0074980401773571	0.0121	0.5385
18	rs11663201	77218855	G	A	-0.009797842480111	0.0095	0.3009
18	rs11663401	77218906	C	G	-0.0073972926304747	0.0122	0.5402
18	rs11660937	77218926	T	C	-0.009797842480111	0.0095	0.3032
18	rs12959655	77219475	C	T	-0.007095110875924	0.0122	0.5607
18	rs145166189	77220439	G	A	0.0704957416116978	0.0454	0.121
18	rs7236492	77220616	C	T	-0.0082035573506883	0.0121	0.4982
18	rs7235530	77220644	G	C	-0.0068030886197391	0.0121	0.5723
18	rs56217927	77220879	C	T	-0.0069037763167944	0.0121	0.5701
18	rs2304736	77221094	C	T	-0.0062998021485279	0.0121	0.6009
18	rs2304737	77221095	T	G	-0.0064004391810282	0.0121	0.5981
18	rs2304738	77221207	C	A	-0.007095110875924	0.0121	0.5579
18	rs2304739	77221264	C	T	-0.0076995657264405	0.0121	0.5285
18	rs58788654	77221539	A	G	-0.0068030886197391	0.0121	0.572
18	rs117790468	77221698	C	T	-0.000200020002667	0.0479	0.9975
18	rs11665496	77221800	C	T	-0.007004474152883	0.0121	0.5614
18	rs3786197	77222613	C	T	-0.0093031403261444	0.0122	0.4472
18	rs11659752	77222862	T	G	-0.0108991808690006	0.0095	0.2497
18	rs55687145	77223270	T	C	-0.0111013930711739	0.0095	0.2443
18	rs55797387	77223302	T	C	-0.0108991808690006	0.0095	0.2504
18	rs78538334	77223322	G	A	-0.0101008421794295	0.0122	0.4094
18	rs8085063	77223654	T	G	-0.0114958245134845	0.0095	0.2253
18	rs8085237	77223783	T	C	-0.0114958245134845	0.0095	0.2258
18	rs8088705	77223827	T	A	-0.0114047880634385	0.0095	0.2273
18	rs9958919	77224192	C	T	-0.0113036461713921	0.0095	0.2343
18	rs76733789	77224429	G	A	-0.010302892995897	0.0122	0.3989
18	rs8090312	77225154	A	G	-0.010302892995897	0.0094	0.2752
18	rs7235273	77225777	C	T	-0.0156010662286512	0.0103	0.129
18	rs7239147	77225912	C	T	-0.0076995657264405	0.0121	0.5242
18	rs754505	77226368	G	A	-0.0278954863187535	0.0171	0.1021
18	rs60115988	77226571	G	A	-0.0091012913892029	0.0122	0.4541
18	rs8099716	77226947	A	G	-0.009696862978864	0.0094	0.306
18	rs11659416	77226973	C	T	-0.0099998320783335	0.0122	0.4158
18	rs117312536	77227135	G	C	0.0131037693769772	0.0429	0.7601
18	rs9957497	77227217	A	G	-0.0094040800752939	0.0122	0.4429
18	rs2304741	77227285	T	C	-0.0101008421794295	0.0094	0.2836
18	rs9960080	77227293	T	C	-0.0091012913892029	0.0122	0.455
18	rs25656	77227476	A	G	-0.0092022107647994	0.0094	0.3258
18	rs35099556	77227554	C	T	-0.0430954101055856	0.045	0.3376
18	rs56196496	77227678	G	A	0.0204984635773248	0.0257	0.424
18	rs11660128	77227950	G	T	-0.0076995657264405	0.0123	0.5284
18	rs117676440	77228358	A	G	0.0712968818820338	0.0443	0.1077
18	rs8087923	77228659	C	T	-0.0085968472255182	0.0122	0.4802
18	rs117393075	77228970	C	A	-0.0260975991218731	0.0173	0.1299
18	rs74949301	77229409	C	G	-0.0074980401773571	0.0123	0.5416
18	rs3786198	77229438	C	A	-0.0065010863423599	0.0122	0.5943
18	rs78536295	77229738	G	A	-0.0074980401773571	0.0123	0.5416
18	rs116961762	77229778	G	T	0.0166997792224134	0.0491	0.7342
18	rs11661940	77229860	G	A	0.0092966519050945	0.0182	0.6075
18	rs55946845	77229869	G	C	0.0595039941477318	0.0277	0.0318
18	rs9954601	77230098	G	A	-0.0024028846163103	0.01	0.8098
18	rs9989553	77230355	G	C	-0.0030045090202987	0.0098	0.7618
18	rs73009606	77230398	A	G	-0.0695001429845276	0.0428	0.1049
18	rs9989509	77230409	T	C	0.0128964817350202	0.0121	0.2856
18	rs117309233	77230567	G	A	-0.061099109367851	0.0476	0.1993
18	rs78226032	77230822	G	A	-0.0076995657264405	0.0123	0.53
18	rs3786199	77231166	C	T	0.0239996896478807	0.0338	0.4776
18	rs8083750	77231299	G	A	-0.0194988734340555	0.0181	0.2807
18	rs7228738	77231307	C	T	-0.0075987978753305	0.0123	0.5357
18	rs7234119	77231787	T	C	-0.0032954239497972	0.0097	0.7354
18	rs143068679	77231946	C	T	-0.0060985584618694	0.036	0.8655
18	rs3786201	77232204	A	G	-0.0042992284528324	0.0097	0.6581
18	rs74569193	77232698	C	T	-0.0076995657264405	0.0123	0.5318
18	rs160189	77232709	A	G	-0.0058973552660839	0.0095	0.5297
18	rs76375112	77233109	G	A	-0.021101069908054	0.0218	0.334
18	rs74631059	77233125	T	A	0.0135971385060249	0.0431	0.7528
18	rs182996479	77233572	C	T	0.0119977384336167	0.043	0.7803
18	rs665500	77235802	G	A	-0.0275973271921043	0.0321	0.3906
18	rs76694706	77236006	T	C	-0.0066017436345624	0.0123	0.5926
18	rs112187368	77236259	G	A	-0.0066017436345624	0.0124	0.5955
18	rs6506771	77236276	A	G	-0.0046005663955682	0.0094	0.6285
18	rs7408082	77236279	G	A	-0.0026033858701149	0.0091	0.7742
18	rs7408083	77236299	G	A	-0.0024028846163103	0.0091	0.7901
18	rs182667935	77236480	T	C	0.0284999894699013	0.0429	0.5054
18	rs893896	77236511	G	A	-0.0012007205765188	0.0091	0.898
18	rs893897	77236571	A	G	-0.0014009809156281	0.0091	0.8796
18	rs35674676	77236636	C	A	0.0199006617063362	0.0337	0.5538
18	rs77063573	77236726	G	C	-0.0183982139464423	0.0315	0.5579
18	rs73496361	77236877	A	T	0.0218006299588528	0.0336	0.5163
18	rs35903852	77236974	C	T	0.0142973047008244	0.0108	0.1835
18	rs79617804	77237142	G	A	-0.0067024110596754	0.0124	0.5866
18	rs148766493	77237519	T	C	-0.0603977725486758	0.0478	0.2064
18	rs117087578	77238007	G	A	0.0170045988158238	0.0307	0.5801
18	rs111354805	77238078	C	T	-0.0087985943563496	0.0162	0.587
18	rs3786203	77239253	G	A	-0.0012007205765188	0.009	0.8955
18	rs117383241	77239775	G	A	-0.0046005663955682	0.0225	0.8365
18	rs4567804	77239863	G	A	0.0003999200213268	0.009	0.9612
18	rs139077721	77239879	A	G	0.0752002325629352	0.0521	0.1484
18	rs438478	77241092	C	T	0.0009995003330834	0.0206	0.9633
18	rs74647275	77241141	G	A	-0.0596013954910886	0.0494	0.227
18	rs146125038	77241142	C	A	-0.0668986373554447	0.0488	0.1706
18	rs3786204	77241207	C	G	-0.0036968248442897	0.0091	0.6816
18	rs3786205	77241357	G	A	-0.0031048149534787	0.0092	0.7368
18	rs3786206	77241374	A	G	-0.0038975857287134	0.0091	0.6679
18	rs3826569	77241665	A	G	-0.0060985584618694	0.009	0.5009
18	rs117246954	77241715	G	A	-0.0105049846451474	0.0321	0.7441
18	rs838056	77242090	T	C	-0.0018016219466282	0.0089	0.8357
18	rs113118218	77242497	C	G	-0.0151034855773182	0.0152	0.3198
18	rs55819605	77243399	A	G	-0.0218980211012161	0.0131	0.09476
18	rs838057	77243594	C	T	-0.0049019951702315	0.0091	0.5874
18	rs9748849	77243624	C	T	-0.0127003085782322	0.0151	0.4002
18	rs9748645	77243835	T	C	0.0255020410123433	0.0246	0.2986
18	rs139254367	77243847	G	A	-0.0149004625639624	0.0152	0.3272
18	rs142456823	77243925	C	T	-0.0138961051921114	0.0152	0.3595
18	rs9748916	77243955	C	T	-0.0114958245134845	0.015	0.4441
18	rs374625	77244083	C	T	-0.001300845733048	0.0089	0.8815
18	rs117883570	77244328	C	A	-0.031397792147416	0.0566	0.5785
18	rs144731745	77244352	G	A	-0.0476997588774203	0.0466	0.3064
18	rs36113664	77244747	C	T	0.0170045988158238	0.0242	0.4838
18	rs1667667	77245000	G	A	-0.0006001800720324	0.0089	0.9456
18	rs117728822	77245448	A	G	-0.0375045865412751	0.0266	0.1583
18	rs80040510	77245489	G	A	-0.0146974807605841	0.0152	0.3321
18	rs754093	77246406	T	G	0.0008995952428359	0.0089	0.9209
18	rs7233684	77246444	C	T	-0.0129028853555234	0.0153	0.3993
18	rs754096	77246978	G	A	-0.002002002670673	0.0089	0.8259
18	rs56048808	77247093	T	C	-0.0341050206499513	0.0271	0.2089
18	rs754094	77247117	C	T	-0.0198048272985997	0.0147	0.1796
18	rs112470200	77247198	G	A	-0.0132980281439898	0.0153	0.3842
18	rs370989	77247686	C	G	-0.0054045784588597	0.0091	0.5492
18	rs145332138	77247922	C	T	-0.0209989425960583	0.0399	0.5986
18	rs62096903	77248194	G	T	0.0448968808822823	0.0278	0.1056
18	rs1660165	77248213	G	A	-0.0029042131473898	0.0091	0.7547
18	rs79702884	77248287	C	T	-0.0129028853555234	0.0153	0.3995
18	rs62096904	77248402	C	T	0.0517002115855168	0.0263	0.04924
18	rs78015143	77248691	G	A	-0.0087985943563496	0.0152	0.5621
18	rs374203	77249040	G	A	-0.0028039273327342	0.0091	0.7562
18	rs390439	77249122	C	T	0.0011992805754821	0.0089	0.8933
18	rs410628	77249212	A	G	-0.0023026490626755	0.0091	0.8042
18	rs419923	77249311	A	G	-0.0021022080918702	0.0091	0.8187
18	rs445630	77249693	C	T	-0.0018016219466282	0.0091	0.8432
18	rs368795	77249705	A	G	-0.0010005003335835	0.0091	0.9102
18	rs416522	77249831	T	C	-0.0009004052431641	0.0091	0.9246
18	rs415428	77249902	C	T	-0.0010005003335835	0.0091	0.9143
18	rs112411064	77250197	G	C	-0.0138048499765589	0.0153	0.3661
18	rs396127	77250638	G	A	-0.001501126126267	0.0091	0.8726
18	rs111626441	77250669	G	A	-0.0135007260538548	0.0153	0.3773
18	rs111858849	77250679	G	A	-0.0135007260538548	0.0153	0.3771
18	rs9962906	77250686	G	A	-0.0123965203365513	0.0153	0.4145
18	rs8091867	77250717	C	T	-0.0202027073175195	0.0147	0.169
18	rs410263	77250878	C	T	0.0027960873020011	0.0089	0.7554
18	rs1667670	77251061	T	C	-0.0009004052431641	0.0091	0.9248
18	rs72991916	77251241	G	A	-0.0267958227871631	0.0265	0.3115
18	rs1660159	77251254	C	G	-0.001100605444033	0.0091	0.9046
18	rs78107380	77251511	C	A	-0.0272992569378225	0.0277	0.3238
18	rs1660158	77251559	C	G	-0.0009004052431641	0.0091	0.9183
18	rs1667671	77251622	G	A	0.0027960873020011	0.0089	0.7551
18	rs1660157	77251848	A	G	-0.0009004052431641	0.0092	0.9206
18	rs1667672	77251941	T	C	-0.0010005003335835	0.0092	0.9109
18	rs1667673	77252044	G	C	-0.0010005003335835	0.0092	0.9154
18	rs56225057	77252099	T	A	-0.0263953113595316	0.0265	0.3194
18	rs2581732	77252158	A	G	0.0033045340083004	0.0089	0.7127
18	rs2581731	77252234	A	G	-0.0008003201707691	0.0092	0.9278
18	rs11661220	77252492	G	A	-0.0138048499765589	0.0153	0.3656
18	rs73498310	77253036	G	A	-0.0114047880634385	0.0151	0.4482
18	rs428324	77253338	C	T	-0.0005001250416822	0.0094	0.9583
18	rs4297774	77253456	T	G	-0.0122952780941516	0.0155	0.4274
18	rs4550524	77253459	G	A	-0.013004189135254	0.0155	0.4009
18	rs4625789	77253564	G	A	-0.0116981574124923	0.0155	0.4528
18	rs4426412	77253705	C	G	-0.0111013930711739	0.0157	0.4815
18	rs4564646	77253719	T	C	-0.0085968472255182	0.0156	0.5816
18	rs411056	77253756	C	T	-0.0016012813669738	0.013	0.9048
18	rs454854	77253866	G	C	-0.0040983869261633	0.0094	0.6629
18	rs117199912	77255155	G	A	-0.0652000732482552	0.0481	0.1753
18	rs113442483	77255261	G	A	-0.0169020380753563	0.0163	0.3008
18	rs79094566	77255511	A	G	-0.0169020380753563	0.0163	0.3002
18	rs1660155	77255952	A	C	-0.0012007205765188	0.0095	0.9012
18	rs1660154	77256062	C	T	-0.0012007205765188	0.0095	0.9021
18	rs79334569	77256102	G	A	-0.0170952954286372	0.0163	0.2954
18	rs11664879	77256325	G	A	-0.0170952954286372	0.0163	0.2954
18	rs62096906	77256499	A	G	-0.0068030886197391	0.0187	0.7175
18	rs1667676	77256620	T	C	-0.007296555232638	0.0105	0.4896
18	rs11664970	77256621	G	A	-0.017502275136142	0.0164	0.2859
18	rs11664996	77256725	G	A	-0.0166986496230515	0.0163	0.3053
18	rs1660153	77256941	C	G	-0.0012007205765188	0.0095	0.9031
18	rs1660152	77256972	C	G	-0.0009004052431641	0.0095	0.9206
18	rs11659212	77257093	G	A	-0.0166986496230515	0.0163	0.3049
18	rs409329	77257403	G	A	-0.0067024110596754	0.0105	0.5208
18	rs371010	77257541	A	G	0.0060019521956343	0.0143	0.6759
18	rs118138727	77258078	A	T	-0.0646985339389367	0.0412	0.1162
18	rs1667679	77258291	T	G	-0.001300845733048	0.0095	0.8948
18	rs1667682	77258581	T	C	-0.0069037763167944	0.0105	0.5134
18	rs11663866	77258649	A	G	-0.0164953025291975	0.0163	0.3101
18	rs11660317	77258793	G	A	-0.0169020380753563	0.0163	0.2996
18	rs432328	77259619	C	G	-0.0014009809156281	0.0095	0.8829
18	rs118022989	77260212	T	A	-0.0544033888793865	0.0478	0.2555
18	rs112035505	77260507	A	G	-0.0169020380753563	0.0163	0.2985
18	rs8083584	77261229	G	A	-0.0164953025291975	0.0163	0.3118
18	rs142909590	77261323	A	T	-0.0029042131473898	0.0461	0.9491
18	rs8084818	77261391	C	T	-0.0165969709073694	0.0163	0.3085
18	rs1667683	77261727	A	G	-0.0017014466397575	0.0095	0.8575
18	rs113405719	77261765	C	T	-0.017502275136142	0.0163	0.2827
18	rs76714050	77262485	C	T	-0.0166986496230515	0.0163	0.3049
18	rs1660151	77263156	C	G	-0.0078003437327339	0.0105	0.4615
18	rs7234252	77263169	T	C	-0.0170952954286372	0.0163	0.2949
18	rs112718099	77263537	C	T	-0.0166986496230515	0.0163	0.3044
18	rs116955659	77263617	C	T	-0.0267033828345498	0.0468	0.568
18	rs9962730	77263878	A	G	-0.0158042315449673	0.0162	0.3292
18	rs117680682	77264005	G	T	0.0363029992242924	0.0492	0.4603
18	rs12963519	77264121	C	T	-0.0236986067778773	0.0249	0.3413
18	rs11664383	77264132	A	G	-0.0168003386783461	0.0163	0.3046
18	rs1660150	77264442	C	T	-0.0018016219466282	0.0095	0.8533
18	rs8090984	77264481	C	A	-0.0170952954286372	0.0163	0.2938
18	rs8091512	77264516	A	G	-0.0168003386783461	0.0163	0.3025
18	rs1660149	77264539	G	A	-0.0081027387031859	0.0105	0.4392
18	rs1660148	77264649	A	G	-0.0083043861636152	0.0105	0.4323
18	rs1660147	77264653	C	T	-0.0023026490626755	0.0095	0.809
18	rs8095534	77264720	T	A	-0.0166986496230515	0.0163	0.3065
18	rs1667707	77265886	A	G	-0.0170037478161859	0.0116	0.1445
18	rs8099113	77266154	G	A	-0.0165969709073694	0.0163	0.3079
18	rs559546242	77266512	G	C	-0.0034961042567088	0.0462	0.9403
18	rs1660144	77266527	G	A	-0.0024028846163103	0.0095	0.8044
18	rs1660143	77266757	G	A	-0.0030045090202987	0.0095	0.7535
18	rs1542252	77266982	A	G	-0.0085968472255182	0.0106	0.4161
18	rs55709358	77267195	G	A	0.0096037361426946	0.024	0.6875
18	rs79962649	77267381	G	A	-0.0176040459483609	0.0162	0.2766
18	rs76073781	77267390	A	C	-0.0183982139464423	0.0162	0.2547
18	rs113094875	77267443	G	A	-0.0176040459483609	0.0162	0.2773
18	rs72993917	77267660	G	A	-0.0428031223253094	0.0285	0.1329
18	rs11661433	77267674	T	C	-0.0176040459483609	0.0162	0.2761
18	rs1660142	77267687	A	G	-0.008395140788382	0.0106	0.4274
18	rs1660141	77267690	C	G	-0.0084959889212643	0.0106	0.4199
18	rs11664436	77267919	G	T	-0.0176040459483609	0.0162	0.2772
18	rs1108411	77268236	G	T	-0.0564010536507698	0.0488	0.2477
18	rs78496390	77268413	G	A	-0.0176956485356892	0.0162	0.2751
18	rs1078633	77268510	T	G	-0.0087985943563496	0.0105	0.4051
18	rs75053293	77268558	A	C	-0.017502275136142	0.0162	0.2814
18	rs1078634	77268694	T	C	-0.0092022107647994	0.0105	0.3831
18	rs111971103	77268735	A	G	-0.0170952954286372	0.0163	0.2946
18	rs77007634	77268754	C	T	0.0301023438164435	0.0229	0.1882
18	rs77829013	77269128	G	A	-0.0181028726978536	0.0162	0.2659
18	rs372741	77269289	G	A	-0.002002002670673	0.0095	0.8338
18	rs74901737	77270453	G	A	-0.0187038311937836	0.0163	0.2512
18	rs72993920	77270565	T	C	-0.0668986373554447	0.0489	0.1706
18	rs1660139	77270698	C	T	-0.0019018072895963	0.0095	0.839
18	rs76910276	77270776	G	A	0.0170045988158238	0.0199	0.3907
18	rs75546700	77271091	A	G	-0.0114047880634385	0.0228	0.6174
18	rs440085	77271138	A	G	-0.0083043861636152	0.0106	0.432
18	rs74450512	77271311	C	G	0.0407963941925694	0.0294	0.1647
18	rs34406707	77271410	C	T	-0.0473012731180131	0.0369	0.1998
18	rs111304587	77271669	T	G	-0.0191012733024012	0.0163	0.2413
18	rs113892200	77271730	G	A	-0.019203206984436	0.0163	0.2399
18	rs79367139	77271819	C	G	-0.019203206984436	0.0163	0.2391
18	rs1667709	77271988	C	T	-0.001501126126267	0.0095	0.8721
18	rs1660137	77272024	G	A	-0.0017014466397575	0.0095	0.8572
18	rs1660136	77272636	T	C	-0.0084959889212643	0.0106	0.4215
18	rs28627209	77273178	G	A	-0.0107980900995126	0.0227	0.6353
18	rs77285956	77273265	G	A	-0.0209989425960583	0.0215	0.33
18	rs2581726	77273325	C	T	-0.000200020002667	0.0094	0.987
18	rs1667701	77273641	C	G	-0.0088994831870327	0.0106	0.4043
18	rs1667702	77273646	G	A	-0.0087985943563496	0.0106	0.4073
18	rs838055	77273658	G	C	-0.0088994831870327	0.0106	0.4023
18	rs8088952	77273862	C	G	-0.0194988734340555	0.0164	0.2345
18	rs8089152	77274019	C	T	-0.0187038311937836	0.0165	0.2555
18	rs78060425	77274170	G	A	-0.0187038311937836	0.0165	0.2565
18	rs838053	77274445	C	T	0.0025966258472659	0.0145	0.8596
18	rs76916085	77274473	A	G	0.0152038337422728	0.02	0.447
18	rs113507668	77275049	A	G	0.0	0.0218	0.9998
18	rs34679792	77275147	C	A	-0.0408949138454712	0.0429	0.3406
18	rs28520665	77275766	T	C	-0.0008003201707691	0.0113	0.9432
18	rs446628	77275789	T	C	0.0002999550089979	0.01	0.9774
18	rs12971165	77275967	G	A	-0.0203966036652218	0.0268	0.4452
18	rs117694679	77276168	G	A	-0.0087985943563496	0.0127	0.4891
18	rs11662485	77276417	G	A	-0.0229002198863326	0.0209	0.275
18	rs9951224	77276856	T	A	-0.0297996312385195	0.02	0.1352
18	rs177820	77276964	A	G	0.012096540947233	0.0094	0.1986
18	rs12958819	77277405	G	A	0.0063001125484799	0.0118	0.5912
18	rs3826572	77277474	G	A	0.0072039888485025	0.0095	0.4483
18	rs71366535	77277478	G	A	-0.0034961042567088	0.0222	0.8751
18	rs6506773	77277707	G	A	-0.0340015566760147	0.0189	0.07141
18	rs12959273	77277719	G	A	0.0008995952428359	0.0094	0.9258
18	rs74726111	77277850	T	C	0.0158044491449436	0.0165	0.34
18	rs116844899	77278071	G	A	-0.013004189135254	0.0251	0.6035
18	rs77409324	77278268	C	T	0.0133998200630165	0.0174	0.4401
18	rs57944523	77278437	G	A	-0.0174005146801673	0.0197	0.3782
18	rs3786221	77278807	G	A	-0.0264979913062283	0.0143	0.06308
18	rs3786222	77278819	T	C	-0.0275048131221902	0.0143	0.05397
18	rs55986020	77278828	G	A	-0.0358966439977618	0.0195	0.06517
18	rs55675563	77278946	C	A	-0.0272992569378225	0.0143	0.0557
18	rs56116621	77279166	A	G	-0.0271040176920589	0.0142	0.05695
18	rs56277523	77279412	A	C	-0.0168003386783461	0.0199	0.3976
18	rs56096604	77279413	G	C	-0.0168003386783461	0.0199	0.3978
18	rs2044750	77279750	G	A	0.0055048206344449	0.0092	0.5494
18	rs77961666	77279841	G	A	-0.0355028330426552	0.0194	0.06761
18	rs79426764	77279921	G	A	-0.019294956182969	0.0205	0.3455
18	rs62096924	77279958	G	A	-0.0356997191343252	0.0194	0.0664
18	rs76389821	77279961	A	G	-0.0222967349986103	0.0244	0.3624
18	rs76338108	77280063	C	T	-0.0176956485356892	0.0205	0.3871
18	rs62096925	77280231	A	C	-0.0364046818937998	0.0189	0.05365
18	rs76368826	77280480	G	A	-0.0355028330426552	0.0189	0.06041
18	rs118097556	77280566	T	C	-0.0363009797263316	0.0189	0.05475
18	rs11663132	77282341	G	A	-0.0361039752308815	0.0189	0.05609
18	rs11663136	77282396	G	T	-0.0361972883118878	0.0189	0.05514
18	rs11660906	77282558	T	C	-0.0360003042410416	0.0189	0.05672
18	rs78063199	77283135	A	G	-0.0366951051877892	0.0188	0.05109
18	rs75352804	77283136	A	G	-0.0364980230402006	0.0188	0.05258
18	rs148294447	77283144	G	A	-0.0240980393840575	0.0406	0.5531
18	rs56151036	77283736	C	T	-0.033701571673015	0.0195	0.08423
18	rs72993945	77284465	G	A	-0.0028039273327342	0.0104	0.7881
18	rs56384153	77284520	C	T	-0.050504132173768	0.022	0.02153
18	rs3894049	77284930	C	G	-0.0022024235552	0.0095	0.8168
18	rs62096928	77285025	C	G	-0.0352956263947246	0.0188	0.06043
18	rs838047	77285028	G	T	0.0003999200213268	0.0095	0.967
18	rs11659316	77285046	G	A	-0.0355028330426552	0.0188	0.05925
18	rs73973415	77285643	G	A	-0.009696862978864	0.0212	0.6486
18	rs62096932	77286013	C	A	-0.0347985055426955	0.0188	0.06451
18	rs112271390	77286039	A	G	-0.0352956263947246	0.0189	0.06266
18	rs6506775	77286067	C	T	-0.000200020002667	0.0095	0.9846
18	rs113510081	77286100	C	T	-0.0382004338153035	0.0192	0.04625
18	rs113600401	77286111	A	G	-0.0364046818937998	0.0193	0.05936
18	rs111485419	77286121	G	A	-0.033701571673015	0.02	0.09244
18	rs3786224	77286141	C	G	-0.0361972883118878	0.0193	0.06083
18	rs79122149	77286167	T	C	-0.0340015566760147	0.019	0.07377
18	rs9948543	77286303	G	A	-0.0021022080918702	0.0094	0.8216
18	rs73481147	77286363	G	A	-0.0364980230402006	0.0191	0.05541
18	rs113307402	77286377	C	G	-0.0375045865412751	0.0191	0.05011
18	rs113398280	77286388	G	A	-0.0374007702544828	0.0191	0.05023
18	rs73481148	77286406	T	G	-0.0355028330426552	0.0191	0.06249
18	rs141709391	77286558	G	C	0.0034041991335623	0.0491	0.9444
18	rs111498447	77286754	C	T	-0.0281011651109099	0.0188	0.1344
18	rs62096933	77286955	C	T	0.0329994782631079	0.0237	0.1651
18	rs140347026	77286967	C	A	-0.0680968444676575	0.031	0.02795
18	rs75843449	77287075	G	A	-0.0460962958929736	0.0193	0.01686
18	rs62096935	77287314	C	T	-0.0377018671840115	0.0189	0.04573
18	rs451691	77287385	T	C	0.0022973590486834	0.0098	0.8139
18	rs1052025	77287776	A	G	-0.0073972926304747	0.0211	0.7269
18	rs11661539	77287796	C	T	-0.0406032684425478	0.0185	0.02876
18	rs55668001	77288425	C	T	0.0167981182758809	0.0335	0.6163
18	rs55973677	77288681	A	G	0.0063001125484799	0.0244	0.7976
18	rs9518	77288806	T	C	-0.0145960053074092	0.0114	0.2032
18	rs55941236	77289050	G	A	-0.0377953294954024	0.0198	0.05641
18	rs62096945	77289595	G	A	-0.0396039865931634	0.0193	0.04021
18	rs308526	77290026	T	C	0.001998002662673	0.0096	0.8356
18	rs308527	77290109	T	C	-0.0014009809156281	0.0098	0.887
18	rs308528	77290167	G	A	0.0045994064948955	0.0124	0.712
18	rs11663968	77290177	G	C	-0.0396039865931634	0.0193	0.04064
18	rs838050	77290302	G	T	-0.0012007205765188	0.0107	0.9136
18	rs117504760	77290358	G	A	0.0236969951765786	0.0239	0.3216
18	rs8090291	77290519	C	T	0.0093957216403621	0.0125	0.4524
18	rs8090425	77290581	C	T	0.0371030879515023	0.0153	0.01523
18	rs72618577	77290619	G	C	0.0368043345220483	0.0153	0.01596
18	rs9956410	77290842	T	C	0.0379025370484673	0.024	0.1144
18	rs9953974	77290876	A	G	0.0347974835421732	0.0152	0.02202
18	rs12458485	77290926	C	T	0.0350002811846215	0.0154	0.02271
18	rs372464	77291379	G	A	0.005703702916678	0.01	0.5708
18	rs183374	77291418	G	A	-0.0069037763167944	0.0098	0.4783
18	rs308529	77291751	T	C	-0.0217958123704574	0.0118	0.06486
18	rs402953	77292574	A	G	-0.0525045539821493	0.0415	0.2061
18	rs8095968	77292708	T	C	0.0061013488579762	0.0131	0.6405
18	rs55952107	77293120	T	A	-0.0101008421794295	0.0146	0.4898
18	rs79442075	77293147	C	G	-0.0055956263571598	0.0149	0.7083
18	rs61464225	77293378	G	C	-0.0180010511095525	0.0154	0.2425
18	rs73969943	77293422	G	A	-0.0182963622831166	0.0154	0.2326
18	rs12968929	77293649	G	T	0.0060019521956343	0.0095	0.526
18	rs2044749	77294710	T	C	-0.0217038334437866	0.015	0.1498
18	rs2165294	77294783	C	T	-0.0238010101859522	0.0149	0.1091
18	rs7232979	77294813	T	C	-0.0236986067778773	0.0149	0.1104
18	rs59660071	77295244	A	T	-0.0222967349986103	0.0148	0.1325
18	rs9952662	77295256	T	C	-0.023002541565316	0.0148	0.1208
18	rs9961410	77295373	C	T	-0.0229002198863326	0.0148	0.1218
18	rs9961524	77295464	C	T	-0.023002541565316	0.0148	0.1203
18	rs11877133	77296105	G	A	-0.0034961042567088	0.0108	0.7434
18	rs9676139	77296622	C	T	0.004101577021075	0.0093	0.6583
18	rs2581735	77296773	C	A	-0.0071958279818024	0.0243	0.7659
18	rs112263138	77296864	C	A	0.0210959082947329	0.0258	0.4138
18	rs111237470	77297296	G	A	-0.0012007205765188	0.0638	0.9848
18	rs113972063	77298974	C	T	0.0217027816432335	0.0367	0.5533
18	rs4799062	77299280	G	A	0.0179970767016546	0.024	0.4541
18	rs115317559	77299335	T	C	0.0126990249774084	0.0326	0.6965
18	rs56311477	77299522	A	G	0.0226026252094292	0.0366	0.5367
18	rs114593421	77299650	C	T	0.0226026252094292	0.0371	0.5424
18	rs2362923	77300035	G	T	0.0008995952428359	0.0093	0.9223
18	rs34647994	77300296	G	T	0.0009995003330834	0.0092	0.9153
18	rs118160836	77300455	G	A	0.0203025023378308	0.0371	0.5854
18	rs838043	77300550	G	T	0.0006997551142732	0.0094	0.9438
18	rs838044	77300563	C	T	0.0004998750416509	0.0094	0.9557
18	rs838045	77300799	A	G	0.0005998200719675	0.0094	0.9527
18	rs73477015	77301015	G	A	0.0085037404912207	0.0321	0.7902
18	rs73477017	77301121	C	T	0.0092966519050945	0.0321	0.7724
18	rs838046	77301142	T	C	0.0009995003330834	0.0094	0.9128
18	rs116348835	77301209	G	A	0.0164047040252769	0.0373	0.6595
18	rs1097782	77301648	T	C	-0.000200020002667	0.0092	0.979
18	rs186532442	77302313	C	T	-0.0549948736289312	0.0546	0.3137
18	rs2596604	77303476	G	T	-0.0003000450090019	0.0092	0.9708
18	rs7233541	77303597	T	C	-0.0194988734340555	0.0147	0.1845
18	rs150453122	77303612	C	T	0.0199006617063362	0.0368	0.5879
18	rs61148064	77303755	T	C	0.0170045988158238	0.0362	0.6384
18	rs9950035	77303906	C	G	0.0108014536938559	0.0319	0.7345
18	rs369199	77304279	A	G	-0.0169020380753563	0.0303	0.5769
18	rs1660131	77304745	C	A	0.001598721363697	0.0093	0.8639
18	rs9950252	77304800	G	A	0.0141987193998129	0.0356	0.6909
18	rs150561814	77304880	A	G	0.0149969810059077	0.0368	0.6829
18	rs9944820	77305120	T	G	0.0209979909956055	0.0364	0.5638
18	rs9944946	77305290	T	C	0.0218006299588528	0.0365	0.55
18	rs9953078	77305385	G	A	0.0208021276292633	0.0359	0.5624
18	rs28568475	77305797	G	A	0.0209979909956055	0.0363	0.5623
18	rs12958236	77305823	T	C	0.001598721363697	0.0093	0.86
18	rs28604904	77305824	G	C	0.0199986865066891	0.0365	0.5832
18	rs1660130	77305835	T	C	0.0022973590486834	0.0093	0.8068
18	rs12954491	77305852	A	G	0.0012991557316201	0.0093	0.89
18	rs115886827	77305960	G	A	0.0155977206230546	0.0368	0.6706
18	rs61746884	77306934	C	T	-0.0146974807605841	0.0283	0.6045
18	rs61746886	77306941	A	T	0.0194986595340326	0.0365	0.5935
18	rs398788	77307058	G	C	0.0003999200213268	0.0091	0.961
18	rs380833	77307206	G	T	0.0002999550089979	0.0091	0.9755
18	rs366085	77307244	A	G	0.0022973590486834	0.0092	0.8064
18	rs438222	77307274	G	A	0.0023971245997214	0.0092	0.7964
18	rs383068	77307368	T	C	0.0004998750416509	0.0091	0.9554
18	rs68725	77307429	G	C	0.0006997551142732	0.0091	0.9428
18	rs1660127	77307746	G	A	0.0007996801705642	0.0091	0.9276
18	rs1107571	77307997	A	G	0.0016985566355815	0.0091	0.8523
18	rs79201609	77308362	G	A	0.0049974917102918	0.021	0.8133
18	rs141855431	77308403	C	T	-0.0029042131473898	0.0486	0.9523
18	rs79750248	77308434	G	A	0.0495993604912842	0.0232	0.0326
18	rs56405266	77308471	G	A	0.0161980995687726	0.0174	0.3524
18	rs1107572	77308712	A	G	0.0020977980821461	0.0093	0.8192
18	rs115312690	77309434	C	T	0.0156961681063242	0.0365	0.6679
18	rs115445955	77309739	C	A	0.0239996896478807	0.036	0.506
18	rs4799064	77312251	C	T	-0.0033957590691798	0.0092	0.7116
18	rs117945147	77312275	G	A	0.0275957115907991	0.0421	0.5128
18	rs145725735	77312301	C	T	-0.0218980211012161	0.0364	0.5468
18	rs115115314	77312435	C	T	0.01600129372694	0.0366	0.6624
18	rs1667693	77312543	A	C	0.001598721363697	0.0092	0.8657
18	rs445605	77312681	G	A	0.0025966258472659	0.0092	0.7805
18	rs3892462	77312711	C	T	-0.002002002670673	0.0138	0.887
18	rs449183	77312779	C	T	0.0007996801705642	0.0092	0.9283
18	rs694732	77312809	G	A	-0.0006001800720324	0.0091	0.9464
18	rs9951074	77312988	A	G	0.0172994970780611	0.031	0.5766
18	rs112307664	77313312	T	A	0.0185960172820726	0.0365	0.6114
18	rs546316	77313459	T	C	0.0018981972830802	0.0092	0.8379
18	rs655965	77313574	C	T	0.0006997551142732	0.0091	0.9382
18	rs547298	77313586	T	G	0.0017983819413794	0.0092	0.8443
18	rs383074	77314392	G	A	0.0003999200213268	0.0091	0.9608
18	rs117284789	77315198	G	A	0.0133011462391285	0.0367	0.7167
18	rs144767496	77315214	G	A	-0.0451961304529691	0.0594	0.4473
18	rs117557927	77315272	G	A	-0.0288007896057264	0.0251	0.2514
18	rs116984698	77315499	G	T	0.0895024383849204	0.039	0.02178
18	rs370365	77315562	C	T	-0.0009004052431641	0.009	0.9234
18	rs427046	77315924	A	G	0.0085037404912207	0.0125	0.4983
18	rs9989590	77315925	A	C	0.0050969882578437	0.0109	0.6377
18	rs117843971	77316130	C	T	-0.0060985584618694	0.0382	0.8735
18	rs72995917	77316975	G	T	-0.0017014466397575	0.0136	0.8996
18	rs72995919	77316989	G	C	-0.0197028322758684	0.0146	0.1758
18	rs34678060	77317737	G	A	0.0014988761237359	0.0114	0.8974
18	rs111571220	77318228	C	T	-0.0143017847108596	0.0377	0.7043
18	rs191070	77318229	G	A	-0.0066017436345624	0.0132	0.6155
18	rs637538	77318375	C	T	-0.0007002451143934	0.009	0.9384
18	rs308531	77318730	A	G	-0.0005001250416822	0.009	0.9602
18	rs8085092	77318749	T	C	-0.007296555232638	0.0374	0.8458
18	rs7228333	77318864	C	T	0.0036034995896235	0.0118	0.7592
18	rs7227502	77319110	G	A	0.001998002662673	0.0113	0.8603
18	rs9958840	77319183	C	T	-0.0064004391810282	0.0376	0.8657
18	rs72995987	77319567	G	C	0.0014988761237359	0.0113	0.8974
18	rs12958293	77319628	C	T	0.0288012338056278	0.0238	0.2247
18	rs58819212	77319901	T	C	0.0013990209137074	0.0113	0.9014
18	rs73479122	77320159	T	C	-0.0054950702819798	0.0375	0.8824
18	rs62099474	77320391	G	A	-0.0601003842529617	0.0504	0.2325
18	rs140182285	77320999	C	T	-0.0007002451143934	0.0352	0.9845
18	rs148529362	77321301	C	T	0.0121953336998771	0.0367	0.7402
18	rs142884287	77321450	A	G	-0.0031950988965408	0.0376	0.9332
18	rs838052	77321461	A	G	-0.0014009809156281	0.0091	0.8741
18	rs7238981	77321558	G	A	0.0037031349243813	0.0113	0.7416
18	rs113317057	77321570	G	A	-0.0042992284528324	0.0376	0.9086
18	rs7233804	77321874	G	A	0.0036034995896235	0.0112	0.7505
18	rs72995991	77321945	C	T	-0.0001000050003333	0.0135	0.9966
18	rs12327286	77322146	A	G	0.0013990209137074	0.0117	0.9043
18	rs430544	77322227	C	A	-0.0027036515743148	0.009	0.7668
18	rs2885543	77322395	G	C	0.0093957216403621	0.0109	0.3874
18	rs433257	77322398	A	G	0.0082954970241069	0.0122	0.4945
18	rs147843298	77322404	G	T	-0.047899061319535	0.0419	0.2531
18	rs140402331	77322538	G	C	-0.001501126126267	0.0379	0.9693
18	rs2362577	77322626	G	A	0.004001981379298	0.0113	0.726
18	rs1099398	77322812	A	G	0.0013990209137074	0.0119	0.9036
18	rs75844726	77323663	C	T	-0.0437011352710986	0.0202	0.03061
18	rs2460393	77324608	G	A	-0.0025031302181184	0.0091	0.7816
18	rs473060	77324870	C	T	-0.0111013930711739	0.0094	0.2342
18	rs626281	77325150	A	T	-0.0032954239497972	0.0092	0.7203
18	rs7233024	77325446	C	A	-0.0136020904182857	0.0147	0.3548
18	rs3852837	77325740	A	G	0.0128964817350202	0.0425	0.7624
18	rs3852838	77325765	G	A	0.0168964476597299	0.0123	0.1669
18	rs118180115	77326200	C	T	0.0183996828453635	0.0369	0.618
18	rs4799065	77326207	G	C	0.0184978548821194	0.0134	0.1678
18	rs67186433	77326275	G	A	0.0108014536938559	0.0098	0.2699
18	rs3852839	77326536	G	C	0.0218006299588528	0.0293	0.4573
18	rs3852840	77326759	G	A	0.0277027118389473	0.0162	0.08693
18	rs4799066	77326907	G	A	0.0172012073197748	0.0124	0.1647
18	rs61746903	77327995	A	G	0.0184978548821194	0.036	0.607
18	rs582259	77328026	A	G	0.0251998010217421	0.0107	0.0184
18	rs116432930	77328243	A	G	-0.0031950988965408	0.0361	0.929
18	rs117253236	77328555	T	C	0.021497269010823	0.036	0.551
18	rs34542194	77328671	C	G	0.0274011363479391	0.0161	0.08851
18	rs73969959	77328785	C	T	0.0210959082947329	0.036	0.5586
18	rs113646197	77328980	C	G	0.0217027816432335	0.036	0.5467
18	rs12458577	77329411	T	G	0.0187039847937718	0.0124	0.1302
18	rs111441448	77329969	G	A	0.0213993910058902	0.0359	0.5523
18	rs62099488	77330123	T	G	0.0080971295874548	0.009	0.3684
18	rs112573584	77330173	C	A	0.021898468701116	0.0359	0.5414
18	rs12967912	77330385	G	A	0.025297307774162	0.018	0.1588
18	rs3889496	77330508	G	A	0.0205964297986501	0.0162	0.2042
18	rs626077	77330652	C	T	0.0077002766261879	0.009	0.3955
18	rs34787266	77330955	C	T	0.0242046886968174	0.0179	0.1766
18	rs79838151	77331084	C	T	0.0207041815582916	0.036	0.5646
18	rs612927	77331307	G	A	-0.001100605444033	0.0088	0.8981
18	rs496429	77331684	G	A	-0.0008003201707691	0.0088	0.9291
18	rs610212	77331919	G	T	-0.0007002451143934	0.0088	0.9376
18	rs117879082	77332103	C	T	0.0190964956909883	0.036	0.5965
18	rs34499913	77332170	C	T	0.0242046886968174	0.0179	0.1758
18	rs2460395	77332718	A	G	-0.0033957590691798	0.0296	0.9098
18	rs3894048	77333400	A	G	0.0234039777790161	0.0179	0.1905
18	rs581896	77333593	T	G	0.0075017910703226	0.009	0.4039
18	rs117379056	77334099	C	T	0.0189002595004805	0.036	0.601
18	rs523027	77334401	C	A	-0.0008003201707691	0.0088	0.9272
18	rs35239940	77334484	C	T	0.0228958774769045	0.0179	0.2012
18	rs34971330	77334492	C	T	0.023003381764963	0.0179	0.1997
18	rs12967042	77335051	C	T	0.0225048553400694	0.0179	0.2085
18	rs117404489	77335318	T	C	0.0159028762794155	0.0361	0.6592
18	rs138717303	77335455	G	A	-0.003797200248385	0.0359	0.9161
18	rs660328	77335535	G	A	-0.0010005003335835	0.0088	0.9098
18	rs117128134	77335979	C	T	0.0194986595340326	0.0361	0.589
18	rs645860	77336478	G	A	0.0011992805754821	0.0088	0.894
18	rs475857	77336718	G	C	0.0014988761237359	0.0088	0.8614
18	rs4799067	77336836	C	T	0.0189983824093147	0.012	0.1147
18	rs632500	77337180	C	G	0.025696986087186	0.0103	0.01284
18	rs57178438	77337508	G	A	0.021898468701116	0.0117	0.06102
18	rs117265118	77337511	T	C	0.0323026073786261	0.0338	0.3386
18	rs35996482	77337547	G	C	0.0251998010217421	0.0102	0.01336
18	rs116914360	77337687	C	T	-0.0059979518036359	0.0359	0.8679
18	rs8091467	77337910	A	G	0.0207041815582916	0.0131	0.1129
18	rs118147554	77338067	G	A	0.0321960982163169	0.0338	0.3409
18	rs113633409	77338074	C	T	-0.0248973835545144	0.0481	0.6055
18	rs117027123	77338160	G	A	0.0320024161254944	0.0338	0.3429
18	rs118015286	77338211	G	A	0.0323994240466592	0.0338	0.3383
18	rs598680	77338765	A	G	0.0251998010217421	0.0105	0.01653
18	rs4798908	77338947	G	C	0.0226026252094292	0.0139	0.1029
18	rs4799068	77339008	C	T	0.022299507494767	0.0139	0.1081
18	rs540110	77339086	G	A	-0.0005001250416822	0.0089	0.952
18	rs695080	77339562	C	T	0.0001999800026662	0.0089	0.9858
18	rs3889575	77339949	T	C	-0.0338050046123612	0.0209	0.1062
18	rs614569	77340427	T	C	0.0250047589895661	0.0105	0.01684
18	rs3915810	77340512	G	A	0.0226026252094292	0.0139	0.1024
18	rs117152774	77340545	G	T	0.0317021347305135	0.0339	0.349
18	rs4294879	77340637	T	C	0.0250047589895661	0.0138	0.07098
18	rs117705795	77340803	C	T	0.0262036654966364	0.0342	0.4433
18	rs616830	77340938	C	T	0.0055048206344449	0.0092	0.5493
18	rs628384	77341160	C	T	0.0287040681283552	0.0104	0.005875
18	rs8088755	77341187	C	T	0.0221038989069263	0.0139	0.1122
18	rs491243	77341188	A	G	0.029296631955588	0.0104	0.005071
18	rs74894756	77341834	C	T	-0.0102018624845967	0.0415	0.8062
18	rs36011838	77342556	A	G	0.0187039847937718	0.0183	0.3064
18	rs4798909	77342658	T	C	0.0263010744193707	0.0131	0.04496
18	rs485246	77342731	A	G	-0.0008003201707691	0.009	0.9311
18	rs485189	77342751	A	G	-0.0008003201707691	0.009	0.9286
18	rs484227	77342862	A	G	0.0051964749068174	0.0093	0.573
18	rs662743	77342904	A	G	0.0246048038572487	0.0106	0.02003
18	rs55869625	77342909	C	T	0.0108014536938559	0.0184	0.5548
18	rs663145	77342956	T	G	-0.0009004052431641	0.009	0.9181
18	rs663207	77343011	C	T	0.0051964749068174	0.0093	0.575
18	rs12605781	77343164	T	C	0.0200967016991224	0.0182	0.2697
18	rs72997741	77343175	C	T	-0.0396039865931634	0.03	0.1876
18	rs61389441	77343198	G	A	0.0235993322503244	0.014	0.09131
18	rs77630662	77343459	C	G	0.0298985503458634	0.0341	0.3808
18	rs116893346	77343607	G	T	0.029296631955588	0.0341	0.3898
18	rs12963877	77343763	C	T	-0.0242004837056584	0.0111	0.0297
18	rs2439343	77343855	G	A	-0.0027036515743148	0.0093	0.7749
18	rs2460396	77343875	C	A	0.0270021387025708	0.012	0.02494
18	rs118109558	77344024	C	A	0.0226026252094292	0.0342	0.5086
18	rs117040468	77344239	C	A	0.0326027085440124	0.0457	0.4754
18	rs66729512	77344254	G	A	0.027799974857679	0.0132	0.03585
18	rs11664902	77344268	G	A	-0.0460020545617973	0.0311	0.1383
18	rs61521145	77344413	C	T	0.0259016375226531	0.0141	0.06696
18	rs58404898	77344544	C	T	0.0267977123853779	0.0133	0.04301
18	rs60861881	77344566	T	C	0.0278972284172359	0.0132	0.03515
18	rs694661	77344626	T	C	0.0288983900426488	0.0104	0.005293
18	rs576196	77344723	T	C	0.0312951579807101	0.0105	0.002827
18	rs66663217	77344787	C	T	0.0269047980491434	0.0133	0.04287
18	rs141379397	77344804	G	A	0.021497269010823	0.0343	0.5301
18	rs146925001	77344854	G	A	-0.0530000131617053	0.0425	0.2126
18	rs117209798	77345346	C	T	0.0269047980491434	0.0387	0.4865
18	rs73477225	77346222	T	C	0.0275957115907991	0.011	0.01208
18	rs117869973	77346380	A	G	0.0227981362759783	0.0374	0.5432
18	rs515754	77346682	G	A	0.0023971245997214	0.009	0.794
18	rs7231293	77346768	G	A	0.0273038345273452	0.0134	0.04096
18	rs7236384	77346898	C	T	0.0267003518299564	0.0142	0.06062
18	rs62099495	77347063	A	G	0.0200967016991224	0.0163	0.2197
18	rs36103192	77347166	A	G	0.0190964956909883	0.0159	0.2298
18	rs74423706	77347434	C	T	-0.0517986852338873	0.0245	0.03439
18	rs73969977	77347599	C	T	-0.0505987987633697	0.0309	0.102
18	rs59416644	77347743	C	T	0.0443995872966845	0.0221	0.04386
18	rs3786225	77347877	C	T	0.0165030720990143	0.0108	0.1265
18	rs56190286	77347898	C	T	-0.0505987987633697	0.0307	0.09959
18	rs12456186	77348020	G	A	-0.0213972981080803	0.0121	0.07691
18	rs508151	77348962	G	A	0.0118001041157506	0.0089	0.183
18	rs72999761	77348980	G	A	0.0038027603329278	0.0283	0.8926
18	rs507219	77349075	A	G	0.013202462677756	0.0089	0.1367
18	rs74567370	77349194	G	A	-0.0019018072895963	0.0272	0.9438
18	rs142115906	77349288	G	A	-0.0085968472255182	0.038	0.82
18	rs58306531	77349328	G	A	0.0103957761821204	0.014	0.4588
18	rs113524165	77349571	T	G	-0.0252049938352247	0.0428	0.5562
18	rs3848474	77349635	G	A	-0.0145960053074092	0.009	0.1026
18	rs4465664	77349874	A	G	0.0239996896478807	0.01	0.01613
18	rs77921915	77349964	C	T	-0.001300845733048	0.0272	0.9623
18	rs2363124	77350092	T	G	0.014504302202808	0.0089	0.1052
18	rs59175970	77350108	C	T	0.0090984829852593	0.014	0.5171
18	rs140609061	77350109	G	A	-0.0064004391810282	0.0383	0.8664
18	rs140045659	77350248	G	A	-0.0277001306422786	0.0427	0.5162
18	rs113323365	77350399	G	A	-0.015895669405385	0.0378	0.6747
18	rs605190	77350541	C	T	0.014504302202808	0.009	0.106
18	rs11662444	77350884	T	C	0.0088011559530687	0.014	0.5278
18	rs72999764	77350896	G	A	0.0044003044444822	0.0283	0.8757
18	rs62096765	77350911	C	T	0.0358014124633833	0.0527	0.4971
18	rs72999765	77351204	G	A	0.00730326611012	0.0144	0.6095
18	rs4021815	77351355	T	C	0.0143958802837323	0.0089	0.1059
18	rs4239344	77351572	T	C	0.0168964476597299	0.019	0.3742
18	rs114346494	77351976	G	A	-0.0532952970582236	0.047	0.257
18	rs511076	77352500	A	C	0.0146028573839336	0.0089	0.1033
18	rs4566248	77352779	G	A	-0.0222967349986103	0.0105	0.03444
18	rs4633788	77352814	A	G	0.0147999386115992	0.009	0.1002
18	rs72999769	77352822	T	A	0.0017983819413794	0.0419	0.9649
18	rs11661895	77353626	G	C	0.0082954970241069	0.0144	0.5662
18	rs141017555	77353915	G	A	0.0009995003330834	0.0389	0.9801
18	rs72999773	77354493	G	A	0.0103957761821204	0.0146	0.4744
18	rs78324494	77355944	A	T	0.0063994795805678	0.0276	0.816
18	rs660749	77356003	T	C	0.0204004877576787	0.0097	0.03494
18	rs62096766	77356009	G	A	0.0116024307308398	0.0238	0.6253
18	rs674095	77356669	C	T	0.0056042667198317	0.021	0.7905
18	rs511657	77356700	T	C	0.0262036654966364	0.0143	0.06789
18	rs73969980	77356710	C	T	0.0187039847937718	0.0164	0.2555
18	rs72999776	77358015	C	T	-0.0240980393840575	0.0177	0.1741
18	rs72999779	77358091	G	A	-0.031397792147416	0.0178	0.07869
18	rs595953	77358665	C	T	0.0243022925229648	0.0097	0.01208
18	rs595983	77358688	C	G	0.0080971295874548	0.0106	0.4455
18	rs77932661	77358737	C	A	0.0013990209137074	0.0336	0.9662
18	rs78166227	77358775	G	A	0.0134984841513417	0.0258	0.5993
18	rs753046	77358898	A	C	0.0223972974420383	0.0099	0.02375
18	rs190172456	77359024	T	C	-0.0058973552660839	0.0325	0.8558
18	rs748938	77359494	G	A	0.0058031292269501	0.0133	0.6649
18	rs3848477	77359731	A	G	0.0067968490002727	0.0133	0.6091
18	rs62096767	77359783	G	A	-0.007296555232638	0.0161	0.6518
18	rs78575559	77360020	C	T	-0.0222967349986103	0.0191	0.2443
18	rs79415829	77360236	C	T	-0.0396039865931634	0.0223	0.07604
18	rs72999781	77360318	C	T	-0.0054045784588597	0.0152	0.7217
18	rs624214	77360334	T	C	-0.0071958279818024	0.0104	0.4885
18	rs8096490	77360657	A	G	0.0126002819757385	0.011	0.2485
18	rs56352123	77361085	C	G	0.0133011462391285	0.0113	0.2404
18	rs1660179	77361158	T	A	-0.017502275136142	0.0096	0.06904
18	rs55781615	77361400	G	A	0.0133998200630165	0.0113	0.2355
18	rs55809163	77361498	G	A	0.0133011462391285	0.0113	0.2405
18	rs72999788	77361576	C	T	0.0101978249764461	0.015	0.4987
18	rs62096774	77361842	C	T	0.0141987193998129	0.0113	0.2076
18	rs1660174	77361904	C	T	-0.0243029385231735	0.0097	0.01242
18	rs1660173	77361947	A	G	-0.0244976316004002	0.0097	0.01146
18	rs13381940	77361982	C	T	0.009504687014246	0.0152	0.5288
18	rs72999792	77362452	A	G	0.0064988367398296	0.0147	0.6606
18	rs72999794	77362509	C	T	0.0092966519050945	0.015	0.5372
18	rs584489	77363296	T	G	-0.0207028323592018	0.0127	0.1041
18	rs12457685	77363650	T	C	-0.007004474152883	0.0102	0.4897
18	rs117208387	77363669	T	C	-0.010302892995897	0.0121	0.3946
18	rs3848478	77364287	C	T	-0.0051029981759033	0.0117	0.6595
18	rs12961033	77364313	G	A	0.0086028888072678	0.012	0.4736
18	rs3893172	77364449	C	T	-0.0050024916227914	0.0117	0.666
18	rs12967310	77364961	A	G	0.0081963182244858	0.012	0.4964
18	rs12965664	77364997	G	A	0.0089002747867194	0.012	0.4586
18	rs141296029	77365603	C	T	0.0118989261570991	0.0435	0.7852
18	rs34984726	77365672	C	T	0.0089993837968006	0.012	0.4548
18	rs35172750	77365764	G	T	0.0071047017299317	0.0231	0.7598
18	rs2361471	77365799	T	C	0.0082954970241069	0.0091	0.3571
18	rs138691331	77366153	C	T	0.0441030061101949	0.0395	0.2636
18	rs184200556	77366273	T	C	-0.0247026126403718	0.0326	0.4491
18	rs146056613	77366360	G	A	-0.0615988462189574	0.0385	0.1092
18	rs73001708	77366530	G	C	-0.0069037763167944	0.0117	0.5574
18	rs80006660	77366772	C	A	0.0141001243787816	0.0151	0.3516
18	rs11663481	77367136	C	T	-0.0460020545617973	0.0238	0.0527
18	rs9948653	77367176	A	C	-0.0055956263571598	0.0117	0.6344
18	rs12959941	77367661	C	T	0.0036034995896235	0.0147	0.8092
18	rs73001711	77367936	G	A	-0.0071958279818024	0.0117	0.5406
18	rs547005	77368295	A	C	-0.01999864650669	0.0094	0.03337
18	rs4799069	77368374	C	T	0.0141001243787816	0.015	0.3484
18	rs12967860	77368863	G	A	0.0075017910703226	0.0119	0.5276
18	rs520509	77368868	G	C	-0.0289037168568363	0.0089	0.001111
18	rs75266126	77368891	A	G	0.0140015196358136	0.015	0.3517
18	rs631954	77369329	A	G	-0.0285023604727122	0.0088	0.001265
18	rs8096945	77369782	C	T	0.0164047040252769	0.0162	0.31
18	rs619569	77369793	T	C	-0.0187038311937836	0.0108	0.0845
18	rs489274	77370023	G	A	-0.028399474521698	0.0088	0.001284
18	rs113775431	77370418	T	G	0.0136957831289865	0.015	0.3588
18	rs146311061	77370595	C	T	-0.0135007260538548	0.0259	0.602
18	rs71366539	77370645	C	T	0.0025966258472659	0.0229	0.9099
18	rs483563	77370646	G	A	-0.0352956263947246	0.0105	0.0007644
18	rs193190743	77370694	G	C	0.0428966409523063	0.053	0.4188
18	rs571219	77370808	G	A	-0.0282965991551138	0.0088	0.001376
18	rs73001715	77370939	G	A	-0.0054950702819798	0.0118	0.6426
18	rs570180	77370960	T	C	-0.0277001306422786	0.0088	0.00173
18	rs566564	77371303	T	A	-0.0194988734340555	0.0094	0.03718
18	rs73001717	77371341	G	A	0.0305970979773775	0.04	0.4432
18	rs565561	77371437	G	A	-0.0352956263947246	0.0105	0.0007764
18	rs562941	77371706	G	A	-0.028399474521698	0.0088	0.001334
18	rs56973841	77371883	G	A	0.0135971385060249	0.015	0.3627
18	rs4799070	77372130	A	G	0.0135971385060249	0.015	0.3623
18	rs71366540	77372254	C	T	0.0023971245997214	0.0228	0.9161
18	rs536373	77372308	G	C	-0.0360003042410416	0.0105	0.0005868
18	rs683441	77372694	G	C	-0.0303045802648556	0.0089	0.0006324
18	rs139005099	77372715	G	A	-0.0811016014370415	0.0437	0.06359
18	rs35491040	77372735	G	C	0.00730326611012	0.0135	0.5888
18	rs78338522	77373149	G	A	0.0150954876453349	0.0408	0.7121
18	rs506246	77373296	G	T	-0.0244976316004002	0.0087	0.004653
18	rs680247	77373378	A	G	-0.0246001168682327	0.0087	0.004618
18	rs8099659	77373542	G	A	0.0168964476597299	0.0161	0.294
18	rs112974070	77373895	A	G	0.0134984841513417	0.015	0.3671
18	rs73001783	77373902	C	T	-0.0238010101859522	0.0087	0.006217
18	rs73001785	77373903	G	A	-0.0239956055562207	0.0087	0.005827
18	rs55998004	77374110	G	A	0.0194986595340326	0.0108	0.07008
18	rs79258729	77374596	C	T	-0.0835011813049328	0.0189	1.003e-05
18	rs151012221	77374877	C	T	-0.0358033589652777	0.0419	0.3925
18	rs12455635	77374883	C	T	0.0140015196358136	0.0149	0.3478
18	rs9951646	77374884	G	A	-0.023002541565316	0.0095	0.01481
18	rs73001789	77375748	C	T	-0.0259025943231108	0.0135	0.05403
18	rs55671934	77375795	T	G	-0.0031048149534787	0.0113	0.7869
18	rs62096777	77376256	C	T	0.0208021276292633	0.0105	0.04696
18	rs113327968	77376325	C	A	0.0323026073786261	0.0152	0.03307
18	rs62096778	77376521	A	G	0.0182033098538737	0.0104	0.08107
18	rs62096779	77376869	C	A	0.0189983824093147	0.0105	0.07062
18	rs112534720	77377586	T	G	0.025297307774162	0.0148	0.0862
18	rs71359476	77377667	G	A	0.0066975214477213	0.0118	0.571
18	rs148700035	77377796	C	T	-0.0385017716536664	0.0421	0.3601
18	rs143202677	77378033	G	C	-0.0152963956259917	0.0112	0.1723
18	rs77883244	77378357	C	A	0.0363029992242924	0.0267	0.1737
18	rs61098037	77380810	A	G	-0.0074980401773571	0.0117	0.5228
18	rs9963375	77381020	T	C	0.0304031059110447	0.0088	0.0005641
18	rs60846351	77381034	G	A	0.0242046886968174	0.0147	0.1013
18	rs12454810	77381257	G	A	0.0239020562806236	0.0147	0.1057
18	rs12454811	77381280	G	A	0.0239996896478807	0.0147	0.1043
18	rs9949186	77381300	C	T	-0.0048015088161939	0.0089	0.5875
18	rs12961169	77381649	C	T	0.0075017910703226	0.0118	0.5235
18	rs7233068	77381710	A	G	-0.0226956079321885	0.0093	0.01506
18	rs12456703	77381838	G	A	0.0244974716003874	0.0147	0.09508
18	rs12456725	77381998	G	A	0.0282958691548473	0.0146	0.05252
18	rs151270697	77383091	A	G	-0.0028039273327342	0.0288	0.9231
18	rs73001800	77383225	C	G	-0.0305004454483837	0.0113	0.006789
18	rs62096848	77383341	G	T	0.0177023841130051	0.0096	0.06566
18	rs12103997	77383828	A	G	0.0071047017299317	0.0117	0.5467
18	rs12966562	77384103	C	G	0.0082954970241069	0.0118	0.4788
18	rs574249	77384436	A	C	-0.0303973537275885	0.0244	0.2135
18	rs2363126	77384561	C	T	0.0167981182758809	0.0096	0.08087
18	rs73003604	77384905	C	G	-0.0303973537275885	0.0112	0.006902
18	rs7244568	77385653	C	A	0.0048979852621919	0.0089	0.5832
18	rs55942288	77385748	G	T	-0.0302015087331214	0.0112	0.007226
18	rs485296	77385843	A	G	-0.0299953975354009	0.0245	0.2206
18	rs7228520	77385879	G	A	0.0226026252094292	0.0089	0.01077
18	rs4799072	77385977	G	A	0.0341018649449722	0.0259	0.1872
18	rs8087444	77386780	A	G	0.0063001125484799	0.0089	0.4823
18	rs118075465	77386912	G	A	0.0111970780932162	0.0262	0.6684
18	rs77734515	77387183	C	T	0.0005998200719675	0.0156	0.9688
18	rs73003614	77387237	T	C	-0.000200020002667	0.0156	0.9899
18	rs76186427	77387432	G	A	0.021497269010823	0.0144	0.137
18	rs74997388	77387457	G	A	0.0081963182244858	0.0151	0.5878
18	rs4799073	77387774	G	A	0.0305001066483263	0.0262	0.2437
18	rs12454347	77388431	T	C	0.0126002819757385	0.0094	0.1785
18	rs12456080	77388519	G	A	0.0126002819757385	0.0094	0.1768
18	rs504331	77388875	A	G	-0.0198048272985997	0.025	0.4268
18	rs662647	77388890	C	T	-0.0191012733024012	0.0113	0.08916
18	rs9956970	77388928	G	A	0.0204984635773248	0.0088	0.02008
18	rs8087924	77389401	T	C	0.0204004877576787	0.0088	0.02053
18	rs8088061	77389498	T	C	0.0204004877576787	0.0088	0.02044
18	rs8084582	77389544	A	C	-0.0139975096438537	0.0097	0.1483
18	rs8092139	77389925	T	A	0.0204984635773248	0.0088	0.01975
18	rs138864448	77390004	G	C	-0.0255024404124231	0.0363	0.4822
18	rs62096849	77390100	C	T	0.0192044091837133	0.0088	0.02954
18	rs7231598	77390317	G	A	0.0102968054773682	0.0117	0.3794
18	rs2363127	77390343	G	A	0.0119977384336167	0.0093	0.2
18	rs73003630	77390420	C	T	-0.0297996312385195	0.0112	0.00764
18	rs76599478	77390577	C	T	0.0204004877576787	0.0145	0.1605
18	rs73003633	77390784	G	A	-0.0296966117368367	0.0112	0.007824
18	rs11877070	77390921	G	C	0.0236969951765786	0.0145	0.1019
18	rs200997534	77391260	G	A	0.0382972099323441	0.0294	0.1921
18	rs550225	77391345	T	C	-0.0180010511095525	0.0113	0.1101
18	rs616785	77391470	C	T	-0.0174005146801673	0.0113	0.1227
18	rs147638053	77391519	G	A	-0.0636002947429691	0.0486	0.1906
18	rs7233060	77392379	G	A	0.0105046326450854	0.0117	0.3697
18	rs57747618	77392544	C	T	0.0217027816432335	0.0147	0.1404
18	rs59565021	77392784	G	A	0.021497269010823	0.0149	0.1488
18	rs73003640	77394318	C	T	-0.0309954337025195	0.0112	0.005771
18	rs683643	77394924	C	T	-0.0171970248285215	0.0114	0.1299
18	rs12958589	77395199	G	A	0.0183015011699126	0.0088	0.03716
18	rs695018	77395953	C	T	-0.0328021562323804	0.0256	0.1992
18	rs12963907	77396240	G	A	-0.0003000450090019	0.0222	0.9875
18	rs9966948	77397320	C	T	0.0166014304974254	0.0158	0.2944
18	rs77546629	77397392	G	A	-0.0256050287153947	0.0329	0.4356
18	rs35638682	77398057	C	T	-0.001501126126267	0.0218	0.9464
18	rs12955875	77398161	G	C	0.0194986595340326	0.0089	0.02909
18	rs34717366	77398483	G	C	-0.0023026490626755	0.0217	0.9169
18	rs76021146	77398860	C	T	-0.0310985871020312	0.0325	0.3392
18	rs1624968	77398867	C	T	-0.0271040176920589	0.0201	0.1765
18	rs80083918	77399444	G	A	-0.0306963490025976	0.0325	0.345
18	rs9962591	77399659	A	C	0.0170045988158238	0.0151	0.2612
18	rs649867	77400047	C	T	0.0209000641077417	0.0103	0.04315
18	rs62097680	77400329	A	G	0.0548952993715794	0.022	0.01278
18	rs141746363	77400753	G	A	0.0147999386115992	0.0325	0.6497
18	rs116866191	77401178	C	T	-0.0840013661662842	0.0352	0.01682
18	rs73003650	77401312	G	A	-0.0312017511432645	0.0113	0.00575
18	rs12958918	77401349	T	C	0.0189002595004805	0.0104	0.06823
18	rs73003651	77401823	C	A	-0.0313049258284153	0.0113	0.005627
18	rs59657947	77401892	G	A	-0.0171970248285215	0.0104	0.09611
18	rs73972703	77401923	C	T	-0.0045001103249234	0.0217	0.8355
18	rs73480951	77401940	G	A	-0.0057967688471774	0.0217	0.7879
18	rs142930716	77401947	C	A	-0.0352023974087295	0.04	0.3788
18	rs73972704	77402395	C	T	-0.0050024916227914	0.0217	0.8189
18	rs75712602	77402643	T	G	0.024097313483794	0.0201	0.2287
18	rs58710583	77402709	C	T	-0.0048015088161939	0.0217	0.826
18	rs9960189	77403088	T	C	0.0298014912367898	0.0199	0.1341
18	rs9945398	77403255	G	A	-0.0150019689183474	0.0099	0.1281
18	rs11660386	77403918	C	A	-0.0147989665120717	0.0203	0.4648
18	rs11660220	77403963	G	A	0.0100988346774146	0.0094	0.2824
18	rs73972705	77404361	A	G	-0.0106970095483354	0.022	0.6278
18	rs9948812	77404456	G	A	0.0140015196358136	0.0215	0.5161
18	rs3809939	77405227	G	C	-0.0305004454483837	0.0111	0.00584
18	rs3809940	77405408	C	T	0.0232965165504356	0.0124	0.05941
18	rs3809941	77405417	C	T	-0.0300984478240329	0.0111	0.00654
18	rs3809942	77405465	A	G	-0.0302015087331214	0.0111	0.006399
18	rs11081550	77405529	C	T	-0.0122952780941516	0.0118	0.297
18	rs73003657	77405534	A	G	-0.0299026613543135	0.0111	0.006858
18	rs73003658	77405655	G	A	-0.0297996312385195	0.0111	0.007033
18	rs732771	77405731	A	G	-0.0124977728299804	0.0178	0.4845
18	rs4461148	77406203	T	C	-0.0131966945943914	0.0178	0.4597
18	rs1075780	77406421	C	T	0.0064988367398296	0.0097	0.5002
18	rs1075779	77406427	A	C	0.0055048206344449	0.0097	0.5674
18	rs73003662	77406443	A	G	-0.0306963490025976	0.011	0.005273
18	rs73003664	77406681	G	A	-0.0275973271921043	0.0101	0.00623
18	rs668013	77407516	G	A	0.0029955089797983	0.0089	0.7333
18	rs11081552	77407875	A	C	-0.0117993392160431	0.0101	0.2432
18	rs73003676	77408202	G	A	-0.0335981494309355	0.012	0.005084
18	rs117835808	77408421	G	A	0.0178988554877579	0.0277	0.518
18	rs73003677	77408468	T	C	-0.0038975857287134	0.0104	0.706
18	rs34282905	77409240	G	A	0.0311013012983478	0.015	0.03807
18	rs73003680	77409669	T	A	-0.0329985112635755	0.0112	0.003334
18	rs73003682	77409800	C	T	-0.0329985112635755	0.0112	0.003298
18	rs73003684	77409986	A	G	-0.032502530761974	0.0112	0.003878
18	rs580675	77410032	T	C	-0.0029042131473898	0.0105	0.7826
18	rs73003687	77410108	C	T	-0.0331949048576409	0.0112	0.003172
18	rs73003689	77410114	G	A	-0.0328951617042694	0.0112	0.003376
18	rs77337889	77410226	C	T	-0.0178992398878318	0.021	0.3951
18	rs73003692	77410300	T	C	-0.0319035490130083	0.0104	0.002114
18	rs73003693	77410656	T	C	-0.0328021562323804	0.0112	0.003452
18	rs2439346	77410663	G	A	-0.0122952780941516	0.0108	0.2536
18	rs73003694	77410704	A	C	-0.0332982854015147	0.0112	0.00307
18	rs2460397	77410755	A	G	-0.0033957590691798	0.0105	0.7489
18	rs73005555	77410876	G	A	-0.0332982854015147	0.0112	0.003015
18	rs117657985	77410928	G	A	0.0089993837968006	0.018	0.6172
18	rs35522341	77411343	G	A	0.0244974716003874	0.009	0.006742
18	rs9789182	77411890	G	A	-0.0335050785573982	0.0112	0.002859
18	rs9789100	77411903	A	G	-0.0334016766340304	0.0112	0.002946
18	rs73005559	77411976	A	G	0.0797996012024758	0.0464	0.08517
18	rs2460398	77412201	G	A	-0.0119005312583873	0.0108	0.2698
18	rs9789187	77412248	G	C	-0.0335050785573982	0.0112	0.002872
18	rs35948672	77412623	G	A	0.0289955368412525	0.0151	0.05571
18	rs112661964	77412671	C	T	-0.0542027860143161	0.0452	0.2303
18	rs589394	77413729	C	T	-0.0032954239497972	0.0105	0.7505
18	rs7237034	77414199	G	A	-0.0334016766340304	0.0112	0.0029
18	rs62097682	77414344	G	A	0.0178006246255066	0.0103	0.08277
18	rs8098000	77414446	T	G	-0.0338050046123612	0.0112	0.002598
18	rs8098133	77414556	T	A	-0.0334016766340304	0.0112	0.00288
18	rs570029	77414729	T	C	-0.0029042131473898	0.0105	0.7851
18	rs605183	77414943	C	T	-0.0030045090202987	0.0105	0.7739
18	rs62097683	77415362	C	T	0.0177023841130051	0.0102	0.08409
18	rs35776827	77415524	C	T	0.0298014912367898	0.0151	0.04923
18	rs1660169	77416142	T	C	-0.0025031302181184	0.0105	0.8118
18	rs73005561	77416504	G	A	-0.033701571673015	0.0112	0.002609
18	rs73005562	77416956	A	G	-0.0335050785573982	0.0112	0.002763
18	rs79972592	77417228	T	G	-0.0182047046548463	0.021	0.3862
18	rs1660170	77417704	A	G	-0.0019018072895963	0.0104	0.8524
18	rs2460386	77417934	T	C	-0.0019018072895963	0.0104	0.8565
18	rs2364352	77418230	T	C	-0.0022024235552	0.0104	0.8363
18	rs73005566	77418236	C	T	-0.0331018715051171	0.0112	0.003238
18	rs73005569	77419039	T	C	-0.0338981034057645	0.0112	0.002409
18	rs1788651	77419549	A	G	-0.009000382197299	0.0118	0.4454
18	rs78037586	77419564	G	A	0.0255020410123433	0.0298	0.3927
18	rs868678	77420703	C	G	-0.0034961042567088	0.0104	0.7357
18	rs9963625	77421100	G	C	0.0270021387025708	0.009	0.002597
18	rs117798667	77421136	C	T	0.102899489816464	0.051	0.04344
18	rs73005571	77421188	A	G	-0.0369026020501437	0.0112	0.001008
18	rs146682440	77421289	G	A	-0.0370997639570267	0.0112	0.0009735
18	rs118094982	77421355	C	T	-0.0369026020501437	0.0112	0.001009
18	rs948803	77421807	G	C	-0.0113036461713921	0.0107	0.29
18	rs1715089	77422760	C	T	-0.0114047880634385	0.0107	0.2873
18	rs73005583	77423119	C	T	-0.0369959896867261	0.0112	0.0009707
18	rs146374059	77424510	A	G	-0.0370997639570267	0.0112	0.0009358
18	rs1788656	77424589	G	A	-0.0114047880634385	0.0107	0.2842
18	rs34242155	77425192	G	A	0.0270021387025708	0.0089	0.002485
18	rs73005587	77425746	T	C	-0.036798848237098	0.0113	0.001087
18	rs73005590	77425813	C	G	-0.0375045865412751	0.0112	0.0008311
18	rs73005592	77425818	T	C	-0.0370997639570267	0.0112	0.0009597
18	rs35806234	77426058	G	A	-0.005304041591906	0.0111	0.63
18	rs139501558	77426299	T	C	-0.0372969647443931	0.0112	0.0008714
18	rs73005595	77426776	T	C	-0.0375045865412751	0.0112	0.0008239
18	rs1612815	77427088	C	T	-0.0092022107647994	0.0118	0.4343
18	rs73005597	77427356	T	C	-0.0375045865412751	0.0112	0.0008161
18	rs73005599	77427526	C	T	-0.0369959896867261	0.0112	0.001008
18	rs141546496	77427697	C	T	-0.0122952780941516	0.0294	0.6744
18	rs9958397	77427844	A	G	0.0001999800026662	0.0099	0.9866
18	rs73005600	77428314	A	G	-0.0377018671840115	0.0112	0.000766
18	rs73007403	77429020	C	T	-0.0378991867540796	0.0112	0.0007133
18	rs73007405	77429030	T	C	-0.0377953294954024	0.0112	0.0007275
18	rs56322269	77429231	T	C	-0.0377953294954024	0.0112	0.0007371
18	rs1788659	77429701	C	G	-0.0034961042567088	0.0104	0.7348
18	rs118170789	77429838	T	C	-0.0372969647443931	0.0555	0.5022
18	rs113739041	77430668	T	C	-0.0159972768350078	0.0206	0.4388
18	rs960943	77431449	T	G	-0.0040983869261633	0.0117	0.7277
18	rs71367520	77431532	A	C	-0.0038975857287134	0.0111	0.728
18	rs56285895	77431586	T	C	-0.0396976268585458	0.0112	0.0003976
18	rs71367521	77431709	G	A	-0.0034961042567088	0.0111	0.7548
18	rs117077158	77432056	G	T	-0.0398953406632555	0.0112	0.000365
18	rs116865025	77432324	C	T	0.001598721363697	0.0202	0.9378
18	rs74522785	77432725	T	G	0.0008995952428359	0.0201	0.9626
18	rs77960492	77432789	C	T	-0.0165969709073694	0.0207	0.4221
18	rs77988933	77432981	G	A	-0.0153979421800967	0.0206	0.456
18	rs2680752	77433717	T	C	-0.0036968248442897	0.0105	0.7281
18	rs9963231	77433820	T	G	-0.0137034650584925	0.0204	0.5043
18	rs57841796	77434508	C	T	-0.0032954239497972	0.0117	0.7764
18	rs147311735	77434562	C	T	0.0275957115907991	0.0288	0.3382
18	rs141012079	77434564	G	C	0.0520040417467951	0.0302	0.08566
18	rs74947695	77434728	G	C	-0.0620988329318545	0.058	0.2844
18	rs77742790	77434918	G	C	-0.0416035498550752	0.0112	0.0002015
18	rs77903720	77435229	C	T	0.0074025335167413	0.0443	0.8678
18	rs73007474	77435294	A	G	-0.0404991299799539	0.0112	0.000298
18	rs118062047	77437049	T	C	0.0282958691548473	0.0288	0.3247
18	rs76401746	77437119	G	T	-0.0159972768350078	0.0205	0.4361
18	rs73007477	77437628	G	A	-0.0409990935346932	0.0112	0.000245
18	rs553352	77437805	A	G	-0.0055956263571598	0.0104	0.5914
18	rs552569	77437845	T	C	-0.0025031302181184	0.0116	0.8303
18	rs680014	77437993	A	G	-0.0054950702819798	0.0104	0.5953
18	rs73007480	77438195	T	C	-0.0408949138454712	0.0112	0.0002477
18	rs56235016	77438656	G	A	-0.0411032840784537	0.0112	0.0002294
18	rs585571	77438688	T	C	-0.005304041591906	0.0104	0.6098
18	rs111905286	77438695	T	G	-0.0235962138551867	0.0264	0.3717
18	rs113297720	77438699	T	C	-0.0244976316004002	0.0264	0.3534
18	rs113432577	77438703	C	T	-0.0216016445577609	0.0264	0.4138
18	rs35928863	77438956	A	G	0.024702368640342	0.0089	0.005421
18	rs77067725	77439001	T	C	-0.0159972768350078	0.0205	0.435
18	rs75631874	77439239	G	C	-0.0162005226717083	0.0198	0.4126
18	rs978579	77439258	A	G	-0.0038975857287134	0.0107	0.7148
18	rs3826573	77439532	T	C	0.021497269010823	0.0088	0.01458
18	rs75667721	77439637	G	T	-0.0413950753663857	0.0112	0.0002086
18	rs56246515	77439756	G	A	-0.001100605444033	0.0117	0.9262
18	rs56006341	77439844	G	T	0.024097313483794	0.0089	0.00663
18	rs17855830	77440128	T	G	0.0217027816432335	0.0088	0.01324
18	rs113762153	77440361	C	T	-0.0164953025291975	0.0205	0.4203
18	rs62097686	77440816	G	A	0.0343048036919902	0.0177	0.05229
18	rs11081553	77441133	G	T	-0.0160988945897493	0.0205	0.4299
18	rs73007486	77441296	C	T	-0.0409990935346932	0.0112	0.0002417
18	rs618342	77441355	T	G	0.0213015034199157	0.0088	0.01529
18	rs520874	77441442	C	A	-0.0006001800720324	0.0117	0.9591
18	rs496281	77441822	C	G	0.0236969951765786	0.0087	0.006207
18	rs117603502	77442081	C	T	0.0444952398865513	0.0401	0.2678
18	rs493557	77442107	C	T	-0.002002002670673	0.0116	0.8606
18	rs74337849	77442538	G	A	-0.0092022107647994	0.0209	0.6615
18	rs3859315	77442583	T	G	-0.0413012760239546	0.0111	0.0002079
18	rs3859316	77442622	C	A	-0.0414993071780289	0.0111	0.0001952
18	rs11081554	77442937	G	C	-0.0176040459483609	0.0205	0.3902
18	rs1788661	77443046	C	T	0.0234039777790161	0.0086	0.006761
18	rs3859317	77443093	A	C	0.0238044133801613	0.0089	0.007164
18	rs10432147	77443371	T	G	-0.0163021610829842	0.0204	0.4237
18	rs9635877	77443708	C	T	-0.0162005226717083	0.0204	0.4271
18	rs545978	77443827	C	T	-0.001501126126267	0.0116	0.8994
18	rs545038	77443935	C	T	0.0213015034199157	0.0088	0.01508
18	rs112160401	77444247	G	A	-0.058901107920161	0.0301	0.05053
18	rs73007489	77444260	C	T	-0.0413012760239546	0.0111	0.0002031
18	rs73007492	77444270	G	C	-0.0409990935346932	0.0112	0.0002368
18	rs7238206	77444285	C	T	0.0183996828453635	0.0091	0.04456
18	rs79888394	77444409	A	C	-0.0162005226717083	0.0204	0.4268
18	rs138209443	77444647	C	T	0.0285971749776749	0.0287	0.32
18	rs117169297	77444858	A	G	0.0227003855207759	0.0411	0.5813
18	rs677768	77445417	A	G	-0.0012007205765188	0.0097	0.9045
18	rs10432149	77445434	A	C	-0.0162005226717083	0.0204	0.4279
18	rs60489061	77446397	T	C	-0.0164038098256767	0.0204	0.4226
18	rs601402	77446446	T	A	0.023198814502523	0.0086	0.007282
18	rs500795	77448041	T	C	0.0212036062510236	0.0088	0.01536
18	rs3859318	77448556	C	T	-0.0406970023321042	0.0112	0.0002713
18	rs35493271	77448793	G	T	0.0232965165504356	0.0089	0.00843
18	rs642810	77448816	A	G	-0.0012007205765188	0.0116	0.921
18	rs472090	77448830	A	G	-0.005304041591906	0.0104	0.6095
18	rs643782	77449074	A	G	0.0232965165504356	0.0086	0.007138
18	rs645057	77449344	C	T	0.023198814502523	0.0086	0.007275
18	rs61451023	77449893	G	A	0.0558981756288099	0.0277	0.04335
18	rs141307141	77450474	C	T	0.012096540947233	0.066	0.8548
18	rs671424	77450637	A	G	0.0209000641077417	0.0088	0.01721
18	rs12605631	77450915	A	G	0.0068961666878413	0.0104	0.5093
18	rs112513885	77451190	G	T	0.0450976409030327	0.0301	0.1338
18	rs2169247	77451403	G	A	-0.0012007205765188	0.0116	0.9192
18	rs2169248	77451432	C	T	0.023003381764963	0.0086	0.007794
18	rs144745741	77452190	G	A	0.10490040982537	0.0533	0.0492
18	rs78961943	77452287	C	T	-0.0159972768350078	0.0204	0.4315
18	rs9949776	77452399	G	C	0.0231011029079872	0.0086	0.007651
18	rs11081555	77452439	T	C	0.0222017079836866	0.0086	0.01032
18	rs74520436	77452492	A	G	-0.0158042315449673	0.0204	0.4379
18	rs582029	77452622	G	A	-0.0012007205765188	0.0116	0.9156
18	rs56208726	77452672	G	A	0.0575044650684261	0.0275	0.03662
18	rs595578	77453335	T	G	0.0005998200719675	0.0117	0.9566
18	rs596554	77453516	G	A	-0.0054950702819798	0.0104	0.5972
18	rs79558088	77453666	G	A	-0.0177974390305806	0.0205	0.3845
18	rs4799077	77454150	G	A	-0.0059979518036359	0.0106	0.5701
18	rs7243340	77454237	G	A	-0.0274020297483382	0.0091	0.002516
18	rs116565714	77454528	G	A	-0.0136020904182857	0.0244	0.5752
18	rs77222015	77454706	C	A	-0.0174005146801673	0.0205	0.3971
18	rs56976614	77454834	G	A	-0.0004000800213396	0.0116	0.9724
18	rs115044443	77455227	C	T	0.104396050710996	0.0491	0.03343
18	rs898619	77455577	C	T	-0.0396976268585458	0.0111	0.0003564
18	rs70198	77455690	C	T	0.0193025022544974	0.0087	0.02643
18	rs558700	77455871	C	T	0.0222017079836866	0.0086	0.01036
18	rs58480469	77456161	G	A	-0.0144032303107437	0.0204	0.4815
18	rs655609	77456172	A	G	-0.0113036461713921	0.0108	0.2942
18	rs55781531	77456223	G	A	-0.0409990935346932	0.0111	0.0002274
18	rs656930	77456440	G	A	-0.0003000450090019	0.0116	0.9775
18	rs473239	77456481	C	T	-0.0110002818588653	0.0108	0.3066
18	rs657348	77456538	T	C	-0.0110002818588653	0.0108	0.3069
18	rs472369	77456581	C	T	-0.0259025943231108	0.009	0.004145
18	rs112000688	77456625	G	A	-0.017502275136142	0.0205	0.3925
18	rs56352514	77456739	T	A	-0.0411032840784537	0.0111	0.0002231
18	rs671037	77457324	G	A	0.0226026252094292	0.0086	0.008945
18	rs111758099	77457380	C	T	-0.0174005146801673	0.0205	0.3966
18	rs2242174	77458037	T	C	0.0222017079836866	0.0088	0.01201
18	rs73009307	77458464	A	C	-0.0409990935346932	0.0111	0.0002284
18	rs522180	77458644	C	T	-0.0267958227871631	0.009	0.003104
18	rs79919325	77458811	C	G	-0.0232993336544035	0.0184	0.2045
18	rs593378	77459418	A	G	-0.0055956263571598	0.0104	0.5924
18	rs145655534	77459650	T	C	-0.0953991837650599	0.0315	0.002488
18	rs73009310	77460094	T	C	-0.0414993071780289	0.0111	0.0001909
18	rs111843231	77460916	A	G	-0.0181028726978536	0.0205	0.3775
18	rs191327419	77461367	G	A	-0.0177974390305806	0.0205	0.3863
18	rs73009311	77461681	A	G	-0.0411032840784537	0.0111	0.0002145
18	rs76537594	77461818	C	T	-0.0187955345843259	0.0205	0.3605
18	rs73009313	77462003	G	A	-0.0413012760239546	0.0111	0.0002061
18	rs111769371	77462044	C	T	-0.0186019483996616	0.0205	0.3641
18	rs73009315	77462299	C	T	-0.0411032840784537	0.0111	0.0002184
18	rs111997636	77462594	G	A	-0.0180010511095525	0.0205	0.379
18	rs1057444	77462801	A	T	-0.0413012760239546	0.0111	0.0002026
18	rs3809936	77463175	C	G	-0.0416035498550752	0.0111	0.0001838
18	rs75651623	77463453	G	A	-0.0189993500097828	0.0206	0.3543
18	rs111368072	77463861	C	T	-0.0182047046548463	0.0205	0.3758
18	rs3786228	77464170	T	C	0.023003381764963	0.0089	0.009499
18	rs2242175	77464406	G	A	0.0228958774769045	0.0089	0.009616
18	rs2242176	77464715	G	A	-0.0187038311937836	0.0205	0.3621
18	rs681631	77465300	G	A	-0.0062998021485279	0.0104	0.5471
18	rs112074043	77465640	C	T	-0.019203206984436	0.0206	0.3505
18	rs603957	77466094	C	A	-0.0062998021485279	0.0104	0.5487
18	rs73009322	77466134	C	G	-0.0411970648503382	0.0112	0.0002223
18	rs145165090	77467002	C	T	-0.0375045865412751	0.0334	0.2616
18	rs503615	77467191	G	A	-0.0060985584618694	0.0104	0.5554
18	rs620112	77467391	T	G	-0.0062998021485279	0.0104	0.5464
18	rs62097723	77468513	C	T	0.0189983824093147	0.0091	0.03708
18	rs146593614	77468633	A	G	-0.0391983134041576	0.0338	0.2466
18	rs485400	77468948	G	A	-0.0062998021485279	0.0104	0.5456
18	rs111559459	77469110	T	C	-0.0570995920405728	0.0449	0.2039
18	rs649763	77469403	A	G	-0.0064004391810282	0.0104	0.5406
18	rs112807410	77469415	A	G	-0.017502275136142	0.0205	0.392
18	rs3786235	77469713	C	G	-0.0418954871740363	0.0111	0.0001619
18	rs117381185	77469970	C	T	-0.0014009809156281	0.0204	0.9465
18	rs517479	77470122	A	G	-0.0064004391810282	0.0104	0.54
18	rs62097743	77470451	G	A	0.0092966519050945	0.0212	0.66
18	rs676713	77470834	C	T	-0.0064004391810282	0.0104	0.5406
18	rs677157	77470920	A	G	-0.0064004391810282	0.0104	0.5416
18	rs8087647	77471613	C	T	-0.0413950753663857	0.0112	0.0002038
18	rs113376412	77471792	C	T	-0.0181028726978536	0.0205	0.378
18	rs72997497	77471842	G	A	-0.0413950753663857	0.0112	0.0002039
18	rs141567293	77472224	G	C	-0.0153979421800967	0.0447	0.7307
18	rs12458462	77472436	C	A	0.0254045542217263	0.009	0.004752
18	rs586455	77472471	A	G	-0.0060985584618694	0.0104	0.5585
18	rs599554	77473086	G	A	-0.0008003201707691	0.0116	0.9478
18	rs2279103	77473127	C	T	-0.0426048328324374	0.0111	0.0001188
18	rs522723	77473522	A	G	-0.0058973552660839	0.0104	0.569
18	rs529195	77474228	T	C	-0.0059979518036359	0.0104	0.5654
18	rs2126082	77474921	G	A	0.0001999800026662	0.0116	0.9847
18	rs11549119	77475455	G	A	-0.019294956182969	0.0205	0.3464
18	rs76553883	77475659	A	G	-0.0162005226717083	0.0204	0.4263
18	rs113828666	77475878	T	C	-0.0066017436345624	0.0233	0.7775
18	rs8082885	77476073	T	G	9.99950003332973e-05	0.0116	0.9958
18	rs2007487	77476102	A	T	0.0355022698424966	0.0175	0.0428
18	rs2007483	77476131	T	A	0.024702368640342	0.0089	0.005411
18	rs514281	77476603	T	C	-0.0069037763167944	0.0105	0.5092
18	rs72999407	77476699	G	A	-0.0428031223253094	0.0111	0.0001121
18	rs673582	77476753	C	T	-0.0059979518036359	0.0104	0.5688
18	rs676367	77477372	C	G	-0.0057967688471774	0.0104	0.5768
18	rs2242177	77477379	G	A	0.0244974716003874	0.0089	0.00598
18	rs8084175	77477515	C	T	-0.0428031223253094	0.0111	0.0001127
18	rs35456241	77478011	C	T	-0.0196008476550609	0.0206	0.3396
18	rs113163503	77478117	G	A	-0.0549948736289312	0.0452	0.224
18	rs55830009	77478166	G	A	-0.0421040660228114	0.0111	0.0001546
18	rs1626962	77478364	T	G	-0.0060985584618694	0.0105	0.5619
18	rs3786238	77478577	T	C	-0.0057967688471774	0.0112	0.6074
18	rs72999411	77478814	C	T	-0.0423022562339069	0.0111	0.0001446
18	rs685665	77479006	T	C	-0.005696192544881	0.0104	0.5857
18	rs112704741	77479101	G	A	-0.0403950023610502	0.0461	0.3802
18	rs72999412	77479112	C	A	-0.0421040660228114	0.0111	0.0001577
18	rs113886708	77479267	A	C	-0.0414993071780289	0.0462	0.3688
18	rs522043	77480478	G	A	-0.0012007205765188	0.0117	0.916
18	rs639314	77480544	T	C	-0.0057967688471774	0.0105	0.5785
18	rs72976118	77481332	G	A	-0.0744003225762502	0.0153	1.193e-06
18	rs492597	77481429	T	A	0.0239020562806236	0.0087	0.005849
18	rs490904	77481580	C	T	-0.0058973552660839	0.0105	0.5729
18	rs487172	77481980	C	G	0.0239996896478807	0.0087	0.00573
18	rs12456692	77482189	C	T	0.024702368640342	0.0089	0.005619
18	rs8082862	77482581	C	T	-0.0418954871740363	0.0111	0.0001552
18	rs670682	77482999	G	A	-0.0055956263571598	0.0107	0.5988
18	rs79013893	77484280	A	G	-0.0105049846451474	0.0288	0.7146
18	rs72976129	77484335	G	A	-0.0431998193062192	0.0111	0.0001004
18	rs2510276	77484550	C	G	-0.0059979518036359	0.0105	0.5682
18	rs694063	77485001	T	A	-0.0055956263571598	0.0105	0.5908
18	rs673590	77485167	G	A	-0.0059979518036359	0.0105	0.5671
18	rs2035085	77485280	C	T	0.027799974857679	0.0091	0.002209
18	rs686433	77485743	G	A	-0.0010005003335835	0.0098	0.9197
18	rs478133	77485802	C	G	-0.0029042131473898	0.0115	0.7979
18	rs476465	77485941	C	G	-0.005696192544881	0.0105	0.5895
18	rs36023428	77486125	C	T	-0.002002002670673	0.0112	0.8546
18	rs474571	77486154	A	G	-0.0057967688471774	0.0105	0.5822
18	rs149629159	77486456	A	G	-0.0278954863187535	0.0347	0.4206
18	rs12957960	77486693	C	A	0.0533037720223111	0.0329	0.1052
18	rs74641711	77487394	C	T	0.0542040540135122	0.0319	0.08986
18	rs62097746	77487508	G	A	0.0281014301108748	0.0091	0.002036
18	rs72976137	77487544	G	A	-0.0430014511447026	0.0111	0.0001133
18	rs522934	77488346	T	C	-0.0066017436345624	0.0105	0.5262
18	rs60298379	77488422	C	T	0.0275957115907991	0.0091	0.002424
18	rs36073957	77488441	C	T	0.0275957115907991	0.0091	0.002414
18	rs9953991	77488572	C	G	-0.0408949138454712	0.0102	6.16e-05
18	rs111655743	77488825	G	A	-0.0220002402796674	0.0208	0.2894
18	rs9956086	77489169	G	A	-0.0403012967735257	0.0102	7.75e-05
18	rs77427677	77489462	T	C	-0.0404991299799539	0.0102	7.313e-05
18	rs2169249	77489649	G	A	0.0274984287018097	0.0091	0.002509
18	rs112166088	77490423	C	G	-0.0573007769142667	0.0453	0.2055
18	rs74632968	77490911	C	T	-0.0229002198863326	0.0369	0.535
18	rs34583578	77491070	C	T	0.0277027118389473	0.0091	0.002374
18	rs503347	77491280	C	T	0.0239996896478807	0.0087	0.005695
18	rs655503	77491380	A	G	0.024097313483794	0.0087	0.005562
18	rs72976144	77491429	G	A	-0.0433042394092723	0.0111	9.778e-05
18	rs526057	77491454	G	A	0.024097313483794	0.0087	0.005637
18	rs62097750	77492750	C	T	0.0235016597850914	0.0094	0.0123
18	rs58558457	77493028	G	A	0.0238044133801613	0.0087	0.006315
18	rs59331110	77493053	G	A	0.0235993322503244	0.0087	0.006645
18	rs3786240	77493435	T	C	-0.0099998320783335	0.0106	0.3464
18	rs117201593	77493449	G	T	-0.0227979086760041	0.0208	0.2717
18	rs117598264	77493451	G	T	-0.0227979086760041	0.0208	0.2716
18	rs112397424	77493575	C	T	-0.0221024699079472	0.0207	0.2854
18	rs74429170	77494020	A	G	-0.0222047099881925	0.0207	0.2844
18	rs11662106	77494078	G	C	0.0235993322503244	0.0087	0.006854
18	rs34814368	77494143	C	T	0.0282958691548473	0.0093	0.002344
18	rs35814220	77494190	G	A	0.0285971749776749	0.0093	0.002063
18	rs56335514	77494260	A	G	-0.0451019739124202	0.011	4.501e-05
18	rs3786241	77494328	A	C	0.0236969951765786	0.0087	0.006422
18	rs76961134	77494459	G	A	-0.0220002402796674	0.0207	0.2894
18	rs3786242	77494545	C	T	-0.0409990935346932	0.0108	0.0001424
18	rs3786243	77494582	G	A	-0.0222047099881925	0.0208	0.2868
18	rs3786244	77494592	C	T	0.0402970567645369	0.0297	0.1741
18	rs3786246	77494604	G	A	-0.0442027026797326	0.0109	4.737e-05
18	rs11660714	77494911	T	C	-0.0334016766340304	0.0092	0.0002917
18	rs56145731	77495064	C	A	-0.0525045539821493	0.0132	6.667e-05
18	rs62097755	77495193	G	A	0.01600129372694	0.0102	0.1151
18	rs34031764	77495208	T	G	-0.0302015087331214	0.0184	0.1011
18	rs150435263	77495322	T	C	0.0341018649449722	0.0314	0.2785
18	rs637103	77496178	G	A	0.0187039847937718	0.0388	0.6292
18	rs4799081	77496677	C	A	-0.0038975857287134	0.0107	0.7158
18	rs77416799	77496824	G	A	-0.0229002198863326	0.0208	0.2712
18	rs579441	77496857	G	A	-0.0057967688471774	0.0115	0.6144
18	rs117995292	77497161	G	A	0.0195967237465575	0.0239	0.4112
18	rs113507368	77497534	C	T	-0.0217958123704574	0.0292	0.4558
18	rs75589202	77497625	C	T	-0.005304041591906	0.0258	0.8369
18	rs72976160	77497695	G	A	-0.0460962958929736	0.0112	4.019e-05
18	rs9646503	77498090	T	C	-0.0026033858701149	0.012	0.8282
18	rs4798911	77498379	C	G	0.0297044227063309	0.0171	0.08275
18	rs4799082	77498387	C	G	0.0307037775750057	0.0171	0.07233
18	rs72976162	77498397	G	A	-0.0403950023610502	0.0114	0.0004065
18	rs72618580	77498826	G	A	0.04149696667529	0.0225	0.06439
18	rs3859320	77499188	C	G	-0.0060985584618694	0.0222	0.7817
18	rs112619835	77499274	G	A	-0.0240980393840575	0.0241	0.3167
18	rs72976164	77499329	C	T	-0.0403012967735257	0.0111	0.0002933
18	rs34719896	77499397	T	A	0.0032048589489113	0.0098	0.7397
18	rs62099605	77499680	C	G	0.0244974716003874	0.0106	0.021
18	rs11874186	77500191	C	T	0.0025966258472659	0.0112	0.8149
18	rs55905661	77500442	G	A	-0.0773995372615036	0.0155	6.29e-07
18	rs72976168	77500993	G	A	-0.0411032840784537	0.0111	0.000212
18	rs3859321	77501180	G	A	0.0119977384336167	0.0103	0.2437
18	rs55846819	77501227	T	C	-0.0408011614039327	0.0111	0.0002341
18	rs571096	77501317	G	A	0.0185960172820726	0.0087	0.03126
18	rs3859322	77501394	G	A	0.0209000641077417	0.0221	0.3441
18	rs74954741	77501512	A	G	-0.0194988734340555	0.0208	0.3486
18	rs56362318	77501609	G	A	-0.0408949138454712	0.0111	0.0002248
18	rs604853	77501615	C	T	0.0183996828453635	0.0087	0.03315
18	rs489025	77502064	A	G	-0.0285949668801128	0.0092	0.001878
18	rs62099607	77502075	T	C	0.0228958774769045	0.0098	0.01973
18	rs62099608	77502528	G	A	0.023198814502523	0.0246	0.3443
18	rs4799083	77502720	T	C	-0.0225012653465135	0.0086	0.009326
18	rs4021229	77503036	C	T	-0.0222047099881925	0.0087	0.01051
18	rs72976180	77503507	C	T	-0.0403950023610502	0.0111	0.0002748
18	rs72976181	77503608	C	A	-0.0403950023610502	0.0111	0.0002728
18	rs7245376	77503754	A	G	-0.0185000759845861	0.0086	0.03257
18	rs72976183	77503905	C	T	-0.0403950023610502	0.0111	0.0002759
18	rs12959048	77504244	C	T	-0.0220002402796674	0.0086	0.01076
18	rs76280594	77504396	C	T	0.0301023438164435	0.0403	0.4543
18	rs55675624	77504487	G	A	-0.0263029084210524	0.0169	0.1202
18	rs56108499	77504809	C	T	-0.0222967349986103	0.0086	0.009829
18	rs55750992	77504954	T	C	-0.0188974371044634	0.0086	0.02823
18	rs56027145	77504987	A	G	-0.0188974371044634	0.0086	0.02868
18	rs75159070	77505012	C	T	0.0202045073158995	0.0351	0.5663
18	rs72976190	77505057	T	G	-0.040197189751413	0.0112	0.0003224
18	rs73482259	77506394	A	G	-0.01999864650669	0.016	0.2127
18	rs12606069	77506516	C	T	-0.0207028323592018	0.0208	0.3204
18	rs638641	77506572	A	G	0.0183996828453635	0.0086	0.03354
18	rs12608344	77506637	A	G	-0.0189993500097828	0.0086	0.02761
18	rs55760632	77506660	G	C	-0.0406032684425478	0.0111	0.0002562
18	rs72976193	77506993	G	A	-0.0406970023321042	0.0111	0.0002482
18	rs56378884	77507495	G	T	-0.0408949138454712	0.0111	0.0002257
18	rs11081558	77507682	C	T	-0.0386992491392765	0.0105	0.0002221
18	rs55660669	77507705	G	A	-0.0403950023610502	0.0111	0.000275
18	rs11081559	77507816	C	T	-0.0232993336544035	0.0209	0.2651
18	rs3933772	77508181	T	C	-0.019294956182969	0.0086	0.02514
18	rs532797	77508326	C	T	0.0189002595004805	0.0086	0.02848
18	rs12961692	77508336	C	T	-0.0189993500097828	0.0086	0.02727
18	rs610113	77508346	A	G	0.0394033887747662	0.011	0.0003323
18	rs72976198	77508370	C	T	-0.0396976268585458	0.0111	0.0003633
18	rs76603103	77508556	C	T	0.0244974716003874	0.0229	0.2843
18	rs61193387	77508587	G	A	-0.0191012733024012	0.0086	0.02656
18	rs58833413	77508589	T	C	0.0099998345783334	0.0097	0.306
18	rs76737773	77508711	G	T	-0.020498669477346	0.0208	0.3261
18	rs116937451	77508848	C	T	-0.023401696181619	0.0209	0.2637
18	rs72978104	77508994	G	A	-0.0398016818829366	0.0111	0.0003556
18	rs3889582	77509317	G	A	0.0155977206230546	0.0252	0.5351
18	rs34661407	77509361	G	A	0.0089993837968006	0.0098	0.3558
18	rs12607836	77509735	G	T	-0.019203206984436	0.0086	0.02599
18	rs11081560	77509825	G	A	-0.0191012733024012	0.0086	0.02648
18	rs11081561	77510030	A	G	-0.0196008476550609	0.0086	0.02305
18	rs118101438	77510178	C	T	0.0298985503458634	0.0394	0.4474
18	rs7229300	77510314	T	C	0.022299507494767	0.01	0.0262
18	rs75658786	77510458	C	T	-0.023401696181619	0.0296	0.43
18	rs144947849	77510706	G	A	0.0203025023378308	0.0239	0.3944
18	rs142014757	77511268	A	G	-0.0398016818829366	0.0111	0.0003509
18	rs72978111	77511843	C	T	-0.0398953406632555	0.0111	0.0003474
18	rs8086389	77513465	G	A	-0.0374007702544828	0.0102	0.0002523
18	rs578051	77513495	C	T	0.001598721363697	0.012	0.8967
18	rs76088733	77513841	G	A	-0.0377953294954024	0.0102	0.0002209
18	rs143987995	77514333	G	A	-0.0579999442979887	0.0416	0.1635
18	rs28647377	77514715	G	A	-0.0185000759845861	0.0209	0.3763
18	rs58190761	77515031	G	A	-0.0032954239497972	0.022	0.8813
18	rs150534107	77515033	G	A	0.0013990209137074	0.0611	0.9822
18	rs117724047	77515544	G	C	0.0664990979502052	0.0324	0.03997
18	rs56113369	77515900	G	A	-0.0377018671840115	0.0102	0.0002339
18	rs57931637	77516071	C	A	-0.0017014466397575	0.0219	0.9398
18	rs9946977	77516217	C	T	-0.0377018671840115	0.0102	0.0002336
18	rs9946385	77516225	G	A	-0.0186019483996616	0.0209	0.3741
18	rs60253145	77516396	C	T	-0.0030045090202987	0.022	0.8905
18	rs55785635	77516883	A	G	-0.0375980304153185	0.0102	0.0002383
18	rs73972728	77516964	C	T	-0.003596459514405	0.022	0.8706
18	rs150751862	77518038	C	T	-0.0534007767271153	0.0413	0.1962
18	rs12605690	77518329	G	A	-0.0380030548002074	0.0102	0.0002076
18	rs12605710	77518512	G	A	-0.023401696181619	0.021	0.2663
18	rs12604701	77518871	T	C	-0.0380030548002074	0.0102	0.0002109
18	rs143278354	77520034	C	T	-0.0403950023610502	0.0112	0.0002903
18	rs111319285	77520137	G	A	-0.01999864650669	0.021	0.3409
18	rs72978126	77520260	C	A	-0.0385017716536664	0.0103	0.0001761
18	rs632281	77521740	T	G	0.0392976332717761	0.0102	0.0001176
18	rs56062726	77522222	A	G	-0.0406970023321042	0.0112	0.0002635
18	rs72978132	77522573	T	C	-0.0406970023321042	0.0112	0.0002646
18	rs75845746	77522624	C	T	-0.0252972953741621	0.0212	0.2327
18	rs73972729	77522891	C	T	-0.0031048149534787	0.0221	0.8901
18	rs72978134	77523026	C	T	-0.0390007373497326	0.0103	0.0001459
18	rs76286559	77523221	G	A	-0.0238010101859522	0.0398	0.55
18	rs4147429	77524019	C	T	-0.0027036515743148	0.0221	0.9034
18	rs4147428	77524083	A	C	-0.0027036515743148	0.0221	0.903
18	rs117484026	77525977	G	A	0.0263010744193707	0.0242	0.2754
18	rs554659	77526086	A	G	0.0392976332717761	0.0102	0.0001184
18	rs148894468	77526396	C	G	0.0204004877576787	0.0407	0.6164
18	rs551017	77526471	A	G	0.0399031725325864	0.0102	9.07e-05
18	rs111480413	77526533	G	C	0.0184978548821194	0.0211	0.3807
18	rs7239499	77526944	C	T	-0.0026033858701149	0.0225	0.9086
18	rs665138	77527009	G	A	0.0402010017441475	0.0102	8.211e-05
18	rs523386	77527195	G	A	0.04149696667529	0.0111	0.0001837
18	rs72978139	77527223	G	A	-0.0411032840784537	0.0112	0.0002398
18	rs2126086	77527346	C	G	-0.0009004052431641	0.0225	0.9691
18	rs652717	77527531	A	G	0.0402970567645369	0.0102	8.034e-05
18	rs72978144	77527729	A	C	0.0664990979502052	0.061	0.2754
18	rs898621	77527827	G	A	-0.0240980393840575	0.0213	0.2578
18	rs4324198	77527872	G	A	-0.0026033858701149	0.0225	0.9072
18	rs496036	77527876	T	C	0.0416984103556758	0.0111	0.0001716
18	rs73972730	77528026	G	A	-0.0025031302181184	0.0225	0.9117
18	rs576937	77528799	G	C	0.0409019913204257	0.0102	6.442e-05
18	rs73972732	77528845	C	A	9.99950003332973e-05	0.0224	0.9961
18	rs117955137	77529186	G	T	0.0086028888072678	0.0248	0.7294
18	rs12605526	77529843	C	T	-0.0244976316004002	0.0219	0.2647
18	rs545853	77529844	G	A	0.0243022925229648	0.0088	0.005607
18	rs621490	77529924	C	T	0.0374980764200844	0.011	0.0006621
18	rs138010181	77530107	C	T	0.0949010051947198	0.0604	0.1159
18	rs117236385	77530511	G	A	-0.0396039865931634	0.0113	0.0004829
18	rs484601	77530525	A	G	0.0192044091837133	0.0293	0.5123
18	rs483485	77530693	C	T	-0.0027036515743148	0.0146	0.8555
18	rs72978152	77530754	G	A	-0.0465047776557534	0.0124	0.000181
18	rs693112	77530783	G	C	-0.0085968472255182	0.01	0.389
18	rs79756656	77530785	G	A	-0.114704030660979	0.0227	4.36e-07
18	rs72978154	77530860	C	T	-0.0244976316004002	0.0091	0.007125
18	rs34649481	77531596	G	A	0.0236969951765786	0.0088	0.007169
18	rs35919595	77531682	A	G	0.0242046886968174	0.0088	0.006128
18	rs36042145	77531798	G	A	0.00730326611012	0.0108	0.5021
18	rs111527683	77531834	G	A	-0.0227979086760041	0.0254	0.3689
18	rs138230550	77532082	G	A	-0.0338981034057645	0.0336	0.3126
18	rs656770	77532100	C	T	0.0234039777790161	0.0088	0.008078
18	rs629084	77532295	G	A	-0.0004000800213396	0.01	0.9648
18	rs79655290	77532677	C	T	-0.0360003042410416	0.0206	0.08018
18	rs626928	77532759	C	G	0.0204004877576787	0.0089	0.02173
18	rs117993775	77532873	C	T	-0.0352023974087295	0.0206	0.08734
18	rs1675362	77532874	A	G	0.0200967016991224	0.0089	0.02386
18	rs12953443	77532926	C	G	0.0209979909956055	0.0089	0.0184
18	rs4798912	77532999	C	T	-0.0198048272985997	0.009	0.02694
18	rs4798913	77533019	T	C	0.0044998604248922	0.0106	0.6706
18	rs4798914	77533172	A	G	0.0374980764200844	0.0111	0.0007314
18	rs12954297	77533176	A	C	0.0210959082947329	0.0089	0.01788
18	rs12958366	77533358	T	C	0.0209000641077417	0.0089	0.01853
18	rs76557629	77533453	G	A	-0.0366951051877892	0.0206	0.07501
18	rs4799084	77533618	C	T	0.0046989426564652	0.0106	0.6555
18	rs4799085	77533722	T	C	0.0126990249774084	0.0215	0.5532
18	rs62096695	77533989	T	G	0.0376040223973664	0.0222	0.08996
18	rs112852565	77534252	G	C	-0.0226035462098532	0.0213	0.2882
18	rs187473366	77534253	C	T	-0.0218980211012161	0.0213	0.304
18	rs599156	77534362	G	A	0.0338022134084658	0.0103	0.001028
18	rs509341	77534411	G	A	0.0346043046869299	0.0103	0.0007983
18	rs599089	77534416	C	G	0.0347008987793103	0.0103	0.0007767
18	rs510985	77534547	T	G	0.0352030377085245	0.0103	0.0006639
18	rs511887	77534648	A	G	0.0134984841513417	0.0216	0.5303
18	rs55866118	77534651	G	A	-0.0386992491392765	0.0111	0.0004966
18	rs74726	77534966	G	A	0.0264958638039652	0.0089	0.002845
18	rs9951256	77534996	C	G	-0.0030045090202987	0.0102	0.7719
18	rs1960120	77535176	G	A	0.021497269010823	0.01	0.03231
18	rs112324533	77535707	G	A	-0.028399474521698	0.0255	0.2658
18	rs581964	77535845	A	G	0.0304031059110447	0.0089	0.0006422
18	rs544752	77535939	A	G	0.0430020165445429	0.0107	5.995e-05
18	rs72978173	77535954	G	A	-0.0484027392281675	0.0116	3.24e-05
18	rs677317	77536345	G	A	0.0304031059110447	0.0089	0.000664
18	rs72978174	77536467	G	A	-0.048203336386541	0.0116	3.515e-05
18	rs676777	77536500	A	G	0.0308007491527123	0.0089	0.000558
18	rs111538280	77536686	G	A	-0.0399994162638657	0.0207	0.0533
18	rs12955770	77537007	C	T	-0.0404991299799539	0.0207	0.05
18	rs77165826	77537177	T	C	0.0023971245997214	0.0142	0.8666
18	rs673559	77537210	G	T	0.0310043588626902	0.0089	0.0005077
18	rs11081563	77537571	G	C	0.0052959516591825	0.011	0.6264
18	rs116937920	77537661	G	A	-0.0114047880634385	0.0265	0.6678
18	rs494092	77537881	C	T	0.0291995144044279	0.009	0.001168
18	rs494137	77537894	C	T	0.0289955368412525	0.009	0.00126
18	rs8088611	77538038	A	G	-0.0275973271921043	0.009	0.002135
18	rs2613526	77538261	G	C	0.0312951579807101	0.009	0.000526
18	rs519634	77538355	C	A	0.0338022134084658	0.0091	0.0001996
18	rs694330	77538371	T	C	0.0127977582298607	0.0218	0.5574
18	rs520740	77538533	A	G	0.0046989426564652	0.0097	0.6295
18	rs11876371	77538636	G	A	0.0055048206344449	0.0109	0.6124
18	rs1788658	77538745	T	A	0.0402010017441475	0.0091	9.368e-06
18	rs4799086	77538845	A	G	0.001598721363697	0.01	0.8687
18	rs11664726	77539072	C	T	0.0135971385060249	0.0112	0.2256
18	rs681113	77539229	C	T	0.0341985075799122	0.0095	0.0003388
18	rs681607	77539359	A	G	0.0394995204367644	0.0092	1.692e-05
18	rs585811	77539764	C	A	0.0392976332717761	0.0091	1.522e-05
18	rs72978182	77540781	A	G	-0.090296767981159	0.016	1.523e-08
18	rs4798915	77540870	C	A	0.012096540947233	0.0098	0.2187
18	rs56275793	77541320	T	C	-0.0845997418661506	0.0157	7.394e-08
18	rs56040937	77541421	C	T	-0.0903952777473875	0.0159	1.411e-08
18	rs112564950	77541952	G	A	-0.0372035489975441	0.021	0.07667
18	rs616362	77541977	T	G	-0.0132980281439898	0.0103	0.1941
18	rs72978184	77542016	G	A	-0.0900997775564454	0.016	1.727e-08
18	rs4799087	77542065	G	A	0.0437010460710946	0.0091	1.626e-06
18	rs8086171	77542215	T	C	0.0199006617063362	0.0098	0.04158
18	rs11659528	77542225	A	G	0.0435000054458512	0.0091	1.894e-06
18	rs117903271	77542455	C	T	0.0361969153118182	0.0325	0.2656
18	rs619120	77542588	T	C	-0.0138048499765589	0.0103	0.18
18	rs8086890	77542667	T	C	-0.088798427358848	0.016	2.931e-08
18	rs72978186	77542676	G	A	-0.088995161571562	0.016	2.759e-08
18	rs72978187	77542857	G	A	-0.0733021430750498	0.0131	2.406e-08
18	rs77290800	77543013	G	T	-0.0174005146801673	0.0111	0.1189
18	rs72978188	77543315	G	A	-0.0903952777473875	0.0161	2.076e-08
18	rs141329869	77543415	C	T	-0.0372035489975441	0.0209	0.07522
18	rs149918142	77543416	A	G	-0.0364980230402006	0.0209	0.08012
18	rs145004740	77543436	T	C	-0.0901982679181488	0.017	1.077e-07
18	rs149102105	77543447	T	C	0.021497269010823	0.0277	0.4372
18	rs6506782	77543450	C	T	-0.0091012913892029	0.0256	0.7227
18	rs113658304	77544749	G	A	-0.0385953087593848	0.0267	0.1482
18	rs112858486	77544855	C	T	-0.000200020002667	0.0426	0.9954
18	rs77965780	77544859	T	C	-0.0048015088161939	0.0164	0.7706
18	rs113805765	77544865	C	T	-0.001100605444033	0.0427	0.9787
18	rs676669	77544866	G	A	-0.0017014466397575	0.0246	0.9451
18	rs9304056	77545200	G	A	-0.0112025145079934	0.0238	0.6388
18	rs9966120	77545248	G	A	-0.0226035462098532	0.0103	0.02757
18	rs71367540	77545494	C	T	-0.027196494688472	0.0159	0.08689
18	rs499732	77546006	G	A	0.0344980404075674	0.0205	0.09242
18	rs113338332	77546367	T	C	-0.0075987978753305	0.0409	0.8524
18	rs117472063	77546377	G	A	-0.139296550686672	0.0242	9.019e-09
18	rs526317	77546641	G	A	-0.0428031223253094	0.0099	1.373e-05
18	rs528859	77546861	C	T	-0.0352956263947246	0.0099	0.0003735
18	rs60497595	77547250	T	G	0.0115035793834154	0.0136	0.3971
18	rs72618581	77547307	G	A	0.0006997551142732	0.0173	0.9699
18	rs12457876	77547535	A	G	-0.0591026555948241	0.0108	4.833e-08
18	rs2169250	77548559	A	G	-0.0575020022714588	0.0108	1.036e-07
18	rs28620500	77548685	G	A	0.0004998750416509	0.0188	0.9781
18	rs12605743	77548817	G	C	-0.0577986187273719	0.0108	8.507e-08
18	rs75822352	77549049	A	T	0.0562007331879655	0.047	0.2316
18	rs75042159	77549143	C	T	0.0808977266559906	0.0356	0.02287
18	rs71367541	77549150	A	C	0.0189002595004805	0.019	0.318
18	rs6506784	77549219	T	C	0.025297307774162	0.0102	0.0129
18	rs6506785	77549237	C	T	-0.0242004837056584	0.0116	0.03667
18	rs80022306	77549333	T	C	0.0305970979773775	0.0327	0.3487
18	rs12185379	77549345	C	T	-0.0591026555948241	0.011	8.578e-08
18	rs631131	77549530	C	G	0.0204004877576787	0.019	0.2809
18	rs541448	77549734	A	G	-0.0244976316004002	0.0116	0.03411
18	rs543951	77549971	G	A	0.0288983900426488	0.0098	0.00314
18	rs7230566	77550145	C	G	-0.0553964376203783	0.0108	2.981e-07
18	rs74855544	77550307	C	T	0.0437010460710946	0.0333	0.1893
18	rs7235737	77550518	T	C	-0.0282040203730758	0.04	0.481
18	rs72978197	77550883	T	C	0.0793008941363585	0.0304	0.00908
18	rs12455605	77551339	A	C	-0.0159972768350078	0.0099	0.104
18	rs11081564	77551586	A	G	-0.046400022834317	0.01	3.621e-06
18	rs2061566	77551738	A	G	-0.0080019302190585	0.0158	0.6138
18	rs521708	77552696	A	G	-0.0081027387031859	0.0087	0.3529
18	rs117245770	77552857	G	A	0.0037031349243813	0.0401	0.9271
18	rs72978199	77552883	C	T	0.0058031292269501	0.0399	0.8846
18	rs526260	77553173	A	G	-0.008395140788382	0.0087	0.3334
18	rs552064	77553716	A	G	0.0435000054458512	0.0109	6.958e-05
18	rs611517	77554063	G	C	0.0441986870716702	0.0109	5.337e-05
18	rs142018760	77555274	C	T	0.0029955089797983	0.0247	0.902
18	rs12958473	77555314	A	G	-0.0158042315449673	0.0088	0.07031
18	rs12958594	77555368	A	G	-0.0099998320783335	0.0087	0.2505
18	rs11664084	77556588	G	A	-0.0024028846163103	0.0096	0.8046
18	rs62096705	77557743	C	T	0.0332993704009261	0.0183	0.06895
18	rs12959895	77558421	T	C	-0.0115969858456632	0.0089	0.1916
18	rs879405	77558874	A	G	0.0491044005063081	0.027	0.06892
18	rs1317903	77558934	C	G	-0.0081027387031859	0.0087	0.3503
18	rs509568	77560878	A	T	-0.0074980401773571	0.0087	0.388
18	rs509573	77560879	A	T	-0.0074980401773571	0.0087	0.3879
18	rs8091998	77561978	G	T	-0.0608971589513062	0.0105	6.454e-09
18	rs113422755	77563134	C	T	0.0600032523358097	0.0156	0.0001188
18	rs11665567	77563334	G	A	-0.0744003225762502	0.0108	6.778e-12
18	rs73970106	77564298	C	A	-0.0018016219466282	0.0161	0.9115
18	rs3744839	77565166	G	A	-0.0025031302181184	0.0161	0.8759
18	rs1239771	77565620	C	T	0.0528960093534967	0.0108	9.064e-07
18	rs60583885	77566123	C	T	-0.0028039273327342	0.0161	0.8622
18	rs6650631	77566535	G	C	-0.0591981397259644	0.0096	7.051e-10
18	rs8083903	77567601	C	G	0.0140015196358136	0.0088	0.1095
18	rs143283559	77567761	T	G	-0.0596013954910886	0.0096	5.208e-10
18	rs76363327	77568919	A	G	0.0263010744193707	0.0114	0.02159
18	rs61643748	77571358	T	C	-0.0034961042567088	0.0161	0.8279
18	rs118090968	77572475	G	A	-0.0430954101055856	0.0326	0.1857
18	rs4798916	77572586	C	G	-0.0031950988965408	0.0161	0.8442
18	rs181046667	77573090	G	T	-0.0145960053074092	0.0556	0.7934
18	rs586275	77573110	G	A	0.0533037720223111	0.0108	8.194e-07
18	rs4799088	77573548	A	G	-0.0601003842529617	0.0096	3.436e-10
18	rs72980013	77574322	A	G	0.0226026252094292	0.0398	0.57
18	rs71367544	77574374	C	T	-0.0765031459861153	0.0108	1.428e-12
18	rs56775891	77575613	C	T	-0.0608015124606624	0.0096	2.543e-10
18	rs34945223	77575871	A	G	-0.0603977725486758	0.0096	3.248e-10
18	rs71367545	77576337	G	A	-0.0766003062087967	0.0108	1.403e-12
18	rs516890	77576767	C	T	0.0338022134084658	0.009	0.0001674
18	rs144669679	77577361	A	G	-0.0119005312583873	0.034	0.7254
18	rs11663602	77578191	C	A	-0.0608015124606624	0.0096	2.469e-10
18	rs11664298	77578986	G	A	-0.0773995372615036	0.0108	8.936e-13
18	rs67999204	77579038	C	G	0.0287040681283552	0.0123	0.0195
18	rs75047634	77579095	G	A	0.0469026696862194	0.0324	0.1479
18	rs117977085	77579648	T	C	-0.0122041688389067	0.0182	0.5007
18	rs7236339	77579773	G	A	-0.0680968444676575	0.0104	6.38e-11
18	rs7238071	77579812	A	G	-0.0613967948653235	0.0096	1.744e-10
18	rs77538982	77580256	C	T	-0.0305004454483837	0.0521	0.5577
18	rs7241572	77580712	G	A	-0.0766003062087967	0.0109	1.9e-12
18	rs4799089	77581366	G	A	-0.0034961042567088	0.0163	0.8294
18	rs144569723	77581476	G	A	-0.0646985339389367	0.0475	0.1733
18	rs80025782	77581741	T	A	-0.0031950988965408	0.0163	0.8425
18	rs57649315	77583075	G	A	0.0327962744150825	0.0485	0.4985
18	rs62096708	77583315	C	T	0.023003381764963	0.0139	0.09825
18	rs4799090	77583489	G	A	-0.0171970248285215	0.0313	0.5835
18	rs77264898	77583577	C	A	-0.0062998021485279	0.0365	0.864
18	rs12457322	77583797	C	T	0.0106035827841911	0.0095	0.2644
18	rs12968863	77584986	A	T	-0.0222967349986103	0.0163	0.1709
18	rs28499302	77585130	A	G	-0.0256973671872587	0.0309	0.4048
18	rs2126083	77585701	G	A	-0.022398994943479	0.0163	0.168
18	rs540291	77585900	C	T	-0.0107980900995126	0.0089	0.2268
18	rs537502	77586223	C	T	-0.0388032003238938	0.0096	5.484e-05
18	rs62096709	77586262	G	A	0.0288983900426488	0.0125	0.02038
18	rs536654	77586290	A	G	-0.0388967656299467	0.0096	5.235e-05
18	rs12457472	77586350	T	G	-0.0226035462098532	0.0163	0.1648
18	rs186443394	77586713	G	A	-0.0433042394092723	0.0372	0.2444
18	rs56400625	77587339	G	A	0.0463968262292078	0.0565	0.412
18	rs143474095	77587373	C	G	0.0701974789892495	0.0347	0.04321
18	rs7231668	77587644	G	C	0.0341985075799122	0.0122	0.005148
18	rs55817762	77587758	C	G	-0.0169020380753563	0.0147	0.2507
18	rs142490340	77588010	G	C	-0.0257999754904126	0.0493	0.6012
18	rs202174674	77589229	G	A	-0.0322029950400999	0.0188	0.08718
18	rs72980029	77589443	T	C	0.0548952993715794	0.0245	0.02525
18	rs36087369	77589596	C	G	0.0465972853767823	0.0114	4.24e-05
18	rs4799091	77589604	G	A	-0.0256973671872587	0.0344	0.4554
18	rs498541	77589655	G	A	-0.0562952570552056	0.0091	5.666e-10
18	rs499260	77589689	G	A	-0.0562000496881991	0.0091	5.825e-10
18	rs499472	77589759	C	T	-0.0561048513847726	0.0091	6.375e-10
18	rs56060931	77590180	G	A	0.0238044133801613	0.0088	0.006815
18	rs116904703	77590263	G	A	-0.058901107920161	0.0371	0.1129
18	rs12373410	77590657	C	T	0.0238044133801613	0.0088	0.00683
18	rs12605916	77591759	T	C	0.0236969951765786	0.0088	0.006882
18	rs72980036	77592363	A	G	0.0524975689577541	0.0205	0.01042
18	rs537962	77592660	C	G	-0.0559039069452338	0.009	6.225e-10
18	rs12960174	77592807	C	T	0.0037031349243813	0.0097	0.7
18	rs55852342	77594109	G	C	0.0469980831605826	0.0113	3.314e-05
18	rs60865767	77594239	G	A	0.052696808999969	0.0204	0.009753
18	rs623546	77595228	C	T	-0.0557030028762507	0.009	6.776e-10
18	rs635436	77595649	A	G	-0.0242004837056584	0.0088	0.005593
18	rs552957	77595748	G	A	-0.0553964376203783	0.0092	1.575e-09
18	rs117823329	77595806	A	G	0.0758956590032571	0.0544	0.1627
18	rs116894695	77597816	C	G	0.0389033551082361	0.0276	0.1594
18	rs9945153	77598450	C	T	0.0372957847436969	0.0128	0.003489
18	rs8099701	77598720	A	G	0.0505029821731068	0.0206	0.01397
18	rs7239922	77601336	G	A	0.0503033045092425	0.0204	0.01348
18	rs7242867	77603270	A	T	0.0467022717525102	0.0113	3.772e-05
18	rs7227962	77603283	T	G	0.0467977043485401	0.0113	3.537e-05
18	rs7242289	77603291	C	T	0.0382972099323441	0.0128	0.002866
18	rs12607447	77605212	A	G	0.0463968262292078	0.0113	3.759e-05
18	rs12607940	77605250	T	C	0.0507976715868588	0.0203	0.01242
18	rs117469229	77605303	C	T	-0.0066017436345624	0.0248	0.7896
18	rs12607467	77605313	A	G	0.0511017760490843	0.0203	0.01202
18	rs67139807	77606782	A	G	0.0513962890834148	0.0203	0.01144
18	rs9956512	77607517	G	A	0.0374980764200844	0.0127	0.00319
18	rs117537578	77608128	G	A	0.0038027603329278	0.0365	0.9167
18	rs4799092	77608203	C	G	-0.0561048513847726	0.009	4.94e-10
18	rs55697906	77608740	G	A	-0.0542978034078492	0.0305	0.07505
18	rs7236023	77608941	C	A	0.0511967897311259	0.0205	0.01246
18	rs7235226	77609167	G	A	0.086498745616617	0.0294	0.003234
18	rs7236646	77609355	C	T	0.0238044133801613	0.0087	0.006421
18	rs56376220	77609462	C	T	-0.0564010536507698	0.009	4.124e-10
18	rs35861047	77609897	C	T	0.0102968054773682	0.032	0.7477
18	rs7227642	77610877	C	T	0.0511017760490843	0.0205	0.01249
18	rs7227794	77610925	C	T	0.0371994409891063	0.0127	0.003337
18	rs28691615	77612254	C	T	0.0463013553668425	0.0112	3.641e-05
18	rs9958422	77613021	G	A	0.029296631955588	0.0274	0.2853
18	rs184715955	77614250	C	T	0.0784044433741818	0.0441	0.07561
18	rs118084015	77614364	A	C	0.0745971382067833	0.0547	0.1732
18	rs35085469	77614670	T	A	0.0349037160078804	0.0255	0.1707
18	rs113757497	77614682	C	G	-0.0488016642355575	0.0091	7.539e-08
18	rs76847455	77615023	G	T	-0.0071958279818024	0.0365	0.8439
18	rs4799093	77615381	G	A	0.0238044133801613	0.0087	0.006444
18	rs4438371	77615988	C	T	0.0459002781827573	0.0112	4.193e-05
18	rs62096717	77616819	C	T	0.0454034834538498	0.0113	5.554e-05
18	rs113610049	77618675	A	G	-0.0217958123704574	0.0373	0.5582
18	rs11665573	77618689	T	C	0.0258041896815329	0.0087	0.003149
18	rs11661551	77618757	C	T	-0.0544984253364989	0.0206	0.008259
18	rs11662211	77618869	C	T	-0.0353992243518656	0.0087	4.425e-05
18	rs11662248	77619009	C	T	-0.0573960891413091	0.009	1.449e-10
18	rs62096745	77619135	A	G	0.03649585023784	0.0126	0.003715
18	rs12606203	77619180	C	T	0.0385955177593629	0.0127	0.002449
18	rs62096746	77619556	T	A	0.036997088886122	0.0126	0.003299
18	rs62096747	77619568	A	G	0.036997088886122	0.0126	0.003308
18	rs62096748	77619699	T	C	0.0369007163483657	0.0126	0.003346
18	rs11520415	77620620	C	T	0.0448968808822823	0.0088	3.006e-07
18	rs144535444	77620651	A	G	0.0555955265008719	0.0313	0.07552
18	rs12963180	77620789	T	C	0.0260965047212743	0.0087	0.002772
18	rs4563100	77620835	T	C	-0.0513985630860003	0.0206	0.01273
18	rs28865701	77620911	A	G	-0.0577032681284449	0.0089	1.049e-10
18	rs62103174	77621048	A	G	0.0450976409030327	0.0088	2.692e-07
18	rs4799094	77621727	T	C	0.0260965047212743	0.0087	0.002733
18	rs11081569	77622356	A	C	0.0259990758686168	0.0087	0.002853
18	rs11081570	77622376	G	A	0.0260965047212743	0.0087	0.002764
18	rs62103175	77622467	C	T	0.0368043345220483	0.0126	0.003371
18	rs28735056	77622879	A	G	-0.0575020022714588	0.0089	1.159e-10
18	rs11665111	77622996	T	C	0.0450020459197846	0.0088	2.801e-07
18	rs4455031	77623415	A	G	-0.0517986852338873	0.0208	0.01254
18	rs62103176	77623611	G	C	0.0446960805488528	0.0088	3.336e-07
18	rs77385159	77624450	G	T	0.0258041896815329	0.0087	0.003067
18	rs62103177	77624479	G	A	0.0368043345220483	0.0126	0.003392
18	rs62103178	77624555	C	G	0.0366019024445485	0.0126	0.003617
18	rs67290479	77624585	G	A	0.0259016375226531	0.0087	0.003019
18	rs67217537	77624600	C	T	0.0259016375226531	0.0087	0.002998
18	rs62103181	77625652	A	G	0.044600447168905	0.0088	3.523e-07
18	rs62103183	77626564	A	G	0.044600447168905	0.0088	3.506e-07
18	rs62103187	77627633	G	C	0.03649585023784	0.0126	0.003697
18	rs62103188	77627661	G	A	0.0363994293800054	0.0126	0.003712
18	rs62103189	77627815	G	A	0.0363029992242924	0.0126	0.003858
18	rs9958792	77627876	T	C	-0.044599955369026	0.0112	6.792e-05
18	rs12953738	77627877	A	G	0.0446960805488528	0.0088	3.385e-07
18	rs12970264	77627950	G	A	0.0251022847608284	0.0088	0.004223
18	rs140330495	77628318	G	A	-0.0962025778730607	0.0553	0.082
18	rs77622349	77628605	G	A	-0.0644958553811008	0.0191	0.0007378
18	rs4799095	77628684	A	G	-0.053200374867981	0.0205	0.00959
18	rs35201860	77628719	T	C	0.044600447168905	0.0088	3.559e-07
18	rs62103191	77628769	C	G	0.03649585023784	0.0126	0.003685
18	rs76289699	77628801	C	T	0.0955010706744124	0.0338	0.004652
18	rs12962619	77628832	T	C	0.044600447168905	0.0088	3.698e-07
18	rs4798922	77628953	G	C	-0.0575973336805821	0.0089	1.167e-10
18	rs12958903	77628996	A	G	0.0444952398865513	0.0088	3.841e-07
18	rs62103192	77629050	A	T	0.0361969153118182	0.0126	0.003886
18	rs62103193	77629217	C	T	0.0363994293800054	0.0126	0.003715
18	rs4798923	77629373	G	A	-0.0577032681284449	0.0089	1.101e-10
18	rs62103194	77629482	G	A	0.0363994293800054	0.0126	0.003741
18	rs62103195	77629693	T	C	0.0356952753244514	0.0126	0.004452
18	rs112526506	77629986	G	A	0.0347008987793103	0.0129	0.007118
18	rs4799096	77630073	A	G	-0.0527996915922012	0.0205	0.0101
18	rs72980082	77630170	G	T	-0.057194885093252	0.0089	1.528e-10
18	rs4799097	77630197	T	C	-0.0536012187552047	0.0207	0.0097
18	rs3902996	77630571	A	G	0.0361969153118182	0.0125	0.003891
18	rs11660941	77630600	G	C	-0.0575020022714588	0.0089	1.227e-10
18	rs76102855	77630720	A	G	-0.0438996422900184	0.034	0.1966
18	rs59183289	77631198	A	G	-0.0570995920405728	0.0089	1.682e-10
18	rs61090726	77631219	A	G	-0.0575973336805821	0.0089	1.2e-10
18	rs8094719	77631296	G	A	0.0535976373487916	0.0211	0.01096
18	rs8096292	77631313	A	C	0.0540998523168248	0.0208	0.009321
18	rs34671511	77631611	G	A	0.0259990758686168	0.0087	0.00289
18	rs72980085	77631679	A	C	-0.0579045745015309	0.0089	9.548e-11
18	rs35235239	77631745	G	A	-0.0534957179427506	0.0205	0.009163
18	rs35662980	77631806	G	A	0.0262036654966364	0.0087	0.002665
18	rs72980087	77632194	G	A	-0.0579999442979887	0.0089	8.624e-11
18	rs8092688	77632342	A	G	-0.053200374867981	0.0204	0.009227
18	rs8091497	77632565	G	A	-0.0579999442979887	0.0089	8.741e-11
18	rs12964590	77632580	G	A	0.0263010744193707	0.0087	0.002619
18	rs8091533	77632611	G	A	-0.0532952970582236	0.0204	0.009132
18	rs8091657	77632641	G	A	-0.0534007767271153	0.0204	0.008906
18	rs12969749	77632882	C	T	0.007997931111062	0.0291	0.7836
18	rs74917789	77632891	C	G	0.0335024720540013	0.034	0.3246
18	rs62103197	77632923	G	A	0.0347008987793103	0.0126	0.005901
18	rs12456372	77633096	A	G	0.0443995872966845	0.0328	0.1763
18	rs76838079	77633271	C	T	-0.0780047856479711	0.0138	1.529e-08
18	rs9967107	77633343	C	T	0.0458047599004855	0.0088	1.976e-07
18	rs56181785	77633629	G	A	-0.0577986187273719	0.009	1.258e-10
18	rs34518995	77633681	G	A	0.0149969810059077	0.0093	0.1054
18	rs4798924	77633739	T	C	-0.0532952970582236	0.0205	0.009215
18	rs4799098	77633955	C	T	-0.0536012187552047	0.0204	0.008636
18	rs3826576	77633976	G	A	-0.0577032681284449	0.009	1.449e-10
18	rs3809928	77634234	C	G	0.0251998010217421	0.0127	0.04784
18	rs62103198	77634276	T	C	0.0522033801338585	0.0162	0.001292
18	rs3809929	77634361	C	T	-0.0369026020501437	0.0113	0.001049
18	rs3809931	77634764	T	C	0.0558981756288099	0.0207	0.007006
18	rs4534922	77635351	C	T	0.0251022847608284	0.0087	0.004161
18	rs62103232	77635553	G	A	0.0361969153118182	0.0125	0.003929
18	rs62103233	77635572	A	G	0.0377003271828256	0.0097	0.0001079
18	rs8090724	77635804	A	T	-0.0529051189949894	0.0207	0.01055
18	rs8094528	77636076	A	C	-0.048896169787829	0.0202	0.01521
18	rs56328473	77636101	C	T	-0.0579999442979887	0.009	1.225e-10
18	rs66577990	77636176	C	T	0.024702368640342	0.0127	0.05245
18	rs12968153	77636250	A	G	-0.0494949124461712	0.0204	0.01556
18	rs67045798	77636303	G	C	0.024702368640342	0.0127	0.05277
18	rs8093548	77636451	G	A	-0.0408949138454712	0.0086	1.96e-06
18	rs8095131	77636519	A	G	0.0246048038572487	0.0127	0.05345
18	rs8095389	77636659	A	G	-0.047899061319535	0.0201	0.01738
18	rs35614280	77636679	C	G	0.0320024161254944	0.0087	0.0002155
18	rs11662550	77636987	C	T	0.0160997014894237	0.0134	0.2299
18	rs142272084	77637001	C	T	-0.0662039071233048	0.0396	0.0945
18	rs56245036	77637016	C	T	-0.0615988462189574	0.0277	0.02639
18	rs891488	77637424	T	C	-0.0447986409079867	0.0111	5.844e-05
18	rs891489	77637493	G	A	-0.0419997711602818	0.0112	0.0001717
18	rs67749077	77638079	G	A	0.024702368640342	0.0127	0.05199
18	rs117238111	77638891	G	A	-0.0548047153744336	0.0323	0.08981
18	rs28410029	77638968	G	A	0.0243998868235351	0.0127	0.05472
18	rs4799099	77639585	G	A	-0.0413950753663857	0.0086	1.518e-06
18	rs113824828	77639685	G	A	0.0487044462100383	0.0406	0.2304
18	rs138425610	77639856	G	A	-0.0668986373554447	0.0542	0.2175
18	rs71367557	77640169	A	T	-0.0652961413926661	0.019	0.0006006
18	rs4799100	77640207	A	G	-0.0423022562339069	0.0086	9.202e-07
18	rs4799101	77640340	C	T	0.0228958774769045	0.0127	0.07152
18	rs62103236	77640561	C	T	0.052696808999969	0.0163	0.001199
18	rs2115998	77640942	G	T	0.0225048553400694	0.0127	0.07715
18	rs4239346	77641226	A	G	0.0454034834538498	0.0088	2.604e-07
18	rs11662267	77641902	C	G	-0.0579999442979887	0.009	1.299e-10
18	rs12606172	77641916	C	T	0.0210959082947329	0.0128	0.09836
18	rs143013335	77642883	C	T	-0.0303973537275885	0.0193	0.1144
18	rs73970131	77643293	G	A	0.0493043176841434	0.0209	0.01819
18	rs112444116	77644045	G	A	0.022299507494767	0.0129	0.08379
18	rs7235615	77644742	C	T	0.0450976409030327	0.0088	3.412e-07
18	rs11664834	77644876	G	T	0.0332993704009261	0.0087	0.0001286
18	rs58736086	77645575	C	T	-0.0300984478240329	0.0192	0.1175
18	rs891491	77647062	A	G	-0.039104719880761	0.0114	0.0006123
18	rs12454819	77647234	G	C	0.0209979909956055	0.0128	0.1011
18	rs78174747	77647323	C	T	0.0515007728624032	0.0208	0.01338
18	rs56071379	77647406	G	A	-0.0577986187273719	0.0091	1.796e-10
18	rs62103239	77647635	C	G	0.0535976373487916	0.0163	0.0009948
18	rs1864528	77648218	C	T	0.0213015034199157	0.0128	0.09651
18	rs35888001	77648246	C	T	0.0524975689577541	0.0207	0.01129
18	rs143748339	77648247	G	A	-0.0185000759845861	0.0523	0.723
18	rs67798228	77649662	G	T	0.0232965165504356	0.0129	0.07209
18	rs55757913	77649684	A	G	0.0178988554877579	0.0093	0.05478
18	rs111834144	77649705	C	A	-0.0164038098256767	0.037	0.6577
18	rs112446485	77650012	G	A	-0.0451961304529691	0.0339	0.1823
18	rs7505298	77650347	T	G	-0.0529051189949894	0.0203	0.009029
18	rs62103240	77650637	G	A	0.07040254409814	0.0191	0.0002267
18	rs12455416	77651511	A	G	0.0208021276292633	0.0129	0.1056
18	rs2364354	77651536	G	A	0.0338022134084658	0.0087	0.0001043
18	rs11660117	77652661	G	A	0.0456041418050158	0.0089	2.684e-07
18	rs12456041	77654301	G	A	0.0047984689115734	0.0154	0.7574
18	rs80303539	77655325	A	G	-0.0084959889212643	0.0314	0.7876
18	rs111947756	77655807	C	A	0.0208021276292633	0.0129	0.1056
18	rs9960676	77656366	G	A	0.0341985075799122	0.0087	8.817e-05
18	rs12966163	77656499	T	C	-0.052198967543594	0.0205	0.011
18	rs79262969	77656625	G	A	-0.0310985871020312	0.0193	0.1063
18	rs11661528	77656711	T	G	-0.052198967543594	0.0205	0.01094
18	rs62101160	77657057	C	T	0.0343048036919902	0.0087	8.634e-05
18	rs11081572	77657319	C	A	0.0200967016991224	0.0129	0.1186
18	rs12606295	77657865	A	C	0.0198026272961797	0.0129	0.1248
18	rs34977373	77658012	G	A	0.0346043046869299	0.0087	7.732e-05
18	rs75339189	77659553	C	T	0.0562007331879655	0.0152	0.0002063
18	rs3744886	77659561	G	T	0.0358014124633833	0.0127	0.00498
18	rs737504	77660015	T	C	0.0209000641077417	0.013	0.1066
18	rs34106166	77660024	T	C	0.0	0.0314	0.9998
18	rs138608044	77660431	C	T	0.0465972853767823	0.0534	0.3828
18	rs1122941	77660863	A	G	-0.0469029460862576	0.0262	0.07352
18	rs2278332	77661170	A	G	0.023003381764963	0.0124	0.06504
18	rs4799103	77662080	G	C	0.0149969810059077	0.0212	0.4801
18	rs3744883	77663046	C	T	-0.0262002485024742	0.0275	0.3397
18	rs11542373	77663394	G	A	0.0080971295874548	0.0105	0.4387
18	rs13838	77663409	C	G	0.0255020410123433	0.0126	0.04334
18	rs12928	77663863	A	G	-0.0385017716536664	0.009	2.086e-05
18	rs13745	77663896	A	G	-0.0281011651109099	0.0125	0.02497
18	rs3744881	77663940	G	A	0.0295005481176215	0.0089	0.0009176
18	rs3744880	77664481	A	G	-0.0310985871020312	0.0089	0.0004526
18	rs143523033	77664850	G	A	0.0990033516419425	0.0391	0.0113
18	rs148008671	77665538	G	A	0.0324962313421326	0.026	0.2117
18	rs76739860	77666835	G	A	-0.0296966117368367	0.0405	0.4637
18	rs147622890	77667412	C	T	0.0189002595004805	0.0249	0.4481
18	rs10401106	77667513	C	G	-0.0319964709431669	0.0088	0.0002881
18	rs59755056	77667553	G	A	0.0172012073197748	0.0196	0.3808
18	rs35126219	77668111	T	C	-0.0142003494011414	0.0298	0.6344
18	rs12606977	77668190	C	T	0.0461008368826632	0.0147	0.001753
18	rs9963344	77669215	C	T	-0.0325955083699338	0.0088	0.0002169
18	rs67367653	77670049	C	T	0.0318958749835631	0.0089	0.0003128
18	rs4799105	77671094	A	G	-0.0355028330426552	0.0095	0.0001834
18	rs4799106	77671112	G	A	-0.0517986852338873	0.0088	3.664e-09
18	rs80114941	77671740	G	A	0.0255995183002125	0.0125	0.03959
18	rs4799108	77671830	A	C	-0.0540022233826842	0.0089	1.196e-09
18	rs144718624	77672321	G	A	0.0939000951930513	0.0386	0.01499
18	rs11664373	77672353	C	T	-0.0322959448008212	0.0396	0.4151
18	rs117280628	77672361	G	A	-0.0344051267241774	0.0392	0.3801
18	rs11661195	77672473	A	C	-0.0517039049923374	0.0089	6.753e-09
18	rs11661232	77672533	A	G	-0.050398957583852	0.0089	1.469e-08
18	rs73971199	77673315	G	A	0.0173977771764203	0.0196	0.3753
18	rs67651675	77673562	A	G	-0.0352023974087295	0.0089	7.539e-05
18	rs72982269	77673575	G	A	-0.0577986187273719	0.0214	0.006855
18	rs35602283	77673896	C	T	-0.021203207651103	0.0296	0.4751
18	rs12456952	77674379	A	G	-0.0318003125497978	0.0088	0.0003166
18	rs12454454	77674634	C	T	-0.0523991687992084	0.0088	2.326e-09
18	rs35025619	77675085	T	C	0.0102968054773682	0.0166	0.5335
18	rs4799109	77675188	A	T	0.0235993322503244	0.0125	0.05811
18	rs12964699	77675963	G	C	-0.0322029950400999	0.0088	0.0002719
18	rs62101188	77676617	G	A	0.0236969951765786	0.0124	0.05669
18	rs4799110	77677155	A	G	0.027799974857679	0.0113	0.01433
18	rs78121206	77677285	G	A	-0.0399994162638657	0.0367	0.2753
18	rs12456484	77677315	C	G	-0.0513038207587421	0.0088	6.542e-09
18	rs12953501	77677393	C	T	-0.0017014466397575	0.0198	0.9315
18	rs73971201	77677990	A	C	0.026398473854531	0.0201	0.1894
18	rs72982284	77678240	C	T	0.0430020165445429	0.0132	0.001084
18	rs12454768	77678327	A	G	-0.0299953975354009	0.0091	0.0009226
18	rs62101190	77678515	G	A	0.0289955368412525	0.0128	0.02365
18	rs3744879	77679006	G	C	-0.0511985620326965	0.0087	4.656e-09
18	rs35095763	77682069	G	A	-0.0292949370570243	0.009	0.001083
18	rs56390815	77682662	T	C	-0.0315009870620622	0.0113	0.00517
18	rs56296281	77683132	T	G	-0.0388967656299467	0.0088	9.762e-06
18	rs34635316	77684117	C	T	0.0454034834538498	0.0133	0.0006384
18	rs12960918	77684288	G	A	-0.0214994661132367	0.0296	0.4686
18	rs138414224	77684419	G	A	-0.007004474152883	0.0511	0.8919
18	rs117315222	77684427	G	A	-0.0039979812872983	0.0571	0.9437
18	rs117668325	77685324	C	T	0.0141987193998129	0.0267	0.5956
18	rs12968139	77685520	A	G	-0.0511985620326965	0.0087	4.167e-09
18	rs113702893	77685936	G	A	0.0065981840282271	0.0325	0.8381
18	rs891486	77686407	T	C	-0.0453007592301635	0.0132	0.0006053
18	rs118027503	77687518	G	A	-0.0577986187273719	0.0195	0.002977
18	rs149615951	77688056	G	T	-0.143304710573971	0.0488	0.003334
18	rs55642704	77688124	C	T	-0.0513985630860003	0.0088	4.538e-09
18	rs111594937	77688821	G	A	0.0394033887747662	0.0237	0.09707
18	rs12455965	77688830	G	C	-0.0513985630860003	0.0087	3.583e-09
18	rs34233686	77689016	C	T	-0.0209989425960583	0.0296	0.4771
18	rs12961784	77690818	T	C	-0.020498669477346	0.0296	0.4889
18	rs150144474	77691372	A	T	-0.0176040459483609	0.0341	0.6069
18	rs113053315	77692305	T	G	0.0118001041157506	0.0478	0.8052
18	rs72982298	77692917	T	C	0.0471984218290006	0.0132	0.0003484
18	rs62101198	77693268	G	A	0.0481042146741464	0.0186	0.009665
18	rs12605316	77693600	C	T	0.0221038989069263	0.0096	0.02218
18	rs2277725	77694168	T	G	-0.0507039943747058	0.0087	5.158e-09
18	rs2277724	77694294	C	A	-0.0507039943747058	0.0087	5.101e-09
18	rs59300126	77694439	C	A	0.0223972974420383	0.0123	0.06976
18	rs7243921	77695237	G	A	0.0223972974420383	0.0096	0.01981
18	rs7230837	77695384	T	A	0.0307037775750057	0.0088	0.0004596
18	rs73971309	77696389	T	C	0.0467022717525102	0.0132	0.0003849
18	rs73971310	77696394	T	C	0.0467022717525102	0.0132	0.0003902
18	rs11874805	77697110	T	C	0.0203025023378308	0.0124	0.1024
18	rs34704161	77697309	A	G	-0.0206007457079636	0.0296	0.486
18	rs9955995	77698568	A	G	0.0452027848308288	0.0132	0.0006314
18	rs7228070	77698967	C	T	0.0307037775750057	0.0088	0.0004545
18	rs34397434	77699521	G	A	-0.0240980393840575	0.0295	0.4139
18	rs11081573	77699893	C	T	-0.0406032684425478	0.0098	3.211e-05
18	rs9950305	77700038	C	T	-0.0240980393840575	0.0123	0.04986
18	rs151152431	77700329	G	A	0.03029639423135	0.0317	0.3388
18	rs2115996	77701007	C	G	0.023198814502523	0.0123	0.06066
18	rs8093291	77701294	G	A	0.021898468701116	0.0097	0.02384
18	rs34546559	77701908	T	A	0.0361969153118182	0.0123	0.003218
18	rs115710666	77701917	C	T	0.0450976409030327	0.0132	0.0006538
18	rs1835410	77702025	T	C	-0.0239956055562207	0.0123	0.05171
18	rs71367559	77702150	C	T	-0.0231048737150968	0.0296	0.4354
18	rs12458585	77702976	C	T	-0.048203336386541	0.0089	5.97e-08
18	rs72984213	77702991	G	A	0.0441030061101949	0.0133	0.0009546
18	rs2277723	77703476	A	G	0.0368043345220483	0.0095	0.0001155
18	rs12969321	77703566	C	T	-0.0172987645783295	0.0286	0.5441
18	rs3809933	77704512	C	G	0.043097802902723	0.0133	0.001201
18	rs3809935	77705362	A	G	0.0358978909969844	0.0123	0.003494
18	rs72984218	77705632	G	C	0.0428966409523063	0.0133	0.001257
18	rs72984220	77706197	C	G	0.0347974835421732	0.0123	0.004616
18	rs75916065	77706207	G	A	-0.0170952954286372	0.0285	0.5484
18	rs7238269	77706294	A	G	0.0287040681283552	0.0088	0.001047
18	rs28549295	77706425	T	C	0.0399992561638529	0.0132	0.002409
18	rs149180310	77706931	C	T	-0.050398957583852	0.0395	0.2022
18	rs56168255	77707145	C	T	0.0783027332571736	0.037	0.03445
18	rs11081574	77707427	C	T	0.0430020165445429	0.0133	0.001239
18	rs12970432	77707457	G	A	-0.0227979086760041	0.0289	0.4302
18	rs72984230	77707463	C	G	-0.0322959448008212	0.0308	0.2942
18	rs11081575	77707525	G	T	0.0255995183002125	0.0146	0.07889
18	rs8098333	77707690	C	G	0.042503779526724	0.0133	0.001382
18	rs10853391	77708532	T	A	0.0425996136188173	0.0133	0.001363
18	rs113116159	77708716	G	A	0.0430020165445429	0.024	0.07396
18	rs118135994	77708761	A	T	0.0267977123853779	0.0329	0.4156
18	rs10853392	77708781	G	A	0.0467022717525102	0.0087	8.295e-08
18	rs10853393	77708992	A	G	0.03649585023784	0.0123	0.002876
18	rs62101202	77709709	T	C	0.0213015034199157	0.0124	0.08547
18	rs9965386	77709831	C	T	0.0428008353226943	0.0133	0.001289
18	rs12968195	77710063	C	T	-0.0180010511095525	0.0285	0.5274
18	rs9954782	77710501	A	T	0.0428966409523063	0.0133	0.001249
18	rs9966023	77710516	C	T	0.0426954385276174	0.0133	0.001312
18	rs72984244	77710618	C	T	0.0430020165445429	0.0133	0.001222
18	rs113759560	77710715	C	T	-0.0003000450090019	0.0375	0.9928
18	rs2012676	77710980	G	A	0.0430020165445429	0.0133	0.001221
18	rs113238839	77711357	T	G	0.0356952753244514	0.0123	0.003673
18	rs570073137	77711855	C	T	0.0349037160078804	0.0313	0.2647
18	rs71367560	77711964	T	C	0.0350968370374295	0.0123	0.004313
18	rs116544356	77711990	A	G	0.0355022698424966	0.0129	0.005929
18	rs71367561	77712012	G	A	-0.0172987645783295	0.0286	0.5456
18	rs111616535	77712065	A	G	0.0352995739869328	0.0129	0.006229
18	rs78981554	77712148	G	C	0.0443039255565243	0.0133	0.0008732
18	rs115392635	77712432	G	T	-0.0162005226717083	0.0286	0.5715
18	rs8083008	77713260	G	C	0.0428966409523063	0.0133	0.001278
18	rs8084593	77713289	A	G	0.0437967654983826	0.0133	0.00103
18	rs113336268	77713328	C	T	0.0376040223973664	0.0238	0.114
18	rs35167189	77713378	A	G	-0.0166986496230515	0.0286	0.5587
18	rs11663082	77713494	C	T	0.0284999894699013	0.0088	0.001157
18	rs11662894	77713591	G	A	0.0285971749776749	0.0088	0.001116
18	rs7232743	77713983	C	A	0.0473987203698754	0.0087	5.882e-08
18	rs72984258	77714138	G	A	0.0437967654983826	0.0133	0.001016
18	rs12962041	77714365	C	T	0.0957010125101811	0.0378	0.01142
18	rs142657217	77715039	G	A	-0.09330020116546	0.0486	0.05519
18	rs113457692	77715687	T	C	0.043203157300648	0.0133	0.001197
18	rs11662586	77716171	A	C	0.0118001041157506	0.0099	0.235
18	rs141380456	77716329	A	C	-0.0736034840446347	0.0402	0.067
18	rs12958810	77716540	T	C	0.029403450369242	0.0088	0.0007806
18	rs12953577	77716624	G	A	0.0288983900426488	0.0087	0.0009182
18	rs12957336	77716889	G	A	0.0487044462100383	0.0088	2.833e-08
18	rs541421203	77716979	A	G	-0.0934978231153142	0.0562	0.09634
18	rs559757656	77716985	G	A	-0.0878044186367746	0.0548	0.1092
18	rs190613089	77717117	A	C	-0.0399994162638657	0.0314	0.203
18	rs183166931	77717118	G	T	-0.039104719880761	0.0314	0.2136
18	rs12963360	77717182	T	C	0.0285971749776749	0.0087	0.001048
18	rs111272315	77717256	T	C	0.0439977464776452	0.0133	0.0009607
18	rs568230348	77717999	G	T	-0.0820021260805914	0.0431	0.05719
18	rs62101205	77718044	A	C	0.0284027945161868	0.0087	0.001139
18	rs113150927	77718494	G	A	0.03649585023784	0.0238	0.1242
18	rs149987207	77718981	C	G	-0.0106970095483354	0.0469	0.8189
18	rs9954674	77719208	C	T	0.0450020459197846	0.0134	0.0007638
18	rs75170332	77719701	A	G	-0.0099998320783335	0.0301	0.7399
18	rs144761444	77719944	A	G	0.0862969551844677	0.033	0.008875
18	rs8083927	77720079	A	G	0.023198814502523	0.0087	0.007869
18	rs72984272	77720926	T	C	0.0332993704009261	0.0188	0.07757
18	rs4081877	77721125	A	G	0.0273038345273452	0.0088	0.001856
18	rs4081876	77721149	C	T	0.0411995232473163	0.0128	0.001236
18	rs76454233	77721733	G	A	0.0341985075799122	0.0311	0.2713
18	rs59762424	77721824	C	A	-0.0475948788076838	0.0088	5.289e-08
18	rs60513222	77721832	C	T	-0.0475948788076838	0.0088	5.439e-08
18	rs8083990	77722378	G	A	0.0262036654966364	0.0088	0.002965
18	rs9946706	77722401	G	A	0.0259990758686168	0.0088	0.003199
18	rs62101232	77722454	T	C	0.0178006246255066	0.0123	0.149
18	rs55867755	77723434	C	T	0.023198814502523	0.012	0.05252
18	rs59188178	77723435	T	C	0.023003381764963	0.012	0.0553
18	rs3930043	77723832	G	A	0.0209979909956055	0.012	0.08026
18	rs3930042	77723843	G	A	0.0210959082947329	0.012	0.07929
18	rs74822110	77723970	G	C	-0.0101008421794295	0.0359	0.7792
18	rs62101233	77724288	C	T	0.0236969951765786	0.0117	0.04337
18	rs75395155	77724637	C	A	0.0399031725325864	0.0121	0.0009893
18	rs8095764	77724726	A	C	0.0326027085440124	0.0112	0.003577
18	rs12956003	77725655	A	G	-0.001501126126267	0.0118	0.902
18	rs79685532	77725683	C	T	-0.0555021391616052	0.0215	0.009895
18	rs1430597	77725699	A	G	0.0227981362759783	0.0117	0.05139
18	rs190174238	77725998	C	G	0.101500073731347	0.0351	0.003813
18	rs2298643	77727484	G	A	0.0446960805488528	0.0128	0.0004942
18	rs2298644	77728045	C	T	-0.0406032684425478	0.0095	1.919e-05
18	rs2298645	77728135	G	T	-0.0226035462098532	0.0117	0.05236
18	rs35659527	77728221	T	C	0.0114047182634362	0.0104	0.2723
18	rs146059424	77728406	A	C	0.0154007965760229	0.0545	0.778
18	rs34937055	77728594	A	G	-0.0252049938352247	0.0118	0.0324
18	rs143603042	77728626	A	G	-0.002002002670673	0.0318	0.9505
18	rs76978304	77728715	C	T	0.044600447168905	0.0129	0.0005236
18	rs55695451	77729449	C	T	-0.0403950023610502	0.0095	2.13e-05
18	rs7505247	77729549	T	C	-0.0220002402796674	0.0117	0.05922
18	rs12607328	77729568	T	G	0.0454034834538498	0.0129	0.0004148
18	rs4799113	77730197	A	G	-0.0212951405401588	0.0117	0.06769
18	rs75287701	77730600	A	G	0.0430020165445429	0.0128	0.0007792
18	rs1134231	77730807	C	A	0.004001981379298	0.0091	0.6615
18	rs11664946	77730825	A	G	-0.0222047099881925	0.0117	0.05755
18	rs74692517	77730915	G	C	0.0369007163483657	0.0283	0.1927
18	rs72984289	77731952	C	T	-0.0172987645783295	0.0087	0.04674
18	rs12607496	77732180	C	T	0.0473033451158665	0.013	0.0002687
18	rs62101235	77732269	C	T	-0.0196008476550609	0.015	0.1904
18	rs4798931	77733273	C	T	-0.0024028846163103	0.0093	0.7972
18	rs7245133	77733860	C	T	0.0344014267173323	0.0309	0.2648
18	rs72984293	77736088	G	A	0.0332026408277183	0.0198	0.09331
18	rs12455687	77736111	C	T	0.0062007356416035	0.0091	0.4981
18	rs4799115	77736365	T	A	-0.0131966945943914	0.0124	0.2883
18	rs115247658	77736579	G	A	-0.0064004391810282	0.0332	0.8461
18	rs4799116	77736735	T	C	-0.0226956079321885	0.0117	0.05248
18	rs12604582	77737240	T	G	0.0428008353226943	0.0128	0.0008119
18	rs11081576	77737397	C	T	-0.0220002402796674	0.0117	0.06005
18	rs7228971	77738025	C	T	-0.0132980281439898	0.0124	0.2834
18	rs12607279	77738994	G	A	0.0430020165445429	0.0128	0.0007657
18	rs11661671	77739098	T	C	-0.0226035462098532	0.0117	0.05324
18	rs9957220	77740544	T	C	-0.0226956079321885	0.0117	0.05242
18	rs76496441	77741157	C	T	-0.0049019951702315	0.0355	0.8907
18	rs118168346	77741240	A	G	-0.0082035573506883	0.0334	0.8068
18	rs112674070	77741409	C	T	-0.0419997711602818	0.0091	3.94e-06
18	rs62101236	77741709	G	C	-0.0202027073175195	0.0149	0.1761
18	rs7244926	77742916	G	A	0.0437010460710946	0.0128	0.0006096
18	rs11660677	77743996	A	G	-0.0227979086760041	0.0117	0.05099
18	rs118065781	77745224	G	A	-0.0087985943563496	0.0323	0.7859
18	rs10438902	77745640	A	G	-0.0222967349986103	0.0117	0.05677
18	rs11663328	77746403	T	A	-0.0411970648503382	0.009	4.693e-06
18	rs8086024	77746623	T	C	-0.0222967349986103	0.0117	0.0559
18	rs116384147	77746891	T	C	-0.001100605444033	0.0331	0.9734
18	rs7235319	77747542	T	C	-0.0220002402796674	0.0117	0.05899
18	rs78537514	77747878	A	G	0.0311013012983478	0.0315	0.3225
18	rs1077511	77748525	A	C	-0.0213972981080803	0.0117	0.06688
18	rs1077510	77748659	G	A	0.0059025456526138	0.0093	0.528
18	rs1077512	77748701	G	C	0.0159028762794155	0.0103	0.1234
18	rs1864530	77748859	G	C	-0.0416035498550752	0.009	3.759e-06
18	rs72970145	77748972	C	T	0.0513962890834148	0.012	2.004e-05
18	rs1864529	77748975	G	A	-0.0107980900995126	0.0123	0.381
18	rs11081578	77749181	C	T	0.0443995872966845	0.0127	0.0004962
18	rs8094677	77749211	G	T	-0.0213972981080803	0.0117	0.067
18	rs190549239	77749923	G	T	-0.0101008421794295	0.0334	0.761
18	rs78561698	77749942	G	A	0.0444952398865513	0.0127	0.0004725
18	rs78916168	77750473	A	G	-0.0102018624845967	0.0334	0.7593
18	rs4410147	77751151	A	G	-0.021203207651103	0.0117	0.06928
18	rs12605166	77751380	A	G	0.044600447168905	0.0127	0.0004634
18	rs2082172	77751786	C	A	-0.0419997711602818	0.0091	3.624e-06
18	rs113553740	77751897	C	T	0.0235993322503244	0.0225	0.2928
18	rs1972752	77752430	A	G	-0.0207028323592018	0.0149	0.1668
18	rs12606844	77752459	A	G	0.044600447168905	0.0127	0.0004544
18	rs9947741	77752801	C	T	-0.0216016445577609	0.0117	0.06462
18	rs9949598	77753037	G	A	-0.0218980211012161	0.0117	0.0602
18	rs9950371	77753043	C	T	-0.0216016445577609	0.0117	0.06471
18	rs117266308	77753923	A	T	-0.0271040176920589	0.0442	0.539
18	rs3893907	77755179	T	C	-0.0217038334437866	0.0117	0.06381
18	rs57083541	77755460	T	C	0.0656004570839489	0.0312	0.03589
18	rs55645353	77755474	C	T	0.0147014028528927	0.0104	0.1568
18	rs9957338	77755660	C	T	-0.0218980211012161	0.0117	0.06072
18	rs8083389	77755819	A	C	-0.0218980211012161	0.0117	0.06011
18	rs8085930	77756289	G	A	-0.0217958123704574	0.0117	0.0609
18	rs60145418	77756367	G	A	-0.0078003437327339	0.0335	0.8154
18	rs117374044	77756379	A	G	-0.0197028322758684	0.0353	0.5772
18	rs4799117	77756604	G	A	-0.0220002402796674	0.0117	0.05971
18	rs4799118	77756664	A	C	-0.0220002402796674	0.0117	0.05892
18	rs12456805	77757882	T	A	-0.0220002402796674	0.0117	0.05932
18	rs4020401	77758837	T	C	-0.0218980211012161	0.0117	0.06055
18	rs112424411	77759306	C	T	0.044600447168905	0.0127	0.0004561
18	rs4283293	77759582	A	G	-0.0217038334437866	0.0117	0.06333
18	rs113819744	77759802	G	C	-0.0423961495190412	0.0091	3.063e-06
18	rs112890438	77761300	C	T	0.0368043345220483	0.0316	0.2446
18	rs28873134	77761335	T	C	-0.0425004857321486	0.0091	2.836e-06
18	rs11661780	77761717	C	T	-0.0423961495190412	0.0091	3.103e-06
18	rs35396722	77762141	C	T	-0.0213972981080803	0.0117	0.06614
18	rs919530	77762824	C	T	-0.0216016445577609	0.0117	0.06424
18	rs72970168	77763613	T	C	0.0452027848308288	0.0127	0.0003725
18	rs11662779	77763701	T	C	-0.0421979407001862	0.0091	3.403e-06
18	rs11662803	77763721	T	C	-0.0423022562339069	0.0091	3.351e-06
18	rs12607007	77764073	T	C	0.0456041418050158	0.0127	0.0003271
18	rs4799119	77764232	C	G	0.0056042667198317	0.0093	0.5437
18	rs4799120	77764353	T	C	-0.0216016445577609	0.0117	0.06389
18	rs140038517	77765016	T	C	-0.0810040029031109	0.0407	0.04681
18	rs12604993	77765220	C	T	0.0402970567645369	0.0121	0.0008295
18	rs12607697	77765310	T	C	0.0463013553668425	0.0127	0.0002768
18	rs72970173	77765392	T	C	-0.0423961495190412	0.0091	2.919e-06
18	rs1816311	77765618	G	A	-0.0218980211012161	0.0117	0.06021
18	rs1816312	77765839	C	G	-0.0217038334437866	0.0117	0.06376
18	rs1942631	77765859	G	A	0.0402010017441475	0.012	0.0008456
18	rs10164254	77766322	T	G	0.0187039847937718	0.0101	0.06379
18	rs56362259	77766426	G	C	-0.0421040660228114	0.0091	3.428e-06
18	rs8091879	77766438	G	A	-0.0235040691879941	0.0117	0.04396
18	rs117113493	77766460	C	T	-0.0396976268585458	0.0341	0.245
18	rs8093420	77766478	A	G	-0.0231048737150968	0.0117	0.04789
18	rs2364973	77766801	T	C	-0.0203047533403643	0.0149	0.1734
18	rs2364974	77766936	G	A	-0.0217038334437866	0.0117	0.06262
18	rs11659148	77767204	A	G	-0.0218980211012161	0.0117	0.06111
18	rs117492540	77767489	G	A	-0.0054950702819798	0.0329	0.8666
18	rs55919001	77767575	T	G	-0.0426987545331152	0.0091	2.476e-06
18	rs11662908	77767828	G	A	0.0167981182758809	0.0104	0.1053
18	rs11081582	77767935	A	G	-0.0238010101859522	0.0117	0.04131
18	rs28489404	77768141	T	A	-0.0197028322758684	0.0087	0.02407
18	rs9807637	77768880	C	T	-0.026600681797179	0.011	0.01512
18	rs60536469	77769251	T	C	-0.0437951599996715	0.0091	1.39e-06
18	rs11081583	77769368	T	C	-0.0267958227871631	0.011	0.01436
18	rs60050455	77769477	C	T	0.0435000054458512	0.0127	0.000626
18	rs58669842	77769831	C	T	-0.0442967745820927	0.0091	1.081e-06
18	rs11664787	77769836	G	A	-0.0440041354980549	0.0091	1.267e-06
18	rs11661922	77770278	A	C	-0.0440981887217984	0.0091	1.124e-06
18	rs11664924	77770322	G	A	-0.0438996422900184	0.0091	1.246e-06
18	rs28843154	77771050	C	T	-0.0438996422900184	0.0091	1.243e-06
18	rs72970192	77771351	G	A	-0.0437011352710986	0.0091	1.416e-06
18	rs12373197	77771677	G	C	0.044600447168905	0.0127	0.0004492
18	rs113092177	77771878	C	T	-0.0440981887217984	0.0091	1.092e-06
18	rs3865386	77771983	C	A	-0.0170037478161859	0.0151	0.2611
18	rs12607144	77772053	C	T	0.044600447168905	0.0127	0.0004574
18	rs12605552	77772151	T	C	-0.026898543868701	0.011	0.01411
18	rs11661554	77773284	A	G	-0.0267958227871631	0.011	0.01445
18	rs144735456	77773393	T	C	-0.0168003386783461	0.0151	0.2659
18	rs12965486	77773596	G	A	0.023198814502523	0.0087	0.007631
18	rs117265518	77773620	A	G	-0.0147989665120717	0.0331	0.6543
18	rs117748850	77774648	G	C	-0.0145960053074092	0.0331	0.6587
18	rs4799121	77774886	A	C	0.0231011029079872	0.0087	0.00796
18	rs10853394	77775173	T	C	0.023003381764963	0.0087	0.008144
18	rs10853395	77775318	T	C	0.023003381764963	0.0087	0.008237
18	rs4799122	77778816	T	C	-0.0271040176920589	0.011	0.0133
18	rs118155682	77779058	T	C	0.0959009143772031	0.0424	0.02371
18	rs4799123	77779156	C	T	0.024702368640342	0.0087	0.004739
18	rs11661339	77779532	T	C	-0.0425004857321486	0.009	2.568e-06
18	rs12961245	77779652	C	A	0.0416024898545136	0.012	0.0005252
18	rs72972216	77780580	T	C	0.0454034834538498	0.0127	0.0003593
18	rs11664762	77780683	C	T	0.022299507494767	0.0087	0.01023
18	rs114882978	77780718	T	C	-0.009797842480111	0.0327	0.7654
18	rs72972217	77781174	G	A	0.0009995003330834	0.0094	0.9114
18	rs55726829	77781202	A	G	-0.0428031223253094	0.009	2.251e-06
18	rs66981431	77781254	G	C	0.001099395443301	0.0094	0.9092
18	rs56173074	77782390	C	T	-0.0425004857321486	0.009	2.601e-06
18	rs9807401	77782535	C	T	-0.0088994831870327	0.0327	0.7845
18	rs9807750	77782684	A	G	0.0395956428583544	0.012	0.001005
18	rs2364976	77784198	A	C	0.0221038989069263	0.0088	0.01233
18	rs9959394	77784607	G	A	-0.0428031223253094	0.009	2.237e-06
18	rs55921020	77785761	G	A	-0.0431998193062192	0.009	1.775e-06
18	rs12373334	77785983	A	G	0.0394995204367644	0.012	0.00101
18	rs1808592	77786210	G	A	-0.0267033828345498	0.0109	0.0145
18	rs56330441	77786224	G	T	0.0011992805754821	0.0094	0.9003
18	rs56088139	77786225	G	T	0.0011992805754821	0.0094	0.8997
18	rs72972230	77786810	G	A	-0.0426048328324374	0.009	2.49e-06
18	rs891490	77787419	A	C	-0.026898543868701	0.0109	0.01403
18	rs2014529	77788456	T	C	-0.026898543868701	0.0109	0.01401
18	rs1805272	77788551	T	C	0.0223972974420383	0.0087	0.009847
18	rs57158377	77788924	T	C	0.0465018336514199	0.0205	0.02337
18	rs8092040	77789118	G	A	0.0223972974420383	0.0087	0.009855
18	rs9953161	77789323	C	T	-0.0430014511447026	0.009	1.907e-06
18	rs9967507	77789356	T	C	-0.0430954101055856	0.009	1.832e-06
18	rs8097974	77789522	T	C	-0.026898543868701	0.0109	0.01386
18	rs57915366	77790402	C	T	0.0395956428583544	0.012	0.0009993
18	rs12456461	77790689	G	T	0.0223972974420383	0.0087	0.009736
18	rs9948022	77790723	T	C	-0.0431998193062192	0.009	1.693e-06
18	rs72972240	77791054	C	T	-0.044599955369026	0.0298	0.1339
18	rs8090064	77791289	T	C	-0.0271040176920589	0.0109	0.01347
18	rs8090081	77791319	T	C	0.023003381764963	0.0087	0.008056
18	rs72972243	77791510	G	C	-0.044495399886564	0.0297	0.135
18	rs34822641	77791647	T	C	0.0011992805754821	0.0094	0.8994
18	rs9957205	77792097	A	G	-0.0435966737180782	0.009	1.369e-06
18	rs2096966	77792450	C	G	0.022299507494767	0.0087	0.01007
18	rs2105717	77792676	T	C	-0.026600681797179	0.011	0.01514
18	rs11081586	77792826	A	C	-0.026600681797179	0.011	0.01503
18	rs11664349	77792946	T	A	-0.0433042394092723	0.0091	1.839e-06
18	rs72972251	77793240	C	A	-0.0440041354980549	0.0091	1.162e-06
18	rs4497762	77793710	A	G	0.0028958031120254	0.0094	0.7579
18	rs112271335	77793734	T	C	-0.0438996422900184	0.009	1.175e-06
18	rs9952086	77794297	C	T	-0.0435966737180782	0.009	1.434e-06
18	rs9952181	77794410	C	T	-0.043502667649395	0.009	1.466e-06
18	rs57357293	77794420	G	A	-0.0084959889212643	0.0327	0.795
18	rs12964779	77794810	G	A	0.0225048553400694	0.0086	0.009285
18	rs147309919	77795026	T	C	-0.0152050125429676	0.0331	0.6456
18	rs4644918	77795232	A	T	0.0222017079836866	0.0086	0.0104
18	rs12606141	77795323	C	G	0.0423024980338776	0.0127	0.0008403
18	rs7228489	77795985	A	G	-0.027998320426861	0.011	0.01051
18	rs12956098	77796239	G	T	-0.0278954863187535	0.011	0.01084
18	rs28393855	77796386	A	C	-0.0275048131221902	0.011	0.01224
18	rs12957601	77796574	C	T	0.0221038989069263	0.0086	0.01062
18	rs748337	77797321	C	T	-0.0278954863187535	0.011	0.01095
18	rs11081587	77798033	C	T	0.0021975835434872	0.0095	0.8156
18	rs115333757	77798177	G	A	-0.021101069908054	0.0319	0.5075
18	rs3744870	77798461	C	A	0.021898468701116	0.0087	0.01119
18	rs4799124	77799495	T	C	-0.0281011651109099	0.011	0.0103
18	rs4799125	77799707	C	T	0.0025966258472659	0.0093	0.7809
18	rs78078340	77799768	T	C	-0.0433042394092723	0.009	1.645e-06
18	rs72972263	77799913	T	C	-0.0433982268254708	0.009	1.615e-06
18	rs143192250	77799949	G	A	-0.0682038970948312	0.0354	0.05417
18	rs142809522	77800540	G	A	-0.0657018642254792	0.0358	0.06641
18	rs78232723	77800697	T	A	0.0358978909969844	0.012	0.002673
18	rs55834963	77800888	G	A	-0.0437951599996715	0.009	1.244e-06
18	rs56334345	77800980	G	C	-0.0433982268254708	0.009	1.611e-06
18	rs12455376	77801227	G	A	0.0219962978718961	0.0087	0.01081
18	rs11081588	77801700	G	A	-0.0282040203730758	0.011	0.009996
18	rs11665397	77801795	T	C	0.0219962978718961	0.0086	0.01094
18	rs56310188	77802008	G	A	-0.0437951599996715	0.009	1.26e-06
18	rs66538525	77802297	C	T	0.0221038989069263	0.0086	0.01067
18	rs12959851	77802381	G	A	0.0165030720990143	0.0269	0.5395
18	rs11663699	77802638	G	A	0.0029955089797983	0.0093	0.7441
18	rs11660699	77802683	A	G	0.0219962978718961	0.0086	0.01116
18	rs117358428	77802722	G	T	-0.0980980623399853	0.0189	2.22e-07
18	rs7238098	77803307	A	G	-0.0438996422900184	0.009	1.188e-06
18	rs72972273	77803710	A	G	0.0358978909969844	0.012	0.00266
18	rs11661639	77803716	A	G	-0.0282965991551138	0.011	0.009758
18	rs11664633	77803750	G	A	0.0219962978718961	0.0086	0.01112
18	rs11662325	77803839	A	C	0.0221038989069263	0.0087	0.01067
18	rs58736561	77804562	A	G	0.0219962978718961	0.0086	0.01093
18	rs11663255	77804678	T	G	-0.0282965991551138	0.011	0.009762
18	rs11665551	77804809	G	A	-0.0435966737180782	0.009	1.41e-06
18	rs62102590	77804987	G	A	0.017496047616751	0.0162	0.28
18	rs3744871	77805715	G	A	0.0360040066341877	0.0119	0.002549
18	rs140828193	77805778	C	G	-0.013399371963117	0.051	0.7927
18	rs3744872	77805856	A	C	0.0028958031120254	0.0093	0.7591
18	rs3744873	77805949	A	C	-0.0438996422900184	0.009	1.208e-06
18	rs3744874	77806478	C	T	-0.043502667649395	0.009	1.455e-06
18	rs1320693	77806509	A	G	-0.0319035490130083	0.0111	0.003864
18	rs12966886	77807043	G	C	-0.0240980393840575	0.0106	0.02265
18	rs72972289	77807137	T	G	-0.0433982268254708	0.009	1.547e-06
18	rs72972292	77807211	C	T	-0.0194988734340555	0.0086	0.02363
18	rs72972293	77807228	C	A	-0.0433982268254708	0.009	1.54e-06
18	rs8099633	77807610	T	C	-0.0282040203730758	0.011	0.01001
18	rs34978954	77807929	C	A	0.0089002747867194	0.0104	0.3963
18	rs10853396	77808712	T	A	-0.0176040459483609	0.0096	0.06529
18	rs34422184	77808725	G	A	0.0205964297986501	0.0211	0.328
18	rs10853397	77808745	A	G	-0.0176040459483609	0.0096	0.0653
18	rs72486315	77808971	T	C	0.0418998134646779	0.0128	0.001046
18	rs11660460	77809003	A	G	-0.0177974390305806	0.0096	0.06309
18	rs117845327	77809110	C	A	0.055500929860874	0.0207	0.00736
18	rs11663720	77809229	C	T	-0.033701571673015	0.0087	0.0001002
18	rs139021695	77809247	C	T	0.0209979909956055	0.0382	0.5819
18	rs11081589	77809381	T	C	-0.017502275136142	0.0096	0.06621
18	rs12965877	77810485	C	T	-0.0176040459483609	0.0095	0.0661
18	rs60007111	77810767	C	T	0.0355987772398635	0.0119	0.002907
18	rs11665594	77811495	C	A	-0.0433982268254708	0.009	1.626e-06
18	rs7228997	77811802	T	C	-0.0331949048576409	0.0087	0.0001252
18	rs11661383	77812282	G	A	0.0076010387728197	0.0105	0.4727
18	rs7239121	77812364	A	G	-0.0171970248285215	0.0096	0.0718
18	rs113267747	77812545	C	T	-0.0430014511447026	0.009	1.979e-06
18	rs113838966	77812571	C	T	-0.0430954101055856	0.009	1.878e-06
18	rs9965379	77812603	A	G	-0.0169020380753563	0.0095	0.07688
18	rs114811091	77812745	T	C	-0.020498669477346	0.0318	0.5194
18	rs116639483	77812799	T	G	-0.0207028323592018	0.0318	0.5153
18	rs12606260	77812890	C	T	0.0425996136188173	0.0126	0.0007566
18	rs117624887	77813066	G	A	-0.052198967543594	0.0295	0.07701
18	rs12606223	77813395	G	T	-0.0171970248285215	0.0096	0.07229
18	rs143219232	77813716	A	G	-0.0105959392134034	0.0371	0.7751
18	rs59037580	77813908	C	G	-0.0208049294331883	0.0318	0.513
18	rs4470218	77813972	T	C	-0.0331949048576409	0.0087	0.000123
18	rs4603631	77814070	C	T	-0.0170952954286372	0.0095	0.07331
18	rs9951163	77814332	T	A	-0.0170037478161859	0.0095	0.07437
18	rs12607495	77814855	C	T	0.0355022698424966	0.0119	0.002922
18	rs9962684	77814939	C	T	-0.0170037478161859	0.0095	0.07475
18	rs12605898	77815138	T	C	0.0355987772398635	0.0119	0.002902
18	rs4416085	77815505	A	G	0.0423983514166169	0.0127	0.0007935
18	rs72974311	77815624	C	A	-0.0428031223253094	0.009	2.174e-06
18	rs4390654	77816645	G	T	0.0423983514166169	0.0126	0.000803
18	rs4396595	77816991	G	A	0.0423983514166169	0.0127	0.0007996
18	rs72974314	77817172	T	C	0.0355022698424966	0.0119	0.00294
18	rs7228228	77817471	A	G	0.0087020272939009	0.0104	0.4039
18	rs11659613	77817719	G	A	0.0090984829852593	0.0104	0.3816
18	rs9958767	77817744	A	G	-0.0172987645783295	0.0095	0.07034
18	rs35871097	77817775	G	A	-0.0433042394092723	0.009	1.715e-06
18	rs62102613	77818031	G	A	-0.0320997276601081	0.039	0.4114
18	rs4465665	77818334	C	G	0.0084045823438103	0.0104	0.4181
18	rs4550527	77818414	A	G	-0.0171970248285215	0.0095	0.0719
18	rs4402630	77818479	G	A	0.0088011559530687	0.0104	0.3996
18	rs117795083	77818718	G	A	-0.021203207651103	0.0319	0.5054
18	rs9966923	77818865	T	C	-0.0172987645783295	0.0095	0.07062
18	rs60346487	77818866	G	A	-0.0430014511447026	0.009	1.944e-06
18	rs9967045	77818987	T	G	-0.0171970248285215	0.0095	0.07103
18	rs78134709	77819315	G	A	0.0353961009469877	0.0119	0.00301
18	rs117431337	77819518	C	G	0.027196791588428	0.0223	0.2224
18	rs115864206	77819539	C	G	-0.0216016445577609	0.0318	0.498
18	rs12604098	77819643	T	C	0.0353961009469877	0.0119	0.003007
18	rs60861849	77819828	C	T	-0.0428970626523952	0.009	2.045e-06
18	rs12606090	77819915	G	A	0.0421970486997883	0.0127	0.0008458
18	rs12604585	77820000	T	C	-0.0172987645783295	0.0095	0.06988
18	rs12604122	77820018	A	T	0.0353961009469877	0.0119	0.003015
18	rs12606139	77820172	G	A	0.0353961009469877	0.0119	0.003026
18	rs72974332	77820400	G	A	0.0353961009469877	0.0119	0.003035
18	rs11663251	77820910	C	T	-0.0428970626523952	0.009	2.127e-06
18	rs12962658	77821114	T	C	0.0086028888072678	0.0104	0.4068
18	rs8086026	77821444	C	T	-0.0172987645783295	0.0095	0.07033
18	rs8086984	77821737	A	G	-0.0428970626523952	0.009	2.079e-06
18	rs6506796	77822054	C	T	-0.0170952954286372	0.0096	0.0728
18	rs7245275	77822285	A	G	-0.0171970248285215	0.0096	0.07242
18	rs75414245	77822512	G	A	-0.0270012755029434	0.0389	0.4873
18	rs59055346	77822552	A	C	-0.0426987545331152	0.009	2.322e-06
18	rs12606997	77822556	T	C	-0.0171970248285215	0.0095	0.07207
18	rs12604695	77822951	G	A	0.0352995739869328	0.0119	0.003095
18	rs12326299	77823532	G	C	-0.023002541565316	0.0319	0.4717
18	rs145875661	77823685	A	G	-0.0197028322758684	0.0319	0.5366
18	rs6506797	77823905	A	G	-0.0174005146801673	0.0096	0.06924
18	rs11664651	77824423	A	C	-0.0303973537275885	0.0111	0.006031
18	rs34540415	77824603	G	A	-0.032502530761974	0.0087	0.0001753
18	rs6506798	77824850	C	G	-0.0243951568347216	0.0106	0.02134
18	rs7239986	77824887	G	A	0.0189002595004805	0.0133	0.1537
18	rs6506799	77824971	G	A	-0.0238010101859522	0.0098	0.01551
18	rs8096348	77825055	C	T	-0.0222047099881925	0.0086	0.0101
18	rs117943849	77825181	C	T	-0.0591981397259644	0.0297	0.04612
18	rs141528303	77825196	G	A	-0.0413012760239546	0.0292	0.1577
18	rs12970653	77825709	C	T	0.0223972974420383	0.0263	0.3951
18	rs7228169	77825898	A	G	-0.0187955345843259	0.0116	0.106
18	rs7227729	77825934	C	T	-0.0296966117368367	0.0089	0.0008916
18	rs12454507	77825981	A	G	0.0289955368412525	0.0095	0.002278
18	rs56977549	77826007	C	T	0.0479993753879105	0.0205	0.01909
18	rs4331399	77826246	A	G	-0.0170037478161859	0.0224	0.4479
18	rs116924832	77826272	T	C	-0.0249999098013234	0.0322	0.4369
18	rs7227096	77826306	G	A	-0.0332982854015147	0.0087	0.0001205
18	rs12457552	77827192	G	A	0.0203025023378308	0.0135	0.1321
18	rs9807594	77827196	G	A	0.025696986087186	0.0113	0.02293
18	rs9952998	77827216	T	C	-0.0329985112635755	0.0087	0.0001372
18	rs9961036	77827299	G	T	0.0069954745123864	0.0104	0.5014
18	rs9304059	77827314	T	C	-0.0222047099881925	0.0098	0.02389
18	rs12457594	77827404	G	T	0.0202045073158995	0.0135	0.133
18	rs9950893	77827475	A	G	-0.0328951617042694	0.0087	0.0001453
18	rs9961321	77827563	G	A	-0.0423961495190412	0.0091	3.352e-06
18	rs12607283	77827644	G	A	0.0250047589895661	0.0113	0.02735
18	rs12606234	77827838	T	C	0.0291995144044279	0.0119	0.01387
18	rs8098075	77828160	T	C	-0.0226035462098532	0.0098	0.02116
18	rs8093433	77828600	G	A	0.0281986543586787	0.0086	0.001086
18	rs8094631	77828684	C	G	0.0178988554877579	0.0133	0.1787
18	rs71367570	77828960	G	A	0.0305001066483263	0.0307	0.3198
18	rs114862245	77828991	G	A	-0.020498669477346	0.0321	0.5232
18	rs115547900	77828992	C	A	-0.020498669477346	0.0321	0.5237
18	rs72974363	77829030	G	A	0.0298014912367898	0.0119	0.01221
18	rs72974364	77829379	T	C	-0.0408949138454712	0.0091	6.492e-06
18	rs9789185	77829398	A	G	0.0194986595340326	0.0135	0.1471
18	rs7231072	77830199	A	T	-0.0406970023321042	0.0091	6.928e-06
18	rs56174550	77830346	G	A	-0.0421979407001862	0.0303	0.1641
18	rs12454685	77830388	G	C	-0.0042992284528324	0.0171	0.7999
18	rs139252033	77830469	A	G	0.0254045542217263	0.0113	0.02493
18	rs8087667	77830659	A	G	0.0063001125484799	0.0104	0.5454
18	rs57171122	77830707	C	T	-0.0216016445577609	0.0086	0.01238
18	rs72974367	77830744	G	C	0.0255020410123433	0.0113	0.0247
18	rs57159353	77831140	G	A	-0.0206007457079636	0.0086	0.01692
18	rs117846845	77831930	C	T	-0.0341050206499513	0.0294	0.2463
18	rs61298961	77831992	C	T	-0.0220002402796674	0.0086	0.01076
18	rs56850456	77832095	G	A	-0.0408011614039327	0.0091	6.759e-06
18	rs8088089	77832154	A	G	-0.01999864650669	0.0124	0.1071
18	rs12607056	77832525	G	A	0.0255995183002125	0.0113	0.02426
18	rs9961158	77832658	C	T	-0.01999864650669	0.0124	0.1075
18	rs9963133	77832998	G	A	0.0063994795805678	0.0104	0.5384
18	rs7237754	77833127	A	G	-0.0154994990469515	0.009	0.08407
18	rs72974371	77833159	G	A	0.0298014912367898	0.0119	0.0121
18	rs56012115	77833350	G	A	0.0063994795805678	0.0104	0.5386
18	rs72974374	77833971	G	A	0.0255995183002125	0.0114	0.02398
18	rs58644249	77834044	G	A	-0.0217958123704574	0.0086	0.01153
18	rs111721192	77834193	T	A	-0.0406970023321042	0.0091	7.218e-06
18	rs146046645	77835360	C	T	-0.007296555232638	0.0568	0.8974
18	rs61749301	77835734	C	T	0.0141001243787816	0.0126	0.2611
18	rs35923046	77835755	A	C	0.0063001125484799	0.0104	0.5424
18	rs76431850	77835924	G	A	-0.0188974371044634	0.032	0.5551
18	rs663464	77836264	T	C	-0.019203206984436	0.0096	0.04572
18	rs72974381	77836356	G	T	0.0295976364389436	0.0119	0.01284
18	rs4798935	77837728	T	C	0.0190964956909883	0.0135	0.1566
18	rs948724	77837743	G	A	-0.0364046818937998	0.009	4.877e-05
18	rs1240410	77838264	T	C	-0.0194988734340555	0.0096	0.04186
18	rs115127287	77838545	G	A	-0.0227979086760041	0.032	0.4764
18	rs551643	77838970	C	G	-0.0166986496230515	0.0123	0.174
18	rs117882006	77838977	G	A	-0.0306963490025976	0.0475	0.5188
18	rs552631	77839092	C	T	-0.0198048272985997	0.0096	0.03865
18	rs558084	77839701	T	C	0.0065981840282271	0.0104	0.5246
18	rs613632	77840041	T	C	-0.0188974371044634	0.0096	0.04892
18	rs72974391	77840306	G	C	0.0288983900426488	0.0128	0.02387
18	rs4476245	77840679	T	C	0.0065981840282271	0.0104	0.5237
18	rs9966716	77840907	C	T	-0.0188974371044634	0.0096	0.04925
18	rs7227505	77840969	T	C	-0.0189993500097828	0.0096	0.04732
18	rs9967439	77841596	C	T	-0.0170037478161859	0.0123	0.1677
18	rs12971098	77841656	C	G	-0.0189993500097828	0.0096	0.04747
18	rs11665458	77841775	G	C	-0.0189993500097828	0.0096	0.04796
18	rs11665502	77841865	T	C	-0.0189993500097828	0.0096	0.04796
18	rs72974398	77841908	C	T	0.0284999894699013	0.0128	0.02568
18	rs34108414	77842026	C	T	0.0063994795805678	0.0104	0.5388
18	rs72974400	77842102	C	T	0.0284027945161868	0.0128	0.0267
18	rs62102617	77842189	T	C	-0.0052035148315978	0.0172	0.7596
18	rs117734549	77842757	C	T	-0.0158042315449673	0.0343	0.6447
18	rs60294988	77842822	C	T	-0.0363009797263316	0.009	5.092e-05
18	rs62102618	77843299	C	T	0.0133011462391285	0.0126	0.2897
18	rs141361606	77843306	G	C	0.074002966640836	0.0361	0.04062
18	rs72974402	77843436	G	T	-0.0364046818937998	0.009	5.093e-05
18	rs4799128	77844079	T	C	0.0140015196358136	0.0126	0.2677
18	rs11081590	77844172	T	C	0.0287040681283552	0.0128	0.0252
18	rs72976305	77844408	C	T	-0.0364046818937998	0.009	5.086e-05
18	rs575682	77844522	G	A	-0.0188974371044634	0.0096	0.04899
18	rs140692804	77844619	C	G	0.0234039777790161	0.0528	0.6582
18	rs488292	77844759	A	G	-0.0189993500097828	0.0096	0.04796
18	rs73497090	77845042	A	G	0.0185960172820726	0.0135	0.1676
18	rs77279912	77845071	G	A	0.0326994961630157	0.0311	0.2943
18	rs625099	77845502	A	G	-0.0187955345843259	0.0096	0.0498
18	rs613847	77845644	A	G	-0.0170952954286372	0.0123	0.1638
18	rs612913	77845882	A	G	-0.0164953025291975	0.0123	0.1792
18	rs612887	77845902	T	C	-0.0186019483996616	0.0096	0.05273
18	rs554169	77845949	T	C	-0.0185000759845861	0.0096	0.05358
18	rs7245044	77846023	T	A	0.0183996828453635	0.0135	0.1718
18	rs1607607	77846261	G	A	-0.0187955345843259	0.0096	0.05052
18	rs35855588	77846692	T	C	0.0069954745123864	0.0104	0.4995
18	rs9945561	77847196	G	T	-0.0186019483996616	0.0096	0.05194
18	rs9946232	77847197	C	T	-0.0187038311937836	0.0096	0.05099
18	rs113969851	77847372	C	T	-0.0364980230402006	0.009	4.829e-05
18	rs11663051	77847452	A	G	0.0065981840282271	0.0105	0.5307
18	rs10163582	77847559	C	G	0.0126002819757385	0.0126	0.3146
18	rs1715230	77848002	T	C	-0.0168003386783461	0.0123	0.1705
18	rs1787856	77848204	C	T	-0.019203206984436	0.0096	0.04582
18	rs72976317	77848209	T	C	0.0284027945161868	0.0128	0.02675
18	rs56362557	77848452	G	A	-0.0306963490025976	0.0247	0.2135
18	rs620473	77848942	A	G	-0.019203206984436	0.0096	0.04582
18	rs557978	77848968	G	A	-0.019203206984436	0.0096	0.04589
18	rs28884018	77849267	G	C	-0.0231969816042026	0.0321	0.4694
18	rs473119	77849459	T	G	-0.0170952954286372	0.0123	0.1653
18	rs2860152	77849776	G	T	-0.036798848237098	0.009	4.321e-05
18	rs11874430	77849793	C	T	0.0183015011699126	0.0135	0.1751
18	rs35188683	77849826	G	A	0.0456996792509903	0.0207	0.02753
18	rs7243177	77849869	A	G	-0.0191012733024012	0.0096	0.04618
18	rs72976326	77849880	G	A	-0.036798848237098	0.009	4.314e-05
18	rs7241625	77849989	G	A	-0.0191012733024012	0.0096	0.04668
18	rs72976329	77850803	A	G	-0.0409990935346932	0.0295	0.1637
18	rs12962661	77851206	T	C	0.0270021387025708	0.0311	0.386
18	rs112824197	77851283	G	A	0.0251998010217421	0.0222	0.2557
18	rs550040	77851521	T	C	-0.019294956182969	0.0096	0.04497
18	rs652607	77851522	G	A	-0.019294956182969	0.0096	0.04448
18	rs78210357	77851943	C	T	-0.0147989665120717	0.0225	0.5114
18	rs4338860	77852407	T	G	0.0077995046323818	0.0104	0.4543
18	rs4603632	77852477	C	T	-0.0231048737150968	0.0089	0.009714
18	rs2139394	77853504	C	T	0.0251998010217421	0.0095	0.007767
18	rs6506801	77854247	C	T	0.0217027816432335	0.0096	0.02404
18	rs6506802	77854248	A	G	0.0215951374365897	0.0096	0.02499
18	rs4799131	77854379	G	T	0.0217027816432335	0.0096	0.02391
18	rs4798937	77854537	A	G	0.0217027816432335	0.0096	0.02413
18	rs1047016	77854656	T	C	0.021898468701116	0.0096	0.02282
18	rs28436997	77855055	T	C	0.0147014028528927	0.0126	0.2448
18	rs12456138	77855341	G	T	0.0158044491449436	0.0126	0.2114
18	rs12458894	77855366	A	G	0.0146028573839336	0.0126	0.2462
18	rs12456168	77855434	G	A	0.0146028573839336	0.0126	0.2458
18	rs1942630	77855757	G	A	0.0179970767016546	0.0135	0.1823
18	rs1942629	77855777	C	T	0.0147999386115992	0.0126	0.2401
18	rs4488522	77855864	G	C	-0.0418954871740363	0.009	3.133e-06
18	rs138629298	77856254	T	G	0.0344014267173323	0.0438	0.4327
18	rs4799132	77856381	C	T	-0.0207028323592018	0.0123	0.09337
18	rs4239347	77856393	T	C	0.014504302202808	0.0126	0.2498
18	rs4799133	77856477	T	C	0.0146028573839336	0.0126	0.2477
18	rs4798938	77856788	T	G	0.0147014028528927	0.0126	0.2448
18	rs4798939	77856817	T	C	0.0146028573839336	0.0126	0.2486
18	rs28520201	77857023	A	G	0.014504302202808	0.0126	0.2505
18	rs28444714	77857035	A	G	0.0146028573839336	0.0126	0.2467
18	rs8089428	77857131	A	G	0.0147014028528927	0.0126	0.243
18	rs139876356	77857195	T	A	-0.005696192544881	0.032	0.8586
18	rs144962955	77857240	C	T	0.0329027196757078	0.0195	0.09159
18	rs4467151	77857344	A	C	0.0227981362759783	0.0091	0.01191
18	rs76045891	77857546	C	A	-0.0055956263571598	0.032	0.8614
18	rs75044135	77858766	G	A	0.0418998134646779	0.0711	0.5554
18	rs2139395	77859508	G	A	0.0152038337422728	0.0126	0.2278
18	rs2176729	77859855	C	T	0.0152038337422728	0.0126	0.2273
18	rs4608400	77861033	G	A	0.0219962978718961	0.0091	0.01541
18	rs1240412	77861100	C	T	0.0215951374365897	0.0091	0.01715
18	rs1240411	77861128	G	A	0.0215951374365897	0.0091	0.01727
18	rs72976339	77861213	A	G	-0.0369026020501437	0.029	0.2032
18	rs939233	77861659	A	G	0.0150954876453349	0.0126	0.2296
18	rs72976341	77862082	C	G	-0.0413950753663857	0.009	4.085e-06
18	rs9944683	77864806	C	G	0.0187039847937718	0.0092	0.04152
18	rs72976343	77865159	C	A	-0.0697038384497916	0.0148	2.704e-06
18	rs3826575	77866128	A	C	-0.0216016445577609	0.012	0.07189
18	rs73971894	77866995	C	T	0.0178006246255066	0.0134	0.184
18	rs34693849	77867027	G	T	0.0172012073197748	0.0125	0.1682
18	rs28719851	77867831	C	G	0.0121953336998771	0.0105	0.2438
18	rs11662458	77868036	G	A	-0.0208049294331883	0.0089	0.0197
18	rs588556	77869022	A	C	0.0167981182758809	0.0125	0.1793
18	rs28752154	77869232	C	T	0.0123039944561641	0.0105	0.2401
18	rs28503853	77869333	C	T	0.0121953336998771	0.0105	0.246
18	rs72976350	77869745	T	C	-0.0383978517965666	0.0089	1.569e-05
18	rs55757216	77869958	C	T	0.0121953336998771	0.0105	0.2447
18	rs1914968	77869964	A	G	-0.0214994661132367	0.012	0.07218
18	rs1914969	77869976	C	G	-0.0208968257129853	0.012	0.08067
18	rs75334622	77870870	A	G	0.0277027118389473	0.022	0.2065
18	rs35321148	77871014	A	G	0.0123039944561641	0.0105	0.2422
18	rs76471289	77871565	A	G	-0.0568984476340911	0.0305	0.06185
18	rs11663387	77871842	C	T	0.0121953336998771	0.0105	0.2433
18	rs12458072	77873409	C	G	0.0176041339483571	0.0134	0.189
18	rs2156153	77873651	C	G	-0.022398994943479	0.012	0.06214
18	rs59185992	77873750	C	T	0.012096540947233	0.0105	0.2496
18	rs34682952	77873850	G	A	0.0166997792224134	0.0125	0.1816
18	rs12955405	77873970	T	C	0.0121953336998771	0.0105	0.2459
18	rs72976361	77874214	A	G	-0.0385017716536664	0.0089	1.478e-05
18	rs12970258	77874366	A	T	0.0119977384336167	0.0105	0.2507
18	rs12970270	77874390	A	G	0.012096540947233	0.0105	0.2496
18	rs693657	77874482	G	A	0.0173977771764203	0.0125	0.1637
18	rs9957987	77874542	T	C	0.012096540947233	0.0105	0.2484
18	rs117359412	77874580	C	T	0.0575988723793984	0.0449	0.1998
18	rs146096967	77875847	A	G	-0.0138961051921114	0.046	0.7629
18	rs12960310	77876077	G	A	0.0118001041157506	0.0105	0.2591
18	rs7231580	77876080	G	A	-0.0385017716536664	0.0089	1.491e-05
18	rs12965826	77876089	T	C	0.012096540947233	0.0105	0.2491
18	rs35136387	77876493	G	T	0.0118989261570991	0.0105	0.257
18	rs4798941	77876658	G	A	0.0209979909956055	0.0089	0.01866
18	rs4799134	77876701	C	T	0.0217027816432335	0.0089	0.01503
18	rs8091989	77876903	G	A	0.0172012073197748	0.0134	0.1987
18	rs11661714	77877799	C	G	0.0119977384336167	0.0105	0.253
18	rs939234	77877911	G	T	-0.0169020380753563	0.0125	0.1765
18	rs12954186	77878457	C	T	0.0209000641077417	0.0089	0.01942
18	rs12971129	77878486	G	C	0.0209000641077417	0.0089	0.01948
18	rs36046270	77878577	A	G	0.0118989261570991	0.0105	0.256
18	rs4429361	77878752	A	G	-0.0170952954286372	0.0125	0.1704
18	rs34337138	77878774	C	G	0.0118989261570991	0.0105	0.258
18	rs34963882	77878796	T	G	0.0118989261570991	0.0105	0.2581
18	rs12958995	77878808	T	A	0.0118989261570991	0.0105	0.2583
18	rs12962889	77878984	T	A	0.0108014536938559	0.0105	0.3018
18	rs34302527	77879168	G	C	0.0116024307308398	0.0105	0.2668
18	rs60551007	77879204	A	G	-0.0383978517965666	0.0089	1.557e-05
18	rs72976375	77879514	C	G	-0.0484972070855493	0.029	0.09491
18	rs117296246	77879553	C	A	0.0052959516591825	0.0379	0.8884
18	rs61154317	77879658	C	T	-0.0382004338153035	0.0089	1.724e-05
18	rs62102639	77879688	T	G	0.0170045988158238	0.0134	0.2051
18	rs28878223	77879783	A	G	0.0118989261570991	0.0105	0.2575
18	rs6506804	77880274	C	G	-0.0170952954286372	0.0125	0.1718
18	rs11081591	77880802	G	A	-0.0172987645783295	0.0125	0.1667
18	rs144939585	77881778	A	G	-0.0425004857321486	0.0285	0.1368
18	rs58748616	77881878	G	T	-0.0382004338153035	0.0089	1.721e-05
18	rs7407541	77882035	G	A	0.0215951374365897	0.012	0.07156
18	rs7407865	77882067	T	C	0.021497269010823	0.012	0.07194
18	rs4799135	77882568	G	A	0.021898468701116	0.012	0.06796
18	rs62102640	77883323	G	C	0.0223972974420383	0.012	0.06157
18	rs187212031	77883390	G	A	-0.0460962958929736	0.0293	0.1159
18	rs111257097	77883521	G	A	0.0288012338056278	0.0219	0.1892
18	rs59018136	77883888	T	G	-0.0382004338153035	0.0089	1.759e-05
18	rs72976382	77884251	G	A	-0.0380965452668448	0.0089	1.857e-05
18	rs4505409	77885139	T	C	0.0160997014894237	0.0134	0.2304
18	rs36064466	77885186	C	G	0.0295005481176215	0.0276	0.2862
18	rs6506805	77885421	C	T	0.0218006299588528	0.012	0.06914
18	rs68010032	77886171	A	G	0.0125015292229252	0.0105	0.2334
18	rs9304060	77886504	G	A	0.0116024307308398	0.0105	0.2684
18	rs117093946	77886629	G	A	0.0606999130996222	0.0619	0.3268
18	rs4798942	77887159	G	A	0.0222017079836866	0.012	0.06381
18	rs4799136	77887175	T	C	0.0207041815582916	0.0089	0.02026
18	rs4798943	77887184	A	G	0.0160997014894237	0.0134	0.2287
18	rs12955721	77887616	A	G	0.0112959597418516	0.0105	0.2815
18	rs34415837	77887921	C	A	0.0114047182634362	0.0105	0.2775
18	rs35925814	77888009	G	A	0.0114047182634362	0.0105	0.2761
18	rs11081592	77888010	G	A	0.0165030720990143	0.0134	0.2168
18	rs9916895	77888250	G	C	0.0115035793834154	0.0105	0.2739
18	rs12457522	77888435	A	G	0.0165030720990143	0.0134	0.2174
18	rs9304061	77888534	C	T	0.0111970780932162	0.0105	0.2836
18	rs11660413	77888543	C	G	-0.0229002198863326	0.064	0.7206
18	rs9304062	77888708	G	A	0.0111970780932162	0.0105	0.2838
18	rs9949257	77888810	C	G	0.0114047182634362	0.0105	0.2761
18	rs7407577	77888944	C	T	-0.0178992398878318	0.0125	0.1531
18	rs11660949	77888969	G	C	0.0114047182634362	0.0105	0.276
18	rs11665235	77889065	T	C	0.0114047182634362	0.0105	0.2759
18	rs11661201	77889132	C	T	0.0114047182634362	0.0105	0.2766
18	rs76058923	77889409	C	T	0.0489996660319079	0.0317	0.1225
18	rs113438620	77889506	G	T	-0.0382004338153035	0.0089	1.718e-05
18	rs1879099	77889658	T	C	0.0114047182634362	0.0105	0.2772
18	rs7239975	77889826	G	C	-0.0382004338153035	0.0089	1.797e-05
18	rs1064058	77891039	T	A	0.0112959597418516	0.0105	0.2799
18	rs11659940	77891230	A	G	-0.0216016445577609	0.0647	0.7383
18	rs11662921	77891443	G	T	0.0112959597418516	0.0105	0.2807
18	rs11660007	77891511	A	T	0.0112959597418516	0.0105	0.2796
18	rs76093013	77891523	T	A	-0.0825015615118015	0.0278	0.002983
18	rs4020397	77891778	G	A	-0.0181028726978536	0.0125	0.1477
18	rs72978305	77891939	A	C	-0.0382004338153035	0.0089	1.777e-05
18	rs4383219	77891973	T	G	-0.0178992398878318	0.0125	0.1533
18	rs34176945	77892178	G	C	0.0112959597418516	0.0105	0.2804
18	rs11665511	77892440	G	A	0.0112959597418516	0.0105	0.2808
18	rs11665534	77892587	G	C	0.0112959597418516	0.0105	0.2812
18	rs11662602	77892729	A	G	-0.0380965452668448	0.0089	1.835e-05
18	rs1064059	77893683	A	G	0.0112959597418516	0.0105	0.2815
18	rs36083942	77894470	A	G	-0.0252049938352247	0.0328	0.4425
18	rs3744877	77894844	G	A	-0.0257999754904126	0.0087	0.003093
18	rs3744878	77895192	G	A	0.004201162744548	0.0118	0.7226
18	rs3826595	77896242	C	T	0.0154992634469238	0.0134	0.2487
18	rs3809927	77897478	C	G	-0.0375980304153185	0.0089	2.377e-05
18	rs9960413	77897605	G	A	0.0106035827841911	0.0105	0.3102
18	rs11665557	77899213	C	T	0.0109003744682883	0.0105	0.2966
18	rs72978327	77899473	A	G	-0.0375045865412751	0.0089	2.544e-05
18	rs34674746	77900527	A	G	0.0189002595004805	0.0369	0.6081
18	rs6506808	77900720	G	A	-0.0181028726978536	0.0125	0.1473
18	rs7407477	77900829	A	G	0.0213015034199157	0.012	0.07506
18	rs78532971	77901115	A	G	-0.0105959392134034	0.0231	0.6446
18	rs58835296	77901936	C	T	-0.0372969647443931	0.0089	2.794e-05
18	rs6506809	77902400	G	A	-0.0178992398878318	0.0125	0.1538
18	rs6506810	77902584	C	G	-0.0176956485356892	0.009	0.05019
18	rs12960373	77902707	A	G	0.0208021276292633	0.0122	0.08827
18	rs6506811	77902837	G	A	0.0205964297986501	0.0089	0.02122
18	rs60628548	77902963	G	A	0.0152038337422728	0.0134	0.2568
18	rs72978332	77903088	C	T	-0.0369959896867261	0.0089	3.236e-05
18	rs76813193	77903916	T	G	0.0587970705084571	0.0624	0.3464
18	rs34248918	77904014	C	G	0.0218006299588528	0.012	0.06963
18	rs7239992	77904282	G	C	0.0109003744682883	0.0104	0.2953
18	rs72978335	77904463	A	C	-0.0369959896867261	0.0089	3.227e-05
18	rs1106086	77905109	G	C	0.0107025231331357	0.0104	0.3039
18	rs1879106	77905123	T	C	-0.0170952954286372	0.0127	0.1766
18	rs12957363	77905521	A	G	0.016296487966892	0.0101	0.1087
18	rs8088376	77905575	T	C	0.0076010387728197	0.0102	0.4577
18	rs72978338	77905865	C	T	-0.0372035489975441	0.0089	3.097e-05
18	rs1050919	77906500	C	T	0.004201162744548	0.0115	0.7154
18	rs1050921	77907083	G	C	-0.0272992569378225	0.0086	0.001516
18	rs9952845	77907680	G	T	0.0110981866660334	0.0104	0.2858
18	rs7407145	77907908	T	C	0.0204004877576787	0.0089	0.02211
18	rs12953980	77908065	A	G	0.0115035793834154	0.0104	0.268
18	rs35106912	77910899	G	C	0.0106035827841911	0.0104	0.3107
18	rs113500214	77910971	T	C	0.0288012338056278	0.0219	0.1877
18	rs113579638	77911026	A	G	0.0251022847608284	0.0224	0.262
18	rs113967754	77911033	T	C	0.0227981362759783	0.0226	0.313
18	rs12955096	77911089	T	C	0.0308007491527123	0.0303	0.3095
18	rs9965355	77911125	G	A	0.0221038989069263	0.0109	0.04274
18	rs9955036	77911329	A	G	0.0109003744682883	0.0105	0.2989
18	rs8082877	77911357	T	C	-0.0171970248285215	0.0091	0.05834
18	rs4511603	77911530	T	C	0.0142973047008244	0.0134	0.2863
18	rs28584556	77911537	A	G	0.0223972974420383	0.012	0.06154
18	rs72978348	77911612	G	T	-0.0366951051877892	0.0089	3.976e-05
18	rs12969615	77912269	T	C	0.0056042667198317	0.0111	0.6116
18	rs182509240	77913025	C	T	-0.0418954871740363	0.0416	0.3136
18	rs1568369	77913431	C	T	-0.0152963956259917	0.0127	0.2286
18	rs11662792	77913833	G	A	-0.0275048131221902	0.0088	0.001798
18	rs34479086	77913962	C	T	0.0218006299588528	0.012	0.07068
18	rs138734738	77914007	T	C	-0.0686000914922569	0.0375	0.06757
18	rs62101563	77914316	C	T	0.0147014028528927	0.0134	0.2744
18	rs7233553	77914538	T	C	-0.0139975096438537	0.0128	0.2749
18	rs7229329	77914804	C	A	0.0118001041157506	0.0104	0.2597
18	rs7237819	77914844	T	C	0.0118989261570991	0.0104	0.256
18	rs7233906	77914993	A	G	0.0118001041157506	0.0104	0.2591
18	rs7233511	77915113	C	T	0.0118989261570991	0.0104	0.2545
18	rs1132560	77915383	C	T	0.0219962978718961	0.012	0.06803
18	rs4799137	77915698	A	C	-0.0136020904182857	0.0128	0.2892
18	rs3087701	77915906	T	C	0.0118989261570991	0.0104	0.2533
18	rs12201	77916015	T	C	0.0117012723076411	0.0104	0.264
18	rs56159355	77916382	T	C	-0.035596090043474	0.0089	6.373e-05
18	rs7238232	77916414	G	C	0.0218006299588528	0.012	0.0707
18	rs9635878	77916485	T	C	-0.004701032558649	0.0172	0.7864
18	rs7244381	77916565	T	C	0.0221038989069263	0.0121	0.06767
18	rs56146932	77916691	T	C	0.0118989261570991	0.0104	0.2542
18	rs8099311	77917062	A	G	0.0213993910058902	0.0089	0.01676
18	rs4799138	77917072	C	A	0.0136957831289865	0.0134	0.3084
18	rs113191466	77917083	T	G	0.0277027118389473	0.0224	0.2173
18	rs7407240	77917264	T	C	-0.0163021610829842	0.0138	0.2374
18	rs9945590	77917450	C	G	0.0119977384336167	0.0105	0.2516
18	rs62101564	77917479	G	A	0.0217027816432335	0.0121	0.07148
18	rs2280349	77918221	C	T	-0.0012007205765188	0.0175	0.9444
18	rs62101565	77919812	G	T	0.0115035793834154	0.052	0.8256
18	rs13381391	77920692	C	T	-0.005304041591906	0.0331	0.8724
18	rs56060717	77921891	G	C	-0.0358033589652777	0.0089	6.03e-05
18	rs12456460	77921954	A	C	0.0154007965760229	0.0134	0.2504
18	rs116888828	77922233	C	T	-0.0338981034057645	0.0578	0.557
18	rs34352924	77922244	C	T	0.0213993910058902	0.0121	0.07688
18	rs11663193	77922382	T	C	-0.0353992243518656	0.0089	7.148e-05
18	rs8098143	77922585	C	A	-0.0143017847108596	0.0127	0.2609
18	rs4799139	77923379	A	C	-0.0144032303107437	0.0128	0.2573
18	rs6506812	77923898	C	T	-0.0122952780941516	0.0127	0.3337
18	rs62101566	77923958	T	C	-0.026600681797179	0.0087	0.002111
18	rs36092512	77924043	T	C	0.0128964817350202	0.0105	0.2196
18	rs59263548	77924089	G	A	-0.0349020520092649	0.0089	8.618e-05
18	rs34183539	77924271	T	C	0.0131037693769772	0.0105	0.2131
18	rs11661588	77924998	G	A	0.013202462677756	0.0105	0.209
18	rs7238655	77925064	G	A	-0.0349952529972629	0.0089	8.435e-05
18	rs6506813	77925103	T	C	-0.0122952780941516	0.0127	0.3333
18	rs562982497	77925199	A	C	0.0384992991506098	0.0417	0.3569
18	rs530698581	77925230	T	C	0.0350002811846215	0.0323	0.2793
18	rs12967805	77925593	G	A	0.0197045832743354	0.0123	0.109
18	rs1547553	77926197	C	A	-0.0116981574124923	0.0127	0.3585
18	rs1110276	77926338	T	G	0.0205964297986501	0.0121	0.0884
18	rs72978384	77926862	G	A	-0.0346017967900747	0.0089	0.0001026
18	rs1879105	77927028	A	G	-0.0115969858456632	0.0127	0.3623
18	rs4239348	77927112	G	A	-0.0119005312583873	0.0127	0.3513
18	rs12965444	77927572	T	C	0.0127977582298607	0.0105	0.2223
18	rs8092249	77927608	T	C	-0.0259949602770859	0.0086	0.002557
18	rs8092372	77927866	A	G	-0.0122952780941516	0.0127	0.3337
18	rs11664365	77927876	G	A	0.0128964817350202	0.0105	0.2198
18	rs8093107	77928325	A	C	0.013202462677756	0.0105	0.208
18	rs8091638	77928345	G	C	0.013202462677756	0.0105	0.2081
18	rs117301167	77928503	C	T	0.0110981866660334	0.0407	0.7854
18	rs7242254	77929048	C	T	-0.034198147379977	0.0094	0.0002572
18	rs34999032	77930553	C	T	0.0171029078996623	0.0125	0.1694
18	rs11873004	77930817	C	G	0.0170045988158238	0.0131	0.1954
18	rs62101567	77931064	C	T	-0.0242004837056584	0.0086	0.005166
18	rs58507917	77931131	A	C	0.0143958802837323	0.0105	0.1697
18	rs8094066	77931251	T	C	0.0171029078996623	0.0125	0.169
18	rs11660952	77931598	C	T	-0.034198147379977	0.0089	0.0001186
18	rs11663486	77932336	C	A	0.012096540947233	0.0106	0.2532
18	rs11660306	77932404	A	G	0.0133998200630165	0.0105	0.2018
18	rs35369556	77932579	T	G	0.0123039944561641	0.0106	0.2492
18	rs35945675	77933024	A	G	0.0143958802837323	0.0104	0.1695
18	rs56354609	77933497	G	A	-0.0338050046123612	0.0089	0.0001427
18	rs4799140	77934367	C	G	0.016296487966892	0.0132	0.2163
18	rs78561910	77934588	T	C	-0.027998320426861	0.019	0.1406
18	rs62101568	77934671	G	A	0.0168964476597299	0.0125	0.1765
18	rs8083534	77934838	A	G	0.0139029051689914	0.0105	0.1833
18	rs80084649	77935312	G	A	-0.0243951568347216	0.0257	0.3417
18	rs12454428	77935328	C	T	-0.0114047880634385	0.0127	0.3708
18	rs11660391	77936214	G	A	-0.0335050785573982	0.0091	0.0002302
18	rs11664130	77936741	A	C	0.0134984841513417	0.0105	0.1967
18	rs11664816	77936752	T	C	0.0148984646619666	0.0104	0.1497
18	rs2030336	77936772	A	G	-0.0128015918372089	0.0128	0.3165
18	rs11661213	77936877	G	A	0.0134984841513417	0.0105	0.1965
18	rs11661412	77936878	C	A	0.0133011462391285	0.0105	0.2045
18	rs11665580	77937261	T	C	-0.0239034240815591	0.0089	0.007045
18	rs62101569	77937517	A	G	0.0172994970780611	0.0131	0.1878
18	rs7228551	77937866	T	C	-0.0055956263571598	0.0143	0.6959
18	rs11659187	77937877	A	G	0.0139029051689914	0.0105	0.1831
18	rs12953470	77938205	C	T	0.0156961681063242	0.0125	0.2086
18	rs884779	77938901	G	A	0.0164047040252769	0.0125	0.19
18	rs141501755	77939063	G	C	-0.116702369786142	0.0477	0.01448
18	rs12457179	77939775	G	T	0.0189002595004805	0.0131	0.1512
18	rs62101570	77940484	T	A	0.012096540947233	0.0146	0.406
18	rs113295397	77940551	C	A	0.0260965047212743	0.0355	0.4617
18	rs12963163	77940605	G	T	0.0170045988158238	0.0125	0.1721
18	rs34929854	77942034	G	A	0.0166014304974254	0.0125	0.1829
18	rs62101572	77942411	G	T	0.0182033098538737	0.0138	0.1867
18	rs62101573	77942415	C	A	0.0199986865066891	0.0135	0.1395
18	rs62101574	77942427	A	C	0.0200967016991224	0.0135	0.1375
18	rs113055930	77942467	C	T	-0.0419997711602818	0.0314	0.1815
18	rs34257883	77943115	C	T	0.0274011363479391	0.0249	0.2715
18	rs144131251	77943910	C	T	-0.0437011352710986	0.0303	0.1498
18	rs34911990	77944031	G	A	0.0165030720990143	0.0125	0.1874
18	rs7228497	77944335	C	T	0.0165030720990143	0.0125	0.1879
18	rs35666724	77944831	A	T	0.0176041339483571	0.0125	0.1586
18	rs146010723	77944838	C	T	0.0326027085440124	0.0215	0.1288
18	rs8087653	77944880	G	A	0.0183996828453635	0.0131	0.1607
18	rs143508349	77944911	G	C	-0.0312017511432645	0.0577	0.5889
18	rs4799141	77945325	T	C	-0.0138961051921114	0.0091	0.1274
18	rs8091035	77948335	T	C	-0.0313049258284153	0.0089	0.0004379
18	rs8090009	77948960	G	C	0.0119977384336167	0.0106	0.258
18	rs8095413	77949088	T	C	0.0126002819757385	0.0123	0.3056
18	rs34299914	77949236	C	A	0.0185960172820726	0.0129	0.1506
18	rs4799142	77949596	C	G	0.0173977771764203	0.0132	0.1868
18	rs112211247	77950315	C	T	-0.0315009870620622	0.0089	0.0004042
18	rs8083877	77950543	T	C	-0.0151034855773182	0.0091	0.09812
18	rs34644132	77951053	G	A	0.0112959597418516	0.01	0.2571
18	rs150477527	77952211	A	C	-0.180994437806052	0.036	5.1e-07
18	rs9956558	77952639	A	C	0.0177023841130051	0.0125	0.1575
18	rs35667410	77952733	A	C	0.0177023841130051	0.0126	0.1576
18	rs146255695	77952844	C	T	-0.0845997418661506	0.0474	0.07415
18	rs35737874	77953135	G	A	0.0179970767016546	0.0127	0.1573
18	rs2886235	77955378	C	T	-0.0147989665120717	0.0091	0.1041
18	rs11661985	77955804	C	G	0.0150954876453349	0.0736	0.8378
18	rs72980336	77955946	G	A	-0.0396039865931634	0.0305	0.1942
18	rs9945977	77956055	A	C	-0.0147989665120717	0.0091	0.1046
18	rs4798946	77956085	T	C	-0.0149004625639624	0.0091	0.1034
18	rs117330532	77956214	G	A	-0.0960044207338013	0.0499	0.05455
18	rs4799143	77956375	G	T	0.0156961681063242	0.0132	0.2335
18	rs4799144	77957325	G	A	0.0087020272939009	0.0207	0.6741
18	rs76294289	77957368	T	C	0.031799009548949	0.0346	0.3571
18	rs11081596	77958864	G	A	-0.031397792147416	0.0089	0.0004516
18	rs11877955	77958907	C	T	0.0285971749776749	0.0167	0.08595
18	rs12458930	77959363	C	G	0.0204984635773248	0.0098	0.03709
18	rs7227720	77960283	G	C	0.0111970780932162	0.0107	0.295
18	rs12962437	77961021	C	T	0.0108014536938559	0.0107	0.3099
18	rs59873241	77961347	C	T	-0.0309026047398165	0.009	0.0005532
18	rs7235249	77961529	A	G	0.0183015011699126	0.0128	0.1531
18	rs7235254	77961533	A	G	0.0182033098538737	0.0128	0.1557
18	rs78582178	77963730	T	C	0.0242046886968174	0.0331	0.4651
18	rs4798947	77963966	G	C	0.0164047040252769	0.0126	0.194
18	rs34494461	77965350	C	T	0.0110981866660334	0.0107	0.299
18	rs2886354	77966064	A	G	-0.0131966945943914	0.013	0.3086
18	rs12960187	77966280	G	T	0.0103957761821204	0.0107	0.3308
18	rs72980350	77966625	A	T	-0.0313049258284153	0.009	0.000484
18	rs4799146	77966646	A	G	0.0147999386115992	0.0132	0.2639
18	rs35079503	77966688	G	A	0.0110981866660334	0.0107	0.2973
18	rs72980353	77967011	A	C	-0.0316970867432546	0.009	0.0004205
18	rs55956571	77967057	T	C	0.0109003744682883	0.0107	0.3048
18	rs28572771	77967853	C	T	-0.0315009870620622	0.009	0.000436
18	rs2139393	77967972	T	C	0.0166997792224134	0.0126	0.1852
18	rs9956207	77968392	C	T	0.0178988554877579	0.0127	0.1595
18	rs73971900	77968782	A	G	-0.0006001800720324	0.0238	0.9783
18	rs7243052	77968796	G	A	0.0188021269625962	0.0104	0.06946
18	rs73971901	77968940	G	A	-0.0274020297483382	0.0333	0.4104
18	rs4798949	77969285	G	C	-0.0098988321792475	0.013	0.4464
18	rs11081597	77969303	G	T	-0.031397792147416	0.009	0.0004555
18	rs7235170	77969726	T	C	-0.0170952954286372	0.0098	0.08261
18	rs7229457	77969815	G	T	-0.017502275136142	0.0098	0.07622
18	rs111309929	77969866	G	A	0.0332026408277183	0.0235	0.1579
18	rs12968557	77970604	T	G	0.0043007385516922	0.0106	0.6872
18	rs12964953	77970779	A	T	0.0107025231331357	0.0107	0.3177
18	rs117340756	77971099	A	G	0.0456996792509903	0.0301	0.1296
18	rs11660652	77971939	T	C	-0.0316041926269978	0.009	0.0004346
18	rs11663146	77972066	C	T	-0.0377953294954024	0.0126	0.002796
18	rs10468816	77972193	C	A	-0.0128015918372089	0.013	0.3238
18	rs7229651	77972339	A	G	0.0102968054773682	0.0107	0.3321
18	rs2365387	77972453	C	T	-0.0127003085782322	0.013	0.3265
18	rs2365388	77973702	G	T	0.0166997792224134	0.0127	0.1899
18	rs73975203	77973878	A	G	0.0179970767016546	0.0133	0.1737
18	rs6506816	77974983	C	A	0.0087020272939009	0.0143	0.5406
18	rs117698130	77975370	C	G	-0.180000253105278	0.0432	3.119e-05
18	rs11875635	77975782	A	G	0.0058031292269501	0.0115	0.6154
18	rs11081600	77976140	T	C	0.0166014304974254	0.0129	0.1994
18	rs7236219	77976956	C	G	-0.0107980900995126	0.0128	0.3996
18	rs7237283	77977252	A	C	0.0133998200630165	0.0104	0.1972
18	rs113296711	77977996	G	A	0.0329994782631079	0.0237	0.1635
18	rs8095584	77978111	G	C	0.0182033098538737	0.0131	0.1649
18	rs7242269	77978379	C	T	-0.0108991808690006	0.0128	0.3933
18	rs8088954	77979387	T	C	-0.0110002818588653	0.0128	0.3913
18	rs12457111	77979569	C	T	0.0156961681063242	0.0129	0.2247
18	rs79929208	77981246	G	C	0.0207041815582916	0.0337	0.5398
18	rs12953936	77981264	T	A	0.0179970767016546	0.0131	0.1706
18	rs72980366	77981824	C	T	-0.0356997191343252	0.0092	0.000111
18	rs1879104	77982107	T	C	0.0155977206230546	0.0129	0.2269
18	rs1533654	77982228	G	A	-0.0101008421794295	0.0128	0.4315
18	rs192357878	77982474	T	G	0.0101978249764461	0.063	0.8719
18	rs556975179	77982609	A	G	-0.126504709118269	0.0465	0.006488
18	rs62101590	77982902	T	C	0.0147014028528927	0.0129	0.2543
18	rs55671629	77983937	G	A	0.0150954876453349	0.0129	0.2423
18	rs9709791	77984095	G	A	-0.0170037478161859	0.0099	0.08767
18	rs56191033	77984130	C	T	0.0149969810059077	0.0129	0.245
18	rs12373373	77984345	C	T	-0.0319035490130083	0.0091	0.0004293
18	rs9675571	77984604	T	C	-0.005304041591906	0.0127	0.6779
18	rs11659843	77984717	A	T	0.0127977582298607	0.0107	0.232
18	rs56257783	77985295	T	C	0.0147999386115992	0.0129	0.2505
18	rs75374643	77985412	A	C	-0.183898799988309	0.0417	1.055e-05
18	rs111447074	77985650	C	T	-0.0538017009683557	0.0449	0.2308
18	rs143362537	77985696	C	T	-0.0679041786138728	0.0387	0.07893
18	rs1879102	77985759	C	G	-0.0048015088161939	0.0127	0.7082
18	rs1879103	77985761	T	G	-0.0048015088161939	0.0127	0.7027
18	rs7236181	77986114	G	A	0.0149969810059077	0.0129	0.2462
18	rs62101593	77986130	G	A	0.0239996896478807	0.0137	0.0791
18	rs7237826	77986377	C	T	0.0141987193998129	0.0108	0.1863
18	rs8093843	77986613	A	G	0.0150954876453349	0.0129	0.2425
18	rs143342238	77986924	C	G	0.0416984103556758	0.0215	0.05247
18	rs58823975	77987229	G	T	-0.0335050785573982	0.0091	0.0002266
18	rs11659836	77988216	G	C	-0.033701571673015	0.0091	0.0002095
18	rs56808857	77988326	G	T	0.0282958691548473	0.0136	0.03745
18	rs60673318	77990447	C	G	-0.0296966117368367	0.0091	0.00116
18	rs62101595	77991401	A	G	0.0381047060335456	0.0549	0.4878
18	rs9949023	77991527	T	C	0.021497269010823	0.0133	0.1047
18	rs9676180	77991985	G	A	0.0149969810059077	0.0129	0.2463
18	rs4398161	77997052	A	G	-0.0065010863423599	0.0138	0.6395
18	rs56350247	77997191	T	C	-0.0220002402796674	0.0091	0.01509
18	rs12326494	77997606	T	C	0.0267003518299564	0.0136	0.04883
18	rs1122754	77998335	G	A	0.013202462677756	0.0129	0.3063
18	rs1122753	77998340	C	A	0.0275957115907991	0.0137	0.04318
18	rs1122752	77998375	A	G	0.027799974857679	0.0137	0.04197
18	rs72980382	77998496	C	T	-0.0511985620326965	0.0303	0.09098
18	rs67693980	77998972	A	G	0.0150954876453349	0.0108	0.1624
18	rs12709641	78000441	C	G	0.0262036654966364	0.0136	0.05454
18	rs117814140	78000852	A	T	0.0659000937767033	0.0352	0.06096
18	rs1519619	78001282	C	A	0.0140015196358136	0.013	0.2792
18	rs189353100	78001356	T	C	-0.0170952954286372	0.0394	0.6639
18	rs8089280	78001819	C	G	-0.0054045784588597	0.0128	0.6722
18	rs116260140	78002054	C	T	0.0099008246772624	0.0343	0.774
18	rs8083484	78002055	G	A	-0.0328021562323804	0.0092	0.0003478
18	rs6506819	78002239	T	C	-0.0055956263571598	0.0129	0.6617
18	rs189253450	78002325	T	C	0.0188021269625962	0.0794	0.8133
18	rs4798950	78002730	T	C	-0.0178992398878318	0.0097	0.06481
18	rs67491878	78003207	A	C	-0.0229002198863326	0.0091	0.01209
18	rs12961654	78003307	G	A	0.0264958638039652	0.0137	0.05347
18	rs12962083	78003573	G	A	-0.0062998021485279	0.0128	0.6212
18	rs6506820	78003909	T	C	0.0260965047212743	0.0137	0.05707
18	rs12456553	78004048	T	C	-0.0185000759845861	0.0101	0.0674
18	rs6506821	78004132	C	T	0.025696986087186	0.0137	0.06023
18	rs73496417	78004331	C	T	0.0259016375226531	0.0137	0.05931
18	rs56361407	78006481	A	C	0.0139029051689914	0.013	0.2842
18	rs8088277	78006754	A	G	0.0278972284172359	0.0138	0.04309
18	rs12965158	78006784	T	G	-0.0220002402796674	0.0091	0.01547
18	rs71369943	78007270	C	T	0.0267977123853779	0.0141	0.05675
18	rs34170677	78007306	C	T	0.0150954876453349	0.011	0.1698
18	rs12970236	78007784	T	C	-0.0221024699079472	0.0091	0.01546
18	rs9955360	78008334	C	A	-0.007004474152883	0.0131	0.5933
18	rs117483780	78009148	G	A	-0.0382004338153035	0.0654	0.5595
18	rs7233529	78010194	C	T	0.0116024307308398	0.0126	0.3581
18	rs75887571	78010620	C	T	-0.070401005299324	0.0324	0.02977
18	rs7505302	78012249	G	A	-0.0332982854015147	0.0092	0.0003095
18	rs72980401	78012463	G	A	-0.0335981494309355	0.0092	0.0002644
18	rs73496422	78012915	G	T	0.0147014028528927	0.0111	0.1865
18	rs11874613	78012929	C	A	0.0117012723076411	0.0127	0.3546
18	rs12954011	78013878	G	A	0.0243998868235351	0.0102	0.01643
18	rs12606550	78014320	C	T	-0.0335981494309355	0.0092	0.0002778
18	rs12456851	78014582	C	A	0.012096540947233	0.0127	0.3407
18	rs8099569	78014608	G	A	-0.0473012731180131	0.0361	0.1897
18	rs7507083	78014614	G	A	0.0255995183002125	0.0102	0.0119
18	rs12959193	78014997	G	C	0.0141987193998129	0.0111	0.1999
18	rs7236400	78015057	T	C	-0.0059979518036359	0.0132	0.6501
18	rs12960632	78015180	C	T	0.0146028573839336	0.0111	0.1906
18	rs67639947	78015230	C	T	0.0142973047008244	0.0111	0.1992
18	rs62101624	78015557	T	C	0.0231011029079872	0.0396	0.5598
18	rs149056417	78017073	C	G	-0.0332982854015147	0.0093	0.0003651
