## Supplementary material for "Characterization of shared and ancestry-specific signals driving complex traits using multi-ancestry fine-mapping": EAS_schizophrenia_gwas_19_11349736_12349736.tsv

chrom	ID	pos	A1	A2	BETA	SE	P
19	rs892066	11350340	C	G	-0.0322029950400999	0.0185	0.08232
19	rs2278426	11350488	C	T	-0.0380965452668448	0.0205	0.06375
19	rs1836003	11351380	T	C	-0.0226035462098532	0.0198	0.2548
19	rs148260435	11353320	G	A	-0.0430014511447026	0.0491	0.3817
19	rs10411534	11355298	C	A	-0.0231969816042026	0.02	0.2454
19	rs10413278	11355752	A	G	-0.0322959448008212	0.0226	0.1534
19	rs72996206	11355860	T	C	-0.0710986585295806	0.032	0.0263
19	rs10419122	11357147	G	A	-0.0012007205765188	0.0316	0.9694
19	rs141409550	11357232	G	A	-0.0251024465608414	0.0437	0.5656
19	rs77410295	11357385	C	T	0.0236969951765786	0.0545	0.6633
19	rs77877763	11357723	G	A	-0.0511038386512114	0.0261	0.05016
19	rs117212325	11357836	G	A	0.041995705452017	0.0582	0.4703
19	rs2116877	11358440	C	T	-0.0032954239497972	0.03	0.9115
19	rs4804579	11358700	T	C	-0.0253998626327317	0.0201	0.2076
19	rs12978266	11358799	G	A	0.039701366851552	0.0175	0.02347
19	rs72996217	11358966	G	A	-0.0323992324466777	0.0202	0.1078
19	rs2116876	11359484	A	G	0.0248974696545107	0.0181	0.1697
19	rs4804580	11360930	A	C	0.0251998010217421	0.0181	0.1647
19	rs8101588	11362387	T	C	-0.0027036515743148	0.0302	0.9278
19	rs8113582	11363146	A	T	0.0231011029079872	0.0181	0.2024
19	rs369654745	11364175	C	G	0.0421011760186353	0.0891	0.6365
19	rs7252293	11364495	C	T	-0.0293979151845611	0.0201	0.1441
19	rs76712266	11364539	C	T	-0.0586996008587778	0.0278	0.03512
19	rs6511730	11365003	C	T	-0.0149004625639624	0.0297	0.615
19	rs12462741	11365281	C	T	-0.0475948788076838	0.0181	0.008381
19	rs2043301	11365650	C	A	-0.0490011864330638	0.018	0.006471
19	rs8100370	11366676	C	A	-0.0110002818588653	0.0302	0.7167
19	rs6511731	11366754	T	G	-0.0110002818588653	0.0303	0.7173
19	rs35918208	11367282	T	C	0.0411035548784171	0.0177	0.02
19	rs7258016	11367353	A	C	-0.0462952789853036	0.018	0.01002
19	rs7246205	11367467	T	C	-0.007296555232638	0.0307	0.8125
19	rs5027412	11368451	A	T	-0.0079011318962572	0.0306	0.7971
19	rs4804157	11368637	C	A	0.0411995232473163	0.0177	0.01977
19	rs2043303	11368648	C	T	-0.0456042446050211	0.018	0.01116
19	rs11671207	11369635	C	G	0.0387013475370749	0.0177	0.02847
19	rs11668270	11369944	T	G	0.0384030712829451	0.0177	0.02985
19	rs11085768	11370653	G	A	-0.043502667649395	0.0179	0.01505
19	rs7248924	11372077	T	C	-0.0421979407001862	0.0178	0.01786
19	rs11878624	11372793	G	C	-0.0146974807605841	0.0326	0.6525
19	rs56965685	11373641	G	A	0.0399031725325864	0.0175	0.02234
19	rs4804582	11374555	A	G	-0.0449973659307358	0.0179	0.01189
19	rs416231	11374675	C	T	-0.0449032281024259	0.0179	0.01207
19	rs396460	11374916	C	T	-0.0453949344903922	0.0179	0.01133
19	rs2445128	11374980	G	A	-0.003596459514405	0.038	0.9249
19	rs4804583	11375771	C	T	-0.0036968248442897	0.0379	0.9225
19	rs4804584	11375943	T	C	-0.0045001103249234	0.0379	0.9058
19	rs1560700	11376438	T	A	0.0402970567645369	0.0175	0.02097
19	rs376047	11376675	C	T	-0.0054045784588597	0.0365	0.8829
19	rs115644243	11377114	G	A	-0.0942996905206311	0.0398	0.01765
19	rs322130	11377570	G	C	-0.0386992491392765	0.0182	0.03355
19	rs322131	11377588	G	A	-0.0386992491392765	0.0182	0.03357
19	rs322132	11377939	G	A	-0.0394999521368577	0.0182	0.03018
19	rs322133	11377975	G	A	-0.0394999521368577	0.0182	0.03016
19	rs322134	11378116	T	C	-0.0396039865931634	0.0182	0.02969
19	rs144532456	11379580	C	A	0.0284999894699013	0.0578	0.6227
19	rs322135	11379717	A	G	-0.0404991299799539	0.0182	0.02652
19	rs4804158	11380212	T	C	0.0326027085440124	0.0174	0.06111
19	rs4804159	11380295	A	G	0.0332026408277183	0.0174	0.05666
19	rs4804160	11380367	A	T	0.0332026408277183	0.0174	0.05698
19	rs144577721	11381006	C	T	-0.0404991299799539	0.0185	0.02798
19	rs113848170	11381079	A	G	0.0360040066341877	0.0175	0.03948
19	rs56293109	11381329	A	G	0.0361004656247227	0.0175	0.03901
19	rs34857309	11381471	G	A	0.0361004656247227	0.0175	0.03894
19	rs12610280	11381920	G	A	0.03649585023784	0.0175	0.03721
19	rs638137	11381975	T	C	-0.0408011614039327	0.0185	0.02758
19	rs12608933	11382020	A	T	0.03649585023784	0.0175	0.03707
19	rs12610405	11382030	C	T	0.0366019024445485	0.0175	0.03701
19	rs8103542	11382157	G	C	-0.0408949138454712	0.0185	0.02721
19	rs11881532	11382169	G	A	-0.0408949138454712	0.0185	0.02709
19	rs11880252	11382611	T	G	0.0369007163483657	0.0176	0.03567
19	rs80188339	11382800	T	C	0.036997088886122	0.0176	0.03524
19	rs12979297	11383370	G	A	0.0374017521540008	0.0176	0.03368
19	rs12973338	11383376	T	C	0.0006997551142732	0.0344	0.984
19	rs12979510	11383402	G	A	0.0374017521540008	0.0176	0.0334
19	rs405357	11383705	C	T	-0.0419997711602818	0.0186	0.02403
19	rs379909	11383810	A	G	0.0021975835434872	0.0344	0.9498
19	rs11085770	11383875	C	T	0.0377003271828256	0.0176	0.03229
19	rs735725	11384063	A	T	0.0371030879515023	0.0176	0.03533
19	rs1869772	11384207	C	G	-0.0423022562339069	0.0186	0.02328
19	rs78918520	11384499	C	T	0.0384992991506098	0.0176	0.02916
19	rs387363	11384986	C	G	-0.0426048328324374	0.0187	0.02268
19	rs11666094	11385052	G	A	0.0387013475370749	0.0177	0.02853
19	rs387018	11385088	C	T	-0.0425004857321486	0.0187	0.02288
19	rs385365	11385614	C	T	-0.0032954239497972	0.0341	0.922
19	rs450832	11386026	G	A	-0.0497996735526059	0.0189	0.008515
19	rs375323	11386225	C	T	-0.003797200248385	0.0342	0.9119
19	rs401511	11386386	A	G	-0.0135007260538548	0.0348	0.6987
19	rs79884537	11386399	G	A	-0.0042992284528324	0.0393	0.9124
19	rs78276779	11387813	C	T	-0.061003443560332	0.0197	0.002009
19	rs77628412	11387855	C	T	-0.0421979407001862	0.0514	0.4119
19	rs417525	11387946	C	T	-0.0611947843281922	0.0197	0.00193
19	rs10413374	11388134	G	A	0.0513012943555507	0.0184	0.005418
19	rs382975	11388151	A	G	-0.0611947843281922	0.0198	0.00194
19	rs382060	11388735	T	C	-0.0618009384055913	0.0198	0.00178
19	rs415922	11388774	G	A	-0.0615031325940498	0.0198	0.001862
19	rs2925132	11388852	G	A	-0.0620030714417325	0.0198	0.001709
19	rs2436472	11388878	A	T	-0.0094040800752939	0.0347	0.7862
19	rs2436473	11388879	A	C	-0.0094040800752939	0.0348	0.7865
19	rs364667	11389011	G	A	-0.0622052453438987	0.0198	0.001667
19	rs8113260	11389290	G	T	0.0511967897311259	0.0184	0.005394
19	rs4804585	11389771	T	C	0.0513962890834148	0.0184	0.005281
19	rs77778874	11389916	G	A	-0.0490011864330638	0.0908	0.5893
19	rs399597	11390023	C	A	-0.0630036995790015	0.0198	0.001453
19	rs11667138	11390998	C	T	0.0524026787930484	0.0184	0.004398
19	rs142145812	11391115	A	G	-0.0561048513847726	0.0258	0.02999
19	rs412298	11391347	A	G	0.0	0.0344	0.9998
19	rs4614849	11391624	C	T	0.052601937740197	0.0184	0.004237
19	rs390313	11392004	T	C	-0.0102018624845967	0.035	0.7709
19	rs11085773	11392076	A	G	0.0511967897311259	0.0184	0.005481
19	rs11085774	11392094	A	G	0.0511017760490843	0.0187	0.006258
19	rs11085775	11392142	T	C	0.0507976715868588	0.0184	0.005763
19	rs376642	11392431	C	T	-0.0513038207587421	0.0184	0.005393
19	rs62131088	11393046	T	A	0.0092966519050945	0.0351	0.7923
19	rs673748	11393185	G	A	-0.0515986041477272	0.0185	0.005227
19	rs62131090	11393732	G	A	-0.0067024110596754	0.0352	0.848
19	rs57976436	11393782	T	C	-0.0110002818588653	0.0347	0.752
19	rs60436974	11393858	T	G	-0.0069037763167944	0.035	0.843
19	rs7249225	11394128	A	G	-0.007095110875924	0.0348	0.8381
19	rs74969323	11394134	C	T	-0.007004474152883	0.0352	0.8431
19	rs10411025	11394315	G	A	-0.007095110875924	0.035	0.8389
19	rs78657004	11394729	C	T	-0.0473012731180131	0.0929	0.6105
19	rs62131094	11395115	T	C	0.0011992805754821	0.0358	0.9724
19	rs62131095	11396439	C	T	0.0108014536938559	0.0371	0.7717
19	rs62131097	11396927	A	G	0.0109992854583691	0.0357	0.7572
19	rs62131098	11396934	G	A	0.0106035827841911	0.0374	0.7767
19	rs2082451	11397540	A	G	0.0068961666878413	0.0353	0.8452
19	rs2082450	11397571	A	G	0.0125015292229252	0.0356	0.7263
19	rs2082449	11397721	T	A	0.0108014536938559	0.0371	0.7719
19	rs2099343	11397914	T	C	0.0118989261570991	0.037	0.7474
19	rs7247014	11398154	T	C	0.0099998345783334	0.0354	0.777
19	rs74179982	11398432	G	A	-0.0409990935346932	0.0536	0.4439
19	rs322126	11398724	C	T	-0.0623968162257107	0.0201	0.001907
19	rs12459282	11398733	A	G	0.0099998345783334	0.0354	0.7777
19	rs322125	11398882	C	T	-0.0623968162257107	0.0201	0.001921
19	rs12610120	11399191	C	T	0.0404027066313724	0.0969	0.6767
19	rs322124	11399372	C	G	-0.0620030714417325	0.0201	0.002032
19	rs8105017	11399538	C	T	0.0053954185169075	0.0356	0.8788
19	rs10410471	11400068	G	A	0.0060019521956343	0.0358	0.8664
19	rs28654265	11400385	C	T	0.0058031292269501	0.0355	0.8712
19	rs322129	11401105	C	T	-0.0626948883400778	0.0201	0.001774
19	rs10405396	11401337	T	C	0.0078987227933553	0.0371	0.8324
19	rs10425758	11401608	C	A	0.0059025456526138	0.0357	0.8679
19	rs62131099	11401843	C	T	0.0124027667170427	0.0372	0.7382
19	rs10407198	11402132	T	C	0.0074025335167413	0.0357	0.8348
19	rs322128	11402416	C	T	-0.0625032603532887	0.0202	0.002005
19	rs114764986	11402572	G	A	0.0085037404912207	0.0371	0.8186
19	rs145362949	11403313	A	G	0.0929984188337525	0.092	0.3121
19	rs76288974	11404302	C	T	0.0129951954948113	0.0381	0.7326
19	rs439151	11404370	C	A	-0.0643998640842381	0.0205	0.001659
19	rs367996	11404473	A	G	-0.052198967543594	0.0189	0.005852
19	rs450069	11404677	A	C	-0.0499993949944177	0.0188	0.007803
19	rs412934	11405518	G	A	-0.0385953087593848	0.019	0.04214
19	rs1975776	11405804	A	G	-0.044401309298167	0.02	0.02654
19	rs62131100	11406325	C	G	-0.0030045090202987	0.0474	0.95
19	rs62131101	11406357	G	A	-0.0031048149534787	0.0474	0.9485
19	rs403027	11406458	C	T	-0.0437011352710986	0.0193	0.02355
19	rs403010	11406478	C	T	-0.0437951599996715	0.0193	0.02326
19	rs117529649	11406584	C	T	0.0056042667198317	0.0743	0.94
19	rs453766	11406839	C	G	-0.046201018900714	0.0204	0.02357
19	rs374409	11406952	A	G	-0.0421979407001862	0.0192	0.02821
19	rs117576679	11407119	A	C	-0.0546990875223834	0.0499	0.2725
19	rs94517	11407315	C	T	-0.0421979407001862	0.0192	0.02798
19	rs393423	11407440	G	T	-0.0414993071780289	0.0192	0.03056
19	rs94515	11407704	G	A	-0.0423961495190412	0.0192	0.02724
19	rs94514	11407741	C	A	-0.0398953406632555	0.0191	0.03663
19	rs94513	11407755	A	G	-0.0423961495190412	0.0192	0.02706
19	rs377665	11409061	C	T	-0.0423022562339069	0.0191	0.02694
19	rs452145	11409196	T	C	-0.0423022562339069	0.0191	0.02713
19	rs423304	11409494	G	A	-0.0421979407001862	0.0192	0.02746
19	rs422496	11409684	A	G	-0.0358033589652777	0.0189	0.05773
19	rs414852	11410141	C	T	-0.0421040660228114	0.0192	0.02798
19	rs473775	11410779	T	C	-0.0418016408837633	0.0192	0.02918
19	rs406566	11410933	G	A	-0.0418016408837633	0.0192	0.02931
19	rs12327600	11411462	A	G	-0.0071958279818024	0.0466	0.8766
19	rs12327783	11411652	C	T	-0.0068030886197391	0.0466	0.8839
19	rs397707	11411744	G	A	-0.0416035498550752	0.0192	0.03022
19	rs117954196	11411814	C	G	-0.123004141941551	0.1048	0.2405
19	rs420703	11411868	C	A	-0.0382004338153035	0.0192	0.04636
19	rs145917435	11412041	C	T	0.134303594399973	0.1131	0.235
19	rs418547	11412145	G	A	-0.0416035498550752	0.0192	0.03053
19	rs322160	11412663	C	G	-0.0413950753663857	0.0192	0.03163
19	rs322159	11412773	T	C	-0.0416035498550752	0.0192	0.03077
19	rs322158	11413454	A	G	-0.0385017716536664	0.0193	0.04579
19	rs322153	11414351	C	A	-0.040197189751413	0.0193	0.03672
19	rs322152	11414611	T	C	-0.0349952529972629	0.0191	0.06647
19	rs322151	11417200	C	T	-0.0440041354980549	0.0203	0.03035
19	rs144324498	11417560	C	T	-0.0478046499481398	0.0605	0.4301
19	rs322150	11417798	T	G	-0.0438996422900184	0.0204	0.03124
19	rs118085154	11419845	G	A	-0.0059979518036359	0.0471	0.8979
19	rs322148	11420000	C	T	-0.0403950023610502	0.0195	0.0387
19	rs322147	11420160	G	A	-0.0130953713122409	0.0203	0.5168
19	rs7248896	11420294	G	A	0.0258041896815329	0.0192	0.179
19	rs322146	11421239	T	C	-0.0034961042567088	0.0198	0.86
19	rs143237759	11421900	T	G	-0.0320997276601081	0.1045	0.7586
19	rs322145	11423677	G	C	-0.007095110875924	0.0203	0.7275
19	rs322144	11423703	C	G	-0.0064004391810282	0.0203	0.7507
19	rs322143	11425097	T	C	-0.0060985584618694	0.0203	0.7642
19	rs17699238	11425200	T	G	0.0266029817945341	0.0194	0.1692
19	rs322142	11426182	A	G	-0.0104039337153929	0.0202	0.6063
19	rs322141	11426639	C	A	-0.0094040800752939	0.0196	0.6328
19	rs322140	11427359	A	C	-0.0406032684425478	0.0207	0.04976
19	rs322139	11428044	T	G	-0.0423022562339069	0.0212	0.04609
19	rs322138	11428745	C	T	-0.0480039732984809	0.0214	0.025
19	rs322137	11428788	C	T	-0.0486966685402845	0.0215	0.02333
19	rs322136	11430229	G	A	-0.0390007373497326	0.0233	0.09464
19	rs8112129	11430374	T	G	-0.0408011614039327	0.0232	0.0788
19	rs148986241	11430514	G	A	-0.0805053146596501	0.0409	0.04894
19	rs433281	11431130	C	G	-0.0247026126403718	0.0234	0.2919
19	rs117956697	11431252	A	G	-0.0757046307503157	0.0412	0.06608
19	rs651774	11431901	G	A	-0.0264979913062283	0.0261	0.3108
19	rs7417	11432950	A	G	-0.0378991867540796	0.026	0.1447
19	rs396384	11433169	C	T	-0.044495399886564	0.0333	0.1815
19	rs412293	11433489	G	C	-0.0449032281024259	0.0333	0.1778
19	rs445169	11433643	A	C	-0.0433982268254708	0.0328	0.1857
19	rs411834	11433649	G	A	-0.0433982268254708	0.0328	0.1861
19	rs445026	11433756	G	C	-0.0416035498550752	0.0325	0.2006
19	rs386670	11433899	C	T	-0.0425004857321486	0.0329	0.1962
19	rs383547	11433930	C	T	-0.0411970648503382	0.0325	0.2053
19	rs399878	11434505	A	G	-0.0438996422900184	0.0321	0.1711
19	rs172757	11435842	C	T	-0.0509986009718156	0.0336	0.1293
19	rs318686	11436921	G	A	-0.0517986852338873	0.0338	0.1253
19	rs318687	11437480	C	G	-0.0513985630860003	0.0338	0.1284
19	rs318688	11437566	G	A	-0.0488016642355575	0.0338	0.1483
19	rs318689	11438162	T	C	-0.0428031223253094	0.0327	0.1914
19	rs150834556	11438232	G	A	-0.124894512371765	0.1062	0.2396
19	rs318690	11439192	A	G	-0.0475004961488543	0.0322	0.1404
19	rs7249270	11439759	G	A	-0.0465990663783681	0.0323	0.1494
19	rs62131129	11440172	G	A	-0.066695512438268	0.0242	0.005855
19	rs56296509	11441462	G	A	-0.036798848237098	0.0807	0.6483
19	rs7246752	11442502	G	A	-0.0438996422900184	0.0231	0.05756
19	rs380764	11442525	A	T	-0.0316970867432546	0.0807	0.6949
19	rs59296210	11442560	C	T	-0.0383978517965666	0.0276	0.1648
19	rs445733	11442654	A	C	-0.0378991867540796	0.0818	0.6432
19	rs448743	11442811	T	C	-0.0475948788076838	0.0227	0.03605
19	rs113957604	11442831	C	A	-0.0482977854077521	0.039	0.2159
19	rs113770127	11442987	C	T	-0.047899061319535	0.039	0.2191
19	rs896412	11444131	C	G	0.0654037717003168	0.0237	0.00588
19	rs138323335	11444598	C	T	-0.0108991808690006	0.1217	0.9289
19	rs74993229	11445776	T	C	-0.058901107920161	0.0395	0.1356
19	rs3816864	11446520	T	G	0.0575988723793984	0.0277	0.03748
19	rs172731	11446951	T	C	0.0535976373487916	0.023	0.01973
19	rs178418	11447031	A	C	0.0487996879336047	0.023	0.03369
19	rs186421	11447042	C	T	0.0528011569911275	0.023	0.02189
19	rs113278289	11448611	T	C	-0.0401035026973339	0.0798	0.6148
19	rs111816320	11451248	G	A	-0.0401035026973339	0.0824	0.6268
19	rs117440021	11454332	C	T	-0.105805058896976	0.0827	0.2007
19	rs12976608	11459260	T	C	0.0539956397610122	0.0216	0.01229
19	rs111737410	11459669	G	A	0.0416024898545136	0.0559	0.4565
19	rs190121153	11461126	C	T	-0.0953001798543245	0.0627	0.1285
19	rs12975236	11464003	C	G	0.0540998523168248	0.0218	0.01295
19	rs7251786	11465129	C	T	0.0509022179271191	0.0213	0.01688
19	rs6887	11465316	G	C	0.0528011569911275	0.0213	0.01316
19	rs3745690	11466151	T	C	0.0513012943555507	0.0214	0.0165
19	rs4804161	11466741	C	G	0.052601937740197	0.0218	0.01586
19	rs142984492	11469748	G	T	-0.0172987645783295	0.0727	0.8121
19	rs317916	11471074	T	C	-0.0040983869261633	0.0219	0.8506
19	rs11540666	11473358	C	G	0.043203157300648	0.0499	0.3873
19	rs12983706	11473415	C	T	-0.0316970867432546	0.0245	0.1953
19	rs112161762	11473854	G	A	-0.0267033828345498	0.024	0.2664
19	rs8108707	11474335	G	A	-0.007004474152883	0.0219	0.7499
19	rs80218197	11474714	C	T	0.0232965165504356	0.0531	0.6614
19	rs317914	11476599	C	T	0.0712968818820338	0.0497	0.1515
19	rs317915	11476784	T	C	-0.007004474152883	0.0219	0.748
19	rs145077847	11477318	A	G	0.0693021569865934	0.0504	0.169
19	rs318709	11477375	A	G	0.0753022587095424	0.0505	0.1359
19	rs146207376	11477540	C	T	0.0724973901482592	0.0502	0.1482
19	rs318710	11478465	T	C	0.0501986955327459	0.046	0.2756
19	rs79872513	11478542	A	G	-0.0209989425960583	0.0242	0.3848
19	rs318712	11478847	T	C	-0.0113036461713921	0.0226	0.6164
19	rs116381253	11479750	T	C	0.0485044090596151	0.0488	0.3205
19	rs17719222	11480638	C	T	-0.0084959889212643	0.0241	0.7247
19	rs113792641	11480994	G	A	-0.0271040176920589	0.0237	0.2513
19	rs316499	11480999	T	C	0.0275957115907991	0.0217	0.2017
19	rs117848409	11481350	C	T	0.0998996321381321	0.0782	0.2014
19	rs149895809	11483742	A	G	0.0412954824071715	0.0481	0.3905
19	rs143957958	11483769	C	T	0.0969996609179504	0.0785	0.2163
19	rs75485384	11484039	C	T	0.0418039122811836	0.0483	0.3863
19	rs77080457	11490703	G	T	0.0716041258594429	0.0782	0.3597
19	rs111612809	11494643	T	C	0.0619977962278187	0.0771	0.4216
19	rs4804162	11494704	G	A	0.0614995330875717	0.0771	0.4252
19	rs116917543	11496130	A	C	-0.0231969816042026	0.0239	0.3333
19	rs138005400	11496758	G	T	0.0227003855207759	0.0677	0.7373
19	rs4804163	11496792	G	A	0.0595039941477318	0.0783	0.4474
19	rs318719	11496981	T	C	-0.0176956485356892	0.022	0.4219
19	rs318720	11497104	T	G	-0.0177974390305806	0.022	0.4174
19	rs389099	11497337	A	C	-0.0181028726978536	0.022	0.4107
19	rs111379688	11497487	G	C	-0.0242004837056584	0.0231	0.2949
19	rs12463320	11497598	T	C	0.0133998200630165	0.0221	0.5448
19	rs431144	11498174	G	C	-0.0231969816042026	0.0226	0.3045
19	rs17719234	11498214	A	G	-0.0239956055562207	0.0237	0.3123
19	rs111616124	11500871	C	T	-0.0170037478161859	0.0222	0.4432
19	rs318699	11501240	A	G	0.0318958749835631	0.0206	0.1213
19	rs112304155	11501492	G	A	-0.0156010662286512	0.0218	0.4731
19	rs4804164	11502291	A	G	-0.0153979421800967	0.0218	0.4794
19	rs150853688	11502646	G	A	-0.0169020380753563	0.0222	0.4464
19	rs112061107	11502781	C	T	-0.0206007457079636	0.0232	0.3741
19	rs317923	11503685	A	G	-0.0040983869261633	0.0202	0.8379
19	rs60297660	11503898	C	G	0.0194986595340326	0.0672	0.7723
19	rs117074666	11504566	G	T	-0.0166986496230515	0.0241	0.4899
19	rs149297688	11505146	C	T	0.0067968490002727	0.0748	0.9271
19	rs77017415	11505467	A	T	0.0454034834538498	0.0462	0.3257
19	rs73922651	11505875	T	C	-0.0154994990469515	0.0222	0.4857
19	rs73922652	11505934	T	C	-0.0153979421800967	0.0221	0.4856
19	rs317921	11506099	G	C	0.0335991726304121	0.0387	0.385
19	rs58198150	11506387	T	G	-0.0166986496230515	0.0221	0.4519
19	rs12610385	11507065	C	T	0.0358978909969844	0.0399	0.3677
19	rs366720	11507570	C	T	-0.0046005663955682	0.02	0.8169
19	rs367071	11507646	A	T	-0.0048015088161939	0.02	0.8092
19	rs394497	11507662	T	C	-0.005304041591906	0.0201	0.7923
19	rs394511	11507676	T	C	-0.0054045784588597	0.0201	0.7896
19	rs379130	11507696	A	G	-0.0052035148315978	0.0201	0.7951
19	rs366336	11507753	G	A	-0.0027036515743148	0.02	0.8913
19	rs3816865	11507855	G	A	-0.0039979812872983	0.02	0.8433
19	rs2291516	11508177	G	A	0.016296487966892	0.0198	0.4107
19	rs112178079	11508505	T	C	0.0103957761821204	0.0642	0.871
19	rs398056	11508644	T	C	-0.0030045090202987	0.0206	0.8833
19	rs416871	11508662	G	A	-0.0017014466397575	0.0207	0.936
19	rs444731	11508675	A	T	-0.0034961042567088	0.0206	0.8641
19	rs8104158	11509009	G	A	0.0093957216403621	0.0641	0.8832
19	rs10417491	11509186	T	A	-0.0026033858701149	0.0206	0.8977
19	rs78163980	11509352	G	T	-0.0005001250416822	0.0207	0.9809
19	rs112315719	11509371	C	A	-0.0005001250416822	0.0207	0.9821
19	rs112073930	11509498	G	C	-0.0004000800213396	0.0206	0.9833
19	rs111842975	11509519	C	G	-0.0006001800720324	0.0206	0.9772
19	rs73510689	11509553	G	A	-0.0005001250416822	0.0206	0.9801
19	rs73510690	11509581	G	A	-0.0005001250416822	0.0206	0.9815
19	rs149677030	11509597	G	A	-0.0129028853555234	0.0233	0.5779
19	rs76887299	11509690	G	A	0.0343048036919902	0.0397	0.3877
19	rs443385	11509883	C	T	-0.0001000050003333	0.0206	0.9974
19	rs401564	11510066	A	G	0.0007996801705642	0.0199	0.9693
19	rs111597522	11510082	A	C	-0.0124977728299804	0.0233	0.5923
19	rs390938	11510205	G	A	0.0007996801705642	0.0199	0.9689
19	rs317913	11510314	A	G	-0.0021022080918702	0.0205	0.9197
19	rs12608612	11510371	T	C	-0.0009004052431641	0.0198	0.9637
19	rs10424035	11510998	G	A	0.0320024161254944	0.0389	0.4101
19	rs10403736	11511392	G	A	0.0007996801705642	0.0209	0.9683
19	rs317911	11511413	T	C	0.0360040066341877	0.0339	0.2889
19	rs4804165	11511422	C	T	0.0409019913204257	0.0633	0.5184
19	rs10419064	11512318	T	C	0.0050969882578437	0.0205	0.8036
19	rs10413578	11512373	A	G	-0.0065010863423599	0.0226	0.7721
19	rs317910	11512826	A	G	0.0023971245997214	0.0201	0.9046
19	rs3745688	11512830	C	T	-0.0069037763167944	0.0227	0.761
19	rs222603	11513509	T	C	0.001998002662673	0.0202	0.9208
19	rs74631485	11514514	A	G	0.0363994293800054	0.0397	0.3597
19	rs73510696	11514844	T	C	0.0387013475370749	0.039	0.3205
19	rs75702179	11514911	A	G	0.0366019024445485	0.0397	0.3563
19	rs10416704	11516007	T	G	0.001598721363697	0.0206	0.9396
19	rs117349628	11516736	G	T	0.0372957847436969	0.0407	0.3602
19	rs3810311	11516978	C	G	-0.0123965203365513	0.0251	0.6201
19	rs139037971	11518552	G	A	-0.0136020904182857	0.0252	0.5902
19	rs144541918	11520896	C	T	-0.0382004338153035	0.0801	0.6335
19	rs75611906	11520938	A	G	0.0347974835421732	0.0446	0.435
19	rs366787	11521204	T	A	0.023198814502523	0.0229	0.311
19	rs139004193	11522501	G	A	-0.0754997094016475	0.064	0.238
19	rs74359185	11523844	A	G	-0.0170952954286372	0.0251	0.4967
19	rs111850362	11524742	G	T	0.0323026073786261	0.0755	0.6683
19	rs55680106	11525322	T	G	0.0223972974420383	0.0619	0.7179
19	rs4804592	11525395	G	T	0.0404987422798789	0.0751	0.5894
19	rs35063798	11525627	A	C	0.0262036654966364	0.026	0.3129
19	rs59431306	11525834	T	A	0.0032048589489113	0.0617	0.9586
19	rs160838	11526759	G	A	0.0172994970780611	0.0251	0.4914
19	rs167479	11526765	G	T	-0.0085968472255182	0.0213	0.6877
19	rs316501	11528348	A	G	-0.023401696181619	0.0254	0.3563
19	rs318694	11530702	T	C	-0.0277001306422786	0.0281	0.3229
19	rs34081	11531272	T	G	-0.0267958227871631	0.0278	0.3363
19	rs501257	11536575	C	T	-0.0025031302181184	0.0218	0.9097
19	rs40501	11536640	T	C	-0.0239034240815591	0.0277	0.3885
19	rs34103	11536649	T	C	-0.0263029084210524	0.0271	0.3314
19	rs34102	11538103	T	A	-0.0029042131473898	0.0221	0.8962
19	rs34101	11538233	G	A	-0.0239956055562207	0.0272	0.3775
19	rs34100	11538601	C	T	-0.0262002485024742	0.0273	0.3371
19	rs318695	11539007	T	C	-0.0244976316004002	0.028	0.3811
19	rs34099	11539218	T	C	-0.0246001168682327	0.0274	0.3691
19	rs138246150	11539889	G	C	-0.0005001250416822	0.0554	0.9933
19	rs144382462	11540168	A	T	0.0115035793834154	0.0627	0.855
19	rs145458243	11540461	C	T	-0.0517039049923374	0.0278	0.06282
19	rs34095	11541685	G	A	0.0358978909969844	0.021	0.08696
19	rs34094	11541712	T	C	-0.0203047533403643	0.0288	0.4816
19	rs34093	11542013	T	C	-0.0194988734340555	0.0288	0.4987
19	rs34092	11542191	C	T	-0.0042992284528324	0.0248	0.8617
19	rs34091	11542361	A	T	-0.0040983869261633	0.0251	0.8695
19	rs34090	11542548	T	A	-0.0030045090202987	0.0251	0.9057
19	rs34089	11542662	G	A	-0.0042992284528324	0.0248	0.8611
19	rs34088	11543464	C	T	-0.004701032558649	0.0249	0.8494
19	rs111700101	11544162	G	A	-0.0584981343943099	0.0516	0.257
19	rs141323742	11545277	T	C	0.0977979917233007	0.0676	0.1477
19	rs17426435	11546269	G	A	-0.0587950465105055	0.0518	0.2562
19	rs56015835	11547506	C	T	-0.0515038428671156	0.0283	0.06895
19	rs460660	11547854	G	C	-0.000200020002667	0.0254	0.994
19	rs456854	11547858	T	G	-0.0012007205765188	0.0252	0.9618
19	rs318697	11549258	A	G	-0.0194988734340555	0.029	0.5023
19	rs140248363	11549306	G	A	-0.0652000732482552	0.0522	0.2121
19	rs76779229	11550838	G	A	0.074197968103965	0.103	0.4712
19	rs34085	11551188	T	C	-0.0189993500097828	0.0291	0.5134
19	rs313624	11552910	G	A	0.0402010017441475	0.0204	0.04863
19	rs111395780	11554671	A	G	-0.0655950790984102	0.0527	0.2137
19	rs80170279	11555521	T	C	-0.066300071757232	0.0528	0.2091
19	rs160839	11557697	T	C	-0.0030045090202987	0.0258	0.9076
19	rs2302973	11557713	C	T	0.0185960172820726	0.0303	0.5383
19	rs160840	11558052	T	C	-0.0001000050003333	0.0259	0.9978
19	rs11557488	11558275	G	A	-0.049400350295127	0.0438	0.2592
19	rs160841	11559158	A	G	-0.0017014466397575	0.0257	0.9476
19	rs45626947	11559489	C	T	-0.0692964890026564	0.0531	0.1918
19	rs1971206	11559696	G	A	0.0075017910703226	0.0421	0.8594
19	rs146086973	11560013	A	T	-0.0515038428671156	0.1355	0.7038
19	rs8101357	11560753	G	T	-0.001300845733048	0.0264	0.9618
19	rs4804598	11561299	A	T	-0.0366017456445608	0.0218	0.0928
19	rs8616	11561629	T	C	-0.0046005663955682	0.0258	0.8586
19	rs138354612	11562459	C	T	-0.0773022993580922	0.0535	0.1486
19	rs141996336	11564194	G	A	0.0399031725325864	0.0402	0.3218
19	rs117845984	11564290	G	A	0.0074025335167413	0.0333	0.8252
19	rs3745686	11564993	G	A	0.0189983824093147	0.0282	0.5009
19	rs311796	11565919	A	G	-0.0778966787084814	0.0463	0.09249
19	rs311794	11566495	A	G	-0.0826970606869833	0.0474	0.08119
19	rs311793	11566518	A	G	-0.0820021260805914	0.0474	0.08364
19	rs311792	11567075	G	A	-0.080797992829574	0.0474	0.08802
19	rs311791	11567142	G	A	-0.0825015615118015	0.0474	0.08155
19	rs311789	11567572	A	G	-0.0029042131473898	0.0248	0.9064
19	rs28440978	11568422	C	T	-0.0946953688393245	0.0503	0.05962
19	rs311786	11568522	A	G	-0.0014009809156281	0.0246	0.9548
19	rs2242112	11569316	G	A	0.0247999239054771	0.0275	0.366
19	rs61744781	11569397	G	A	-0.098704935472477	0.0503	0.04966
19	rs148384195	11570329	G	A	-0.111702807762518	0.0465	0.01623
19	rs311781	11570467	G	A	-0.0107980900995126	0.0243	0.6563
19	rs114026567	11571784	C	T	-0.0964007742863544	0.0491	0.04938
19	rs112046498	11571940	G	T	-0.0737003629299574	0.0481	0.1256
19	rs311776	11573467	T	A	0.0917036842102131	0.1239	0.4591
19	rs311775	11573747	A	G	-0.0003000450090019	0.0243	0.9917
19	rs76924454	11574135	A	G	0.0160997014894237	0.0275	0.5586
19	rs493358	11576260	A	G	0.0005998200719675	0.0241	0.9806
19	rs693131	11578151	T	C	-0.0023026490626755	0.0239	0.9227
19	rs188723	11578842	T	C	0.0138042809763971	0.0267	0.6044
19	rs167480	11579490	T	C	-0.0421040660228114	0.0382	0.2697
19	rs28498052	11580106	G	A	-0.0458973523870375	0.0386	0.2352
19	rs79402109	11580110	G	A	-0.0486966685402845	0.0364	0.1805
19	rs7257898	11580606	C	T	9.99950003332973e-05	0.0281	0.997
19	rs75989646	11581531	T	G	-0.0007002451143934	0.0281	0.98
19	rs10410504	11581727	T	C	-0.0214994661132367	0.0233	0.3566
19	rs115979535	11581833	A	T	-0.0008003201707691	0.028	0.9779
19	rs694857	11582747	C	G	-0.0208968257129853	0.0233	0.3679
19	rs145277339	11583905	G	A	-0.0688036036849463	0.1104	0.5331
19	rs11672500	11583962	C	T	-0.0032954239497972	0.0356	0.9265
19	rs664477	11584110	A	G	-0.0206007457079636	0.0232	0.3732
19	rs78852838	11584193	A	G	-0.0004000800213396	0.0279	0.9891
19	rs645170	11584725	T	G	-0.021101069908054	0.0231	0.3606
19	rs75855776	11584738	A	G	-0.0411970648503382	0.0706	0.5596
19	rs17638167	11584818	C	T	-0.0511038386512114	0.0378	0.1757
19	rs137998589	11585158	T	A	0.202900026837151	0.1111	0.06767
19	rs113596225	11585714	A	G	-0.0024028846163103	0.0278	0.9323
19	rs112943209	11585730	G	A	-0.048896169787829	0.0379	0.1968
19	rs142631120	11586469	C	T	-0.0012007205765188	0.0279	0.9663
19	rs13346717	11586626	T	C	-0.0032954239497972	0.0278	0.9067
19	rs112113003	11586666	A	G	-0.0033957590691798	0.0278	0.9029
19	rs116308200	11586856	G	A	-0.0014009809156281	0.0278	0.9596
19	rs78162058	11589358	A	G	-0.0872041228366444	0.0433	0.04384
19	rs539911168	11590901	C	G	0.0574006067311047	0.0908	0.5272
19	rs75326959	11593220	G	A	-0.130598554743967	0.0471	0.005541
19	rs78895581	11593858	C	T	-0.0322959448008212	0.0728	0.6576
19	rs11878849	11594045	T	C	-0.0202027073175195	0.0308	0.5111
19	rs55643734	11595121	G	A	-0.119403097247782	0.0451	0.008176
19	rs73512759	11595314	G	C	-0.12530248599513	0.0451	0.0055
19	rs10422275	11595637	T	C	-0.0476997588774203	0.0263	0.06905
19	rs112999652	11595643	G	A	-0.12340003148223	0.0451	0.006197
19	rs74547446	11595905	A	C	-0.125801346562612	0.045	0.005132
19	rs4804167	11595906	C	A	-0.002002002670673	0.025	0.937
19	rs311806	11595928	T	C	-0.10910083527355	0.043	0.01116
19	rs2302972	11596297	G	A	-0.124894512371765	0.0448	0.005334
19	rs112316419	11597711	C	T	-0.0066017436345624	0.0322	0.8375
19	rs311805	11598483	T	C	-0.0471020897690825	0.0262	0.07181
19	rs142455960	11599864	A	G	-0.0062998021485279	0.0321	0.8444
19	rs78421569	11600276	A	G	-0.11840072638803	0.0447	0.008083
19	rs149467918	11601660	G	T	0.0155977206230546	0.069	0.8205
19	rs113820604	11602672	G	A	-0.12199815681085	0.0451	0.00687
19	rs79173269	11602789	C	T	-0.121297955756786	0.0452	0.007263
19	rs144327384	11602952	T	C	-0.121794822121251	0.0452	0.007003
19	rs112238363	11603149	C	T	-0.121896484297926	0.0452	0.006959
19	rs35949302	11603321	A	G	-0.0001000050003333	0.0279	0.9965
19	rs76998436	11603670	G	C	-0.122495371290034	0.0452	0.006772
19	rs145558787	11603958	C	T	-0.121896484297926	0.0452	0.007
19	rs17447356	11604230	A	C	-0.121896484297926	0.0452	0.006981
19	rs311801	11604816	C	A	-0.0473956369746291	0.0261	0.06953
19	rs7508166	11605056	C	G	-0.124803874165433	0.0451	0.005674
19	rs12609753	11605575	C	T	-0.124701916002178	0.0451	0.005711
19	rs73512768	11605782	A	G	-0.124996490174685	0.0451	0.005629
19	rs117593683	11606042	G	A	-0.0117993392160431	0.0426	0.7811
19	rs74759079	11606304	G	T	-0.0066017436345624	0.0336	0.845
19	rs74459869	11607011	A	G	-0.122902367101334	0.0453	0.00667
19	rs7508575	11607317	G	A	-0.124701916002178	0.0452	0.005749
19	rs73512770	11607536	G	A	-0.124203603459306	0.0452	0.005983
19	rs117788142	11608071	A	T	-0.0145046862028817	0.0473	0.76
19	rs56367850	11608173	C	G	-0.124396103870379	0.0452	0.00591
19	rs79303830	11608178	G	A	-0.007296555232638	0.032	0.8193
19	rs61024168	11608434	A	C	-0.126300456116175	0.0452	0.005251
19	rs2287671	11608931	A	C	-0.12659550162341	0.0453	0.00515
19	rs12611081	11609540	T	C	-0.126504709118269	0.0453	0.005181
19	rs12611106	11609662	T	C	-0.12659550162341	0.0453	0.005149
19	rs1966481	11609820	G	A	-0.124101706477067	0.0456	0.006487
19	rs1966480	11609869	C	A	-0.125903416889156	0.0456	0.005757
19	rs311799	11609924	T	C	-0.0484972070855493	0.026	0.06177
19	rs12609195	11610043	G	T	-0.125801346562612	0.0456	0.005816
19	rs113786114	11610372	G	A	-0.128094769307676	0.0458	0.005148
19	rs77905153	11611678	G	A	-0.123999819876765	0.0454	0.006329
19	rs79325797	11611830	C	T	-0.124101706477067	0.0454	0.006269
19	rs78971982	11612020	C	G	-0.0092022107647994	0.0317	0.771
19	rs116999894	11612052	G	A	-0.0087985943563496	0.0318	0.7833
19	rs625417	11612313	T	C	-0.0492952917248775	0.0259	0.05725
19	rs645584	11612466	A	G	-0.049400350295127	0.0261	0.05786
19	rs624899	11612498	C	T	-0.0115969858456632	0.0301	0.6991
19	rs624524	11612528	T	G	-0.0507039943747058	0.0263	0.0538
19	rs644699	11612662	T	C	-0.0095958936734469	0.0309	0.7569
19	rs149418749	11612776	A	C	-0.009000382197299	0.0319	0.7786
19	rs189835945	11613209	C	G	-0.0660009232598249	0.1141	0.5632
19	rs79925707	11613298	G	C	-0.009000382197299	0.0319	0.7789
19	rs10417716	11613302	C	G	-0.0117993392160431	0.0312	0.7048
19	rs4520944	11614987	C	A	-0.124701916002178	0.0457	0.006299
19	rs585790	11615210	T	C	-0.119098901027609	0.0434	0.006064
19	rs660887	11615514	C	G	-0.0499993949944177	0.0259	0.05388
19	rs680184	11615933	C	T	-0.0501991563328521	0.0259	0.05301
19	rs141438248	11616465	C	T	0.0343048036919902	0.0463	0.4585
19	rs1062958	11616807	A	G	-0.125098478378138	0.0454	0.005909
19	rs2302971	11617079	C	T	0.0399992561638529	0.0582	0.4916
19	rs7254233	11618132	T	C	-0.0501991563328521	0.026	0.05332
19	rs8108598	11618766	A	C	-0.125098478378138	0.0455	0.005994
19	rs8111571	11618783	T	C	-0.124894512371765	0.0455	0.00606
19	rs59952955	11619086	T	G	-0.125098478378138	0.0455	0.006
19	rs113581950	11619925	G	A	-0.128401714804524	0.0458	0.005103
19	rs72992996	11619965	G	A	-0.0042992284528324	0.0242	0.8587
19	rs149959265	11619999	T	C	-0.0092022107647994	0.0321	0.7745
19	rs113285175	11620922	T	A	-0.0499047851286405	0.0261	0.0554
19	rs73512794	11620979	T	C	-0.116904671531123	0.0437	0.00742
19	rs2871605	11621129	T	C	-0.124996490174685	0.0456	0.006186
19	rs145961795	11622833	G	A	-0.0092022107647994	0.0321	0.7756
19	rs12609928	11623849	C	G	-0.0492007484476219	0.0261	0.05927
19	rs8113534	11624176	G	C	-0.049400350295127	0.0261	0.05838
19	rs145036301	11624714	A	G	0.0441986870716702	0.0588	0.4521
19	rs17001450	11625280	G	A	-0.0814053022506909	0.098	0.4061
19	rs7253585	11625455	C	G	-0.0515986041477272	0.0261	0.04769
19	rs112571451	11625994	T	C	-0.0488016642355575	0.0262	0.0625
19	rs143456798	11626119	T	C	-0.007004474152883	0.0343	0.8383
19	rs142910930	11626139	C	T	-0.0309954337025195	0.0384	0.4192
19	rs12609372	11626197	A	G	-0.12199815681085	0.045	0.006721
19	rs10417632	11627374	A	G	-0.0433982268254708	0.027	0.1085
19	rs112078584	11627527	G	A	-0.113504700796821	0.0475	0.01694
19	rs112800378	11627630	T	C	-0.110395391622456	0.0472	0.01935
19	rs148015845	11628353	A	G	0.0092966519050945	0.086	0.9142
19	rs6511735	11628467	G	A	-0.0433982268254708	0.0272	0.1107
19	rs113880710	11629100	G	A	-0.114894710885213	0.0476	0.01581
19	rs10406077	11629284	A	G	-0.0440981887217984	0.0272	0.1051
19	rs113872371	11629504	G	C	-0.308306637446222	0.2055	0.1335
19	rs78110049	11630266	C	T	-0.0051029981759033	0.0345	0.8833
19	rs142035232	11633687	C	G	-0.116095709991326	0.0477	0.01495
19	rs113393152	11635198	G	A	-0.120000492397341	0.0477	0.01189
19	rs116682523	11636168	T	G	-0.0031048149534787	0.0346	0.9293
19	rs113807561	11637021	A	G	-0.121004468905148	0.048	0.01177
19	rs117699221	11637409	C	T	0.075997614226465	0.0434	0.08006
19	rs189398651	11637950	G	A	-0.0686964868417913	0.1138	0.546
19	rs116542208	11638120	G	A	-0.0031950988965408	0.0346	0.9274
19	rs77291470	11638135	G	T	0.0842032712820744	0.0688	0.2214
19	rs7258326	11638316	A	C	-0.0451019739124202	0.0272	0.09735
19	rs147544850	11638401	C	A	-0.0290993078252748	0.1001	0.7711
19	rs6511736	11639627	A	T	-0.0428031223253094	0.0272	0.1158
19	rs117845598	11640248	C	T	-0.0014009809156281	0.0346	0.9678
19	rs140743976	11640479	G	A	-0.0018016219466282	0.0346	0.9577
19	rs144868555	11640521	G	A	-0.0021022080918702	0.0346	0.9516
19	rs10412437	11640549	A	G	-0.0050024916227914	0.0324	0.877
19	rs10418021	11640570	T	G	-0.0428970626523952	0.0272	0.1143
19	rs116627643	11641310	G	A	-0.0019018072895963	0.0346	0.9561
19	rs8109248	11641375	C	T	-0.0052035148315978	0.0323	0.8711
19	rs113259217	11642086	C	T	-0.118997522847486	0.0479	0.01303
19	rs139928319	11642618	T	G	0.0389033551082361	0.0817	0.634
19	rs375698058	11642623	A	G	0.0350968370374295	0.0831	0.6728
19	rs76999223	11646587	T	G	-0.118896154943856	0.0479	0.01307
19	rs74646284	11646825	C	G	-0.118896154943856	0.0479	0.0131
19	rs112866986	11646927	T	C	-0.118896154943856	0.0479	0.01307
19	rs75048380	11647131	G	C	-0.0737972512017079	0.0961	0.4427
19	rs11085784	11647141	C	T	0.0135971385060249	0.0328	0.6789
19	rs60817284	11647265	T	G	-0.0423022562339069	0.0271	0.1184
19	rs78893286	11647499	G	T	-0.112105433784308	0.0485	0.02088
19	rs78722742	11647762	A	C	-0.112194928252491	0.0486	0.02085
19	rs149117287	11648214	C	T	0.0075017910703226	0.0473	0.8734
19	rs114027357	11648330	T	C	-0.0054045784588597	0.0344	0.8764
19	rs8105461	11648426	T	C	-0.0390007373497326	0.027	0.1484
19	rs79092326	11648707	T	G	-0.112194928252491	0.0486	0.02091
19	rs117071855	11648862	T	G	-0.0009004052431641	0.0343	0.9789
19	rs79485345	11648959	T	C	-0.112295619103693	0.0486	0.02082
19	rs74550340	11649356	G	A	-0.112396320094564	0.0486	0.02076
19	rs79304829	11649443	C	T	-0.0022024235552	0.0344	0.9486
19	rs8109708	11649692	T	G	-0.0401035026973339	0.027	0.1368
19	rs13347094	11650457	T	G	-0.0390007373497326	0.0269	0.1469
19	rs115987369	11651077	C	T	-0.110294891915496	0.0486	0.02334
19	rs79540715	11651575	G	A	-0.0442027026797326	0.0936	0.6369
19	rs7246527	11651810	A	G	-0.0383978517965666	0.0268	0.1517
19	rs76918697	11652334	T	A	-0.110596421342027	0.0487	0.02302
19	rs117622894	11652472	C	T	-0.111199753092226	0.0487	0.02234
19	rs8103320	11652704	G	A	-0.0001000050003333	0.0342	0.9983
19	rs140735999	11653197	G	A	-0.111602176581302	0.0487	0.02197
19	rs143221068	11654119	C	G	-0.0051029981759033	0.0344	0.8825
19	rs186782413	11654317	C	T	-0.0475004961488543	0.0916	0.6039
19	rs187679975	11654408	A	G	0.0291995144044279	0.0976	0.7647
19	rs138405741	11654411	C	T	-0.112396320094564	0.0488	0.02118
19	rs8112501	11654660	A	C	-0.0290993078252748	0.0276	0.293
19	rs11880637	11655010	A	T	0.0467022717525102	0.0313	0.1354
19	rs8100651	11655227	G	A	-0.116601234258831	0.0506	0.02128
19	rs149799460	11655972	C	T	0.0197045832743354	0.0352	0.5751
19	rs117270786	11656037	G	C	0.196199806826663	0.0787	0.01262
19	rs78341426	11656300	G	A	-0.0032954239497972	0.0359	0.9268
19	rs111757003	11656792	A	G	-0.107796814358176	0.0505	0.03266
19	rs112556805	11656888	T	C	-0.104605245390678	0.0505	0.03812
19	rs2052474	11656995	T	C	0.0030952049073025	0.0262	0.9068
19	rs141679459	11657307	C	T	-0.106305406370931	0.0505	0.03524
19	rs113122446	11658081	G	A	-0.102996645135889	0.0505	0.04133
19	rs142338664	11658152	C	T	0.0123039944561641	0.0387	0.7517
19	rs112634748	11658205	G	A	0.0251022847608284	0.0367	0.4944
19	rs146843512	11659257	A	G	-0.101800194463069	0.0504	0.04328
19	rs113647621	11659322	A	T	-0.102198852320248	0.0504	0.04259
19	rs8110999	11659710	C	A	-0.0014009809156281	0.0256	0.955
19	rs8111705	11659930	A	G	-0.0014009809156281	0.0256	0.9573
19	rs8100751	11660012	T	A	-0.0036968248442897	0.0205	0.8571
19	rs75731155	11660213	C	T	-0.100704704121632	0.0504	0.04548
19	rs111663173	11660311	G	A	-0.101700554826339	0.0504	0.04345
19	rs10401174	11660538	G	T	0.0105046326450854	0.0375	0.7792
19	rs74759333	11660871	C	T	-0.100804244576614	0.0503	0.04506
19	rs144294692	11661567	G	A	0.0139029051689914	0.0384	0.7172
19	rs7359902	11661890	A	G	-0.002002002670673	0.0254	0.938
19	rs78967628	11662318	G	A	-0.104305516809314	0.0505	0.03899
19	rs10417525	11662542	C	G	-0.0034961042567088	0.0204	0.8647
19	rs12609292	11662672	G	T	-0.0136020904182857	0.0226	0.5472
19	rs1549169	11662862	A	G	-0.0021022080918702	0.0255	0.9353
19	rs7359952	11662989	C	T	-0.0475004961488543	0.0447	0.2877
19	rs7359988	11663220	A	C	-0.0162005226717083	0.0297	0.586
19	rs75583790	11663274	T	C	-0.0040983869261633	0.0823	0.9599
19	rs78109685	11663283	G	A	-0.102896886219853	0.0505	0.04174
19	rs10422890	11663384	G	A	0.017496047616751	0.0382	0.6457
19	rs112012225	11663497	G	T	-0.102797137254666	0.0506	0.04206
19	rs10425620	11663511	A	G	-0.0293979151845611	0.031	0.3423
19	rs146116124	11663580	C	T	-0.0238010101859522	0.0796	0.7649
19	rs72620552	11664021	G	A	0.0035038543266769	0.0239	0.8821
19	rs8606	11664068	A	G	-0.0038975857287134	0.0255	0.8792
19	rs59970096	11664542	G	A	0.016296487966892	0.0442	0.7127
19	rs3810313	11666492	G	A	-0.0064004391810282	0.0203	0.7504
19	rs3848587	11666591	C	T	0.0088011559530687	0.0274	0.7479
19	rs10421961	11666683	A	G	0.204800338554381	0.0804	0.01083
19	rs10415967	11667404	A	G	0.0090984829852593	0.0274	0.7394
19	rs61149527	11668916	T	C	0.0084045823438103	0.0274	0.7588
19	rs60438445	11668971	G	A	-0.0646025231856585	0.047	0.1699
19	rs10403711	11670122	G	T	0.0443995872966845	0.034	0.1908
19	rs11881637	11670232	G	A	-0.0051029981759033	0.0202	0.803
19	rs7255746	11671204	A	G	-0.003596459514405	0.0256	0.888
19	rs35863302	11671304	C	T	-0.0054045784588597	0.0202	0.789
19	rs974697	11671427	A	G	0.175599011033128	0.074	0.01764
19	rs79092568	11673242	G	C	-0.0382004338153035	0.0805	0.6354
19	rs140125444	11673774	G	T	-0.107195531603556	0.0517	0.03822
19	rs112594812	11674004	C	T	-0.106205316846328	0.0516	0.03964
19	rs12984574	11674294	G	A	-0.0067024110596754	0.0202	0.7405
19	rs113357292	11674862	A	G	-0.107596346599403	0.0522	0.03929
19	rs2876698	11675141	C	G	-0.0050024916227914	0.0203	0.8041
19	rs113837951	11675147	G	A	-0.106305406370931	0.0514	0.03885
19	rs7246871	11676216	A	G	0.163402039441376	0.0749	0.02906
19	rs10410554	11676832	T	C	0.0023971245997214	0.0261	0.9267
19	rs34912772	11677145	T	C	0.0213993910058902	0.0287	0.4561
19	rs10405319	11677999	T	C	-0.0009004052431641	0.0264	0.9732
19	rs35383690	11678138	C	A	0.0024968801985871	0.0209	0.9052
19	rs35128766	11678191	C	T	-0.0108991808690006	0.0231	0.6364
19	rs34729479	11679103	C	A	0.0053954185169075	0.0208	0.7955
19	rs80132751	11679937	G	A	0.0243998868235351	0.0296	0.4096
19	rs11673583	11680531	T	C	0.0204984635773248	0.0238	0.3895
19	rs4804604	11680634	A	C	0.0103957761821204	0.0228	0.6484
19	rs55806100	11680759	A	G	0.0129951954948113	0.0198	0.5103
19	rs150670916	11681825	T	C	-0.0055956263571598	0.0307	0.8553
19	rs62129272	11682040	A	C	0.0146028573839336	0.0226	0.5189
19	rs7253069	11682249	T	C	0.0135971385060249	0.0331	0.6799
19	rs35963942	11682785	C	T	-0.0045001103249234	0.0308	0.8845
19	rs4804605	11683160	T	C	0.026398473854531	0.021	0.2085
19	rs149642807	11683849	G	A	0.0344014267173323	0.0487	0.4803
19	rs144313080	11683851	C	T	0.0034041991335623	0.0409	0.9333
19	rs78286652	11683973	A	G	-0.0129028853555234	0.0289	0.6553
19	rs117694210	11684412	C	T	0.0520040417467951	0.0346	0.1322
19	rs6511737	11684535	T	C	0.0121953336998771	0.0224	0.5856
19	rs34944783	11684646	C	T	0.0125015292229252	0.0298	0.6751
19	rs62129274	11684954	C	G	-0.013399371963117	0.0288	0.6406
19	rs10425533	11685170	A	G	0.0124027667170427	0.0223	0.5793
19	rs79859926	11686743	C	T	-0.017502275136142	0.0277	0.5278
19	rs2229531	11687195	C	T	0.0871955266996978	0.0336	0.009422
19	rs2305799	11687351	C	T	0.0879009811744627	0.0333	0.008216
19	rs62638747	11687908	G	A	0.0784968981407531	0.0467	0.09272
19	rs2071485	11688200	G	A	-0.048896169787829	0.0506	0.3345
19	rs79666350	11688335	G	A	0.0295976364389436	0.0282	0.2946
19	rs2071484	11688460	T	C	0.0103957761821204	0.0174	0.5494
19	rs2071483	11688539	G	T	-0.0174005146801673	0.0274	0.5254
19	rs76639504	11688889	A	T	0.087003043621574	0.0335	0.009497
19	rs3760780	11689158	T	C	0.0110981866660334	0.0175	0.5235
19	rs7256770	11689911	G	A	-0.0019018072895963	0.0176	0.9154
19	rs78023425	11689957	G	A	0.0833020057708029	0.0466	0.07372
19	rs74747135	11690023	G	T	0.0837987219353288	0.0471	0.07534
19	rs149147675	11690676	T	C	0.0900966127514373	0.0335	0.007061
19	rs74180000	11690690	T	C	-0.0001000050003333	0.0183	0.995
19	rs116223670	11690776	A	C	-0.115601666572827	0.0956	0.2264
19	rs111582891	11690795	G	A	-0.0465990663783681	0.0508	0.3593
19	rs111931834	11690847	G	A	-0.048203336386541	0.0507	0.3417
19	rs7247136	11690893	A	G	0.0118989261570991	0.0217	0.5834
19	rs60267446	11690935	G	A	0.0305970979773775	0.0282	0.2784
19	rs138418683	11691022	C	T	-0.105005023297168	0.0771	0.173
19	rs35879291	11691040	T	C	0.0133011462391285	0.0176	0.4489
19	rs150334911	11691076	C	G	-0.0235040691879941	0.0268	0.3813
19	rs79525531	11691809	G	A	0.0901971304175018	0.0335	0.007081
19	rs72995045	11691837	C	T	-0.0176956485356892	0.0272	0.515
19	rs74618482	11691888	C	T	-0.0243951568347216	0.0268	0.3614
19	rs75279637	11691908	A	G	0.0900966127514373	0.0335	0.007141
19	rs72995047	11691979	A	G	-0.0176956485356892	0.0272	0.5157
19	rs76506615	11692127	C	G	0.0916033178729985	0.0335	0.006253
19	rs9305023	11692859	T	C	0.0142973047008244	0.0176	0.4164
19	rs8108397	11693086	G	A	-0.0169020380753563	0.0272	0.5346
19	rs11880512	11693461	C	A	0.091995601745583	0.0335	0.006061
19	rs6511738	11693807	T	C	0.0141001243787816	0.0175	0.4221
19	rs151070791	11693821	C	T	-0.138503734251081	0.0962	0.1499
19	rs139798602	11693871	C	T	0.091995601745583	0.0335	0.006056
19	rs11881292	11694481	C	T	0.0905991000742056	0.0335	0.006858
19	rs145714793	11694718	T	C	-0.0244976316004002	0.0264	0.3535
19	rs77176221	11695254	C	T	0.0339955472579582	0.0282	0.2274
19	rs79058709	11695293	G	T	0.0343048036919902	0.0282	0.2233
19	rs78934187	11695690	A	G	0.0177023841130051	0.0175	0.3135
19	rs184095683	11695777	C	T	-0.139595456234745	0.0949	0.1415
19	rs117526834	11696061	G	A	-0.0247026126403718	0.0263	0.347
19	rs11085786	11696397	G	A	0.0353961009469877	0.0219	0.1062
19	rs76830233	11696759	G	C	-0.139802443195306	0.095	0.1411
19	rs189566862	11697083	C	A	-0.101800194463069	0.083	0.2203
19	rs6511739	11697411	G	C	-0.0058973552660839	0.0607	0.9227
19	rs149502884	11697762	C	A	0.0908000243264389	0.0335	0.006755
19	rs75177675	11697779	C	T	0.0343048036919902	0.0281	0.223
19	rs889366	11698138	G	A	0.0166014304974254	0.0173	0.3372
19	rs79061565	11698659	C	G	0.0816997954833017	0.0319	0.01057
19	rs897811	11698757	A	C	0.0924971359949265	0.0335	0.005781
19	rs8111258	11699193	G	A	-0.0132980281439898	0.0273	0.6247
19	rs77984637	11700496	C	T	0.0343048036919902	0.0281	0.2232
19	rs35414678	11700628	C	T	-0.0017014466397575	0.0609	0.9773
19	rs144182952	11701026	A	T	0.0305001066483263	0.0281	0.2782
19	rs146061771	11701051	G	C	-0.109602834915959	0.0849	0.1968
19	rs7255562	11701551	C	G	0.0184978548821194	0.0215	0.3893
19	rs10425114	11701670	T	C	0.0231011029079872	0.0175	0.1875
19	rs78206296	11702093	T	C	-0.0189993500097828	0.0261	0.4653
19	rs35541942	11702322	A	T	0.0394033887747662	0.0188	0.03623
19	rs57392226	11702384	C	T	0.0352995739869328	0.0279	0.2066
19	rs34357745	11702479	A	G	0.0016985566355815	0.0611	0.9775
19	rs2328916	11702759	T	C	0.0269047980491434	0.0176	0.1262
19	rs4308060	11702913	A	G	0.0418039122811836	0.0188	0.02644
19	rs35746002	11703012	A	T	0.0243998868235351	0.0175	0.1642
19	rs35511396	11703095	T	C	0.0298014912367898	0.0176	0.09012
19	rs72997078	11703418	C	T	-0.0105959392134034	0.0275	0.6999
19	rs77353443	11704183	G	A	-0.0168003386783461	0.026	0.5168
19	rs78680073	11704239	G	C	-0.0183982139464423	0.0259	0.4777
19	rs73922672	11704468	G	A	-0.0038975857287134	0.0605	0.9493
19	rs60439001	11704519	C	G	0.0394033887747662	0.028	0.1583
19	rs12972855	11704605	A	G	-0.0128015918372089	0.0356	0.7185
19	rs11667775	11704630	C	T	-0.0031950988965408	0.0249	0.8982
19	rs8110958	11704929	T	C	0.0204004877576787	0.0202	0.3112
19	rs12460581	11705314	G	A	0.0138042809763971	0.0198	0.486
19	rs4052626	11705638	G	A	-0.0110002818588653	0.024	0.6459
19	rs4052627	11705706	G	T	-0.0107980900995126	0.024	0.6521
19	rs12981552	11706063	C	T	-0.0007002451143934	0.0248	0.9773
19	rs10409242	11706373	T	C	0.0014988761237359	0.0178	0.9342
19	rs150884081	11706437	C	T	0.0439020462871288	0.1083	0.6854
19	rs10403399	11706658	C	G	-0.0164953025291975	0.0192	0.3892
19	rs140411432	11706703	T	C	-0.129801215536425	0.0786	0.09876
19	rs145399203	11706704	G	A	-0.12729942317658	0.0775	0.1004
19	rs113482919	11706813	T	C	-0.127095007803832	0.0773	0.1003
19	rs12972904	11706940	G	A	-0.000200020002667	0.0248	0.9923
19	rs8112083	11707266	A	G	-0.0110002818588653	0.024	0.6471
19	rs10424332	11707458	A	C	0.0035038543266769	0.0177	0.8432
19	rs112832421	11707845	C	T	-0.0004000800213396	0.0248	0.9867
19	rs11551815	11708361	C	T	-0.0110002818588653	0.024	0.6472
19	rs72997090	11708464	G	C	-0.001300845733048	0.0248	0.9596
19	rs9807866	11709151	T	C	0.0212036062510236	0.0172	0.2174
19	rs8106114	11709341	A	T	-0.0158042315449673	0.0226	0.4829
19	rs17001471	11709484	C	T	-0.017502275136142	0.0255	0.4922
19	rs9807915	11710309	T	C	0.0	0.0247	0.9994
19	rs12151062	11710350	C	T	-0.0596013954910886	0.0449	0.1849
19	rs9807882	11710352	G	A	0.0	0.0247	0.9998
19	rs75024937	11711013	T	G	0.0352995739869328	0.0279	0.2055
19	rs9973204	11711781	A	G	-0.0154994990469515	0.0225	0.4911
19	rs56963444	11712167	T	G	0.0189983824093147	0.0953	0.8424
19	rs74647117	11712402	A	G	0.0358978909969844	0.0279	0.1989
19	rs9789280	11712508	A	C	0.0957010125101811	0.0338	0.004615
19	rs17448895	11712531	A	G	-0.0149004625639624	0.0225	0.508
19	rs7253448	11712607	T	G	-0.0152963956259917	0.0225	0.4949
19	rs7249776	11712657	C	T	-0.0147989665120717	0.0225	0.5111
19	rs7249892	11712735	C	T	9.99950003332973e-05	0.0247	0.996
19	rs11671741	11713575	G	T	9.99950003332973e-05	0.0247	0.9965
19	rs11668925	11713695	T	G	0.0227981362759783	0.0171	0.1829
19	rs9973303	11713933	T	G	0.0231011029079872	0.0171	0.1772
19	rs35675058	11714535	T	A	-0.0144032303107437	0.0225	0.5208
19	rs35448737	11715958	G	A	9.99950003332973e-05	0.0247	0.9982
19	rs12461627	11716099	A	G	0.0227003855207759	0.0172	0.1852
19	rs35315480	11716147	T	C	-0.0139975096438537	0.0224	0.5338
19	rs11672307	11716494	T	G	-0.0146974807605841	0.0225	0.5145
19	rs35864321	11716704	T	C	0.012096540947233	0.0627	0.8465
19	rs11085787	11716922	C	T	-0.0140989243795016	0.0225	0.5314
19	rs72489415	11717011	G	T	0.0341985075799122	0.028	0.2215
19	rs145560798	11717026	C	T	0.0467977043485401	0.0574	0.415
19	rs12976914	11717417	C	G	-0.0132980281439898	0.0225	0.5552
19	rs12978186	11717587	A	C	-0.013399371963117	0.0224	0.5488
19	rs12975880	11717729	G	A	-0.0131966945943914	0.0224	0.556
19	rs147888595	11718039	C	T	0.0982966250251106	0.034	0.003807
19	rs28823955	11718045	A	G	-0.0142003494011414	0.0224	0.527
19	rs12979369	11719045	T	C	-0.0137034650584925	0.0224	0.5411
19	rs12976530	11719201	G	A	-0.0142003494011414	0.0224	0.5265
19	rs1471110	11719767	A	G	-0.0534007767271153	0.0443	0.2284
19	rs1471111	11719966	G	A	-0.0146974807605841	0.0224	0.5122
19	rs4804608	11719982	A	C	-0.001300845733048	0.0248	0.9594
19	rs4804609	11720037	A	C	-0.0131966945943914	0.0224	0.5556
19	rs12985274	11720267	G	T	-0.0180010511095525	0.0186	0.3329
19	rs117681115	11720370	C	T	-0.0169020380753563	0.0256	0.5089
19	rs62111846	11720591	C	A	-0.0511038386512114	0.0442	0.2483
19	rs117879880	11720609	A	C	0.0961007762914555	0.0346	0.005415
19	rs35875992	11720987	G	T	-0.0137034650584925	0.0224	0.5413
19	rs35838244	11721409	C	A	-0.0138048499765589	0.0224	0.5365
19	rs61070894	11721963	C	T	-0.0557981629302465	0.0441	0.2058
19	rs12151212	11725413	G	A	-0.0544984253364989	0.0439	0.2145
19	rs3923752	11725826	A	G	-0.0137034650584925	0.0223	0.539
19	rs111922227	11726333	G	A	-0.0094040800752939	0.0319	0.7684
19	rs3922610	11727013	T	C	0.0051964749068174	0.0188	0.7822
19	rs4411616	11727384	G	C	0.0061013488579762	0.0187	0.7437
19	rs12162234	11727404	G	C	-0.0176040459483609	0.0256	0.4934
19	rs4545929	11727503	T	C	0.0061013488579762	0.0187	0.7429
19	rs4804611	11728802	A	G	0.0007996801705642	0.0247	0.9738
19	rs4804612	11729197	T	C	0.0058031292269501	0.0187	0.7552
19	rs7531	11729705	A	G	0.0058031292269501	0.0188	0.758
19	rs8105162	11730256	A	G	0.005703702916678	0.0188	0.7619
19	rs8104957	11730426	C	T	0.0056042667198317	0.0188	0.7664
19	rs8104211	11730545	G	A	0.0007996801705642	0.0247	0.9751
19	rs59851275	11730662	A	G	0.0333960906184285	0.0277	0.2268
19	rs4804613	11730690	C	T	0.0056042667198317	0.0188	0.7657
19	rs4804614	11731113	T	C	0.024702368640342	0.0174	0.1558
19	rs4804615	11731134	A	G	0.0055048206344449	0.0188	0.7718
19	rs34924329	11731391	G	A	0.0055048206344449	0.0189	0.7701
19	rs117523930	11731541	A	C	-0.0158042315449673	0.0258	0.5391
19	rs7256301	11731823	A	C	0.0055048206344449	0.0189	0.77
19	rs60059024	11732100	G	A	-0.0544984253364989	0.0441	0.2163
19	rs118119751	11732271	C	T	-0.0331018715051171	0.0806	0.6812
19	rs117565952	11732311	C	T	-0.0055956263571598	0.0582	0.9229
19	rs34447952	11732320	C	T	0.0006997551142732	0.0249	0.978
19	rs35420552	11732397	T	C	0.005703702916678	0.0189	0.7641
19	rs2178224	11732705	T	A	0.0055048206344449	0.019	0.7719
19	rs2141399	11732863	C	T	0.0058031292269501	0.019	0.7588
19	rs2141400	11732887	A	C	0.0059025456526138	0.019	0.7556
19	rs145726434	11732931	G	A	0.024702368640342	0.0872	0.777
19	rs141435684	11733097	C	T	0.10080415117661	0.0986	0.307
19	rs35085568	11733195	A	C	0.0060019521956343	0.019	0.7534
19	rs148029925	11733355	T	G	0.104504149080618	0.0347	0.002648
19	rs10412992	11733363	T	A	0.0258041896815329	0.0175	0.1405
19	rs8102091	11733554	G	A	0.0247999239054771	0.0175	0.1571
19	rs59497752	11733642	G	T	0.0329994782631079	0.0278	0.2362
19	rs8106713	11733701	T	A	0.0056042667198317	0.0191	0.7701
19	rs8103576	11733711	A	G	0.0055048206344449	0.0191	0.7713
19	rs2141398	11733737	A	C	0.0052959516591825	0.0191	0.7804
19	rs4366815	11733787	T	C	0.0053954185169075	0.0191	0.777
19	rs112096735	11733838	G	T	-0.0081027387031859	0.0295	0.7844
19	rs12462302	11734300	A	G	0.0052959516591825	0.0191	0.7811
19	rs75825622	11735513	T	C	0.121898997894767	0.0389	0.001733
19	rs12373534	11735558	C	T	0.0030952049073025	0.0246	0.8998
19	rs35697610	11736636	C	T	-0.0048015088161939	0.0255	0.8504
19	rs35362984	11736914	C	A	0.0152038337422728	0.0184	0.4101
19	rs11879017	11737612	G	A	0.0537966583556417	0.028	0.05486
19	rs118022417	11737836	G	A	9.99950003332973e-05	0.0324	0.9988
19	rs8106273	11737927	A	G	0.0539956397610122	0.028	0.0541
19	rs8108668	11738656	G	C	0.0539956397610122	0.0281	0.05435
19	rs111978144	11738782	C	T	0.0038027603329278	0.0283	0.8929
19	rs143528992	11739181	A	T	-0.0388032003238938	0.0567	0.4938
19	rs113072274	11739226	T	C	0.0549994182186046	0.0282	0.05094
19	rs4239549	11739309	G	A	-0.004198802647333	0.0339	0.9023
19	rs62111855	11739315	C	A	0.0548952993715794	0.0282	0.05147
19	rs62111856	11739342	T	A	0.0548952993715794	0.0282	0.05158
19	rs62111857	11739413	G	A	0.0548006364661149	0.0282	0.05166
19	rs4804616	11739489	G	C	0.0329027196757078	0.0215	0.1265
19	rs4804617	11739548	C	T	0.0350002811846215	0.0204	0.08659
19	rs111772256	11739991	C	T	0.0339955472579582	0.0215	0.1143
19	rs143962721	11740023	G	A	-0.028399474521698	0.0436	0.5147
19	rs113810971	11740059	G	A	0.0341018649449722	0.0215	0.1124
19	rs75151604	11740283	T	C	0.101798178061036	0.0364	0.00521
19	rs4052625	11740813	A	G	0.0350968370374295	0.0215	0.1029
19	rs74181603	11741320	C	A	-0.0891044750828209	0.0796	0.2633
19	rs60180694	11743628	C	A	-0.0309026047398165	0.044	0.4824
19	rs150544389	11743687	A	G	0.0136957831289865	0.0315	0.6641
19	rs7250798	11743819	T	C	0.0358014124633833	0.0216	0.09798
19	rs56078531	11744064	C	T	-0.0306035477981776	0.044	0.4862
19	rs147025231	11745661	C	T	-0.0120017335415971	0.0659	0.8551
19	rs8109499	11745927	C	T	0.0284999894699013	0.0197	0.1489
19	rs60775237	11746065	A	G	-0.017502275136142	0.0426	0.6821
19	rs150580063	11747960	C	T	0.0131037693769772	0.0313	0.6748
19	rs76150662	11748324	A	G	0.0134984841513417	0.0312	0.6662
19	rs34365612	11748351	T	C	-0.0143017847108596	0.0423	0.7348
19	rs115087308	11748771	C	T	0.0133011462391285	0.0312	0.6711
19	rs35685224	11749260	T	C	-0.0093031403261444	0.0421	0.8243
19	rs11085788	11749266	A	G	0.031498667059371	0.0263	0.2307
19	rs8108002	11750031	T	C	0.0187039847937718	0.0212	0.3778
19	rs12973387	11750566	C	T	-0.003596459514405	0.0426	0.9321
19	rs112225946	11751914	C	G	0.0262036654966364	0.0291	0.3676
19	rs11666185	11751988	T	C	0.0152038337422728	0.0249	0.5411
19	rs147262161	11752235	C	T	-0.0093031403261444	0.0665	0.8893
19	rs3865483	11753726	G	A	0.01600129372694	0.025	0.522
19	rs77874110	11753874	A	G	0.013202462677756	0.0309	0.6702
19	rs138414314	11754404	C	T	0.0128964817350202	0.0309	0.6759
19	rs148014041	11755158	C	T	0.026398473854531	0.0292	0.3664
19	rs75318023	11755497	C	T	0.0275957115907991	0.0291	0.3426
19	rs4804621	11755737	G	C	0.0274984287018097	0.0291	0.3434
19	rs113012151	11756046	T	A	0.0274984287018097	0.0291	0.3445
19	rs113006495	11756071	T	C	0.0329994782631079	0.0297	0.2669
19	rs10408679	11756417	A	G	0.0171029078996623	0.0249	0.4912
19	rs11665952	11757406	A	G	0.0187039847937718	0.0209	0.3715
19	rs62113584	11757642	C	T	-0.0068030886197391	0.0426	0.8729
19	rs77219597	11757784	G	A	0.0129951954948113	0.0308	0.6721
19	rs10403331	11757963	C	T	0.027196791588428	0.029	0.3481
19	rs72999186	11758105	A	G	-0.007004474152883	0.0426	0.8695
19	rs10408103	11758423	G	C	0.027196791588428	0.029	0.3481
19	rs80060235	11759512	C	T	-0.0078003437327339	0.0425	0.8551
19	rs148277127	11759708	G	C	-0.13009729589024	0.1285	0.3113
19	rs10418517	11759739	A	G	0.017496047616751	0.0248	0.48
19	rs10426047	11760823	A	G	0.0267977123853779	0.0289	0.3536
19	rs28373248	11761321	A	G	0.0269047980491434	0.0289	0.3524
19	rs10407232	11762102	C	A	0.0269047980491434	0.0289	0.3528
19	rs10420734	11763010	T	C	0.0189002595004805	0.0208	0.365
19	rs10420009	11763243	C	A	0.0180952882690919	0.0208	0.3851
19	rs17001493	11763577	C	A	0.0123039944561641	0.0307	0.6888
19	rs148046035	11763957	T	C	-0.131704490997428	0.1284	0.3051
19	rs12459055	11763981	T	C	0.0179970767016546	0.0248	0.4684
19	rs8100206	11764496	C	T	-0.0024028846163103	0.0424	0.9554
19	rs8105395	11766152	A	G	0.0178006246255066	0.0209	0.3939
19	rs73001106	11767669	T	C	0.0270021387025708	0.0292	0.3552
19	rs12983092	11767677	C	T	-0.0095958936734469	0.0422	0.8195
19	rs143650174	11767772	G	T	0.0123039944561641	0.0308	0.6893
19	rs12462160	11767999	A	G	0.0172012073197748	0.0249	0.4904
19	rs6511741	11769502	C	T	0.0159028762794155	0.0189	0.3991
19	rs6511742	11769638	A	C	0.0172012073197748	0.0189	0.3611
19	rs6511743	11769644	T	C	0.0172012073197748	0.0189	0.3613
19	rs6511744	11769876	G	A	0.0173977771764203	0.0188	0.3559
19	rs7248836	11769935	T	C	0.0185960172820726	0.0189	0.3232
19	rs4804624	11770317	T	C	0.0209000641077417	0.0188	0.2675
19	rs4804625	11770352	T	A	0.0207041815582916	0.0188	0.2695
19	rs4804626	11770380	G	T	0.0208021276292633	0.0188	0.2673
19	rs4804627	11770381	C	T	0.0208021276292633	0.0188	0.2689
19	rs4804628	11770437	G	C	0.0199986865066891	0.0188	0.2862
19	rs4804629	11770579	C	T	0.0195967237465575	0.0187	0.2957
19	rs4804630	11770666	C	T	0.0199006617063362	0.0187	0.2889
19	rs4804631	11770814	C	T	0.0199006617063362	0.0188	0.2897
19	rs4804632	11770860	C	G	0.0198026272961797	0.0188	0.2905
19	rs28664784	11771263	T	C	0.0193025022544974	0.0188	0.3029
19	rs28373969	11771320	A	G	0.0194005857039748	0.0188	0.3024
19	rs28714142	11771482	C	A	0.0075017910703226	0.0176	0.6679
19	rs7252405	11771668	G	T	0.0189983824093147	0.0188	0.3105
19	rs7253437	11771747	C	G	0.0193025022544974	0.0188	0.3042
19	rs7252652	11771854	G	A	0.0194986595340326	0.0188	0.2996
19	rs143530680	11772449	G	A	0.0103957761821204	0.031	0.7373
19	rs7257690	11772638	C	G	0.0197045832743354	0.0188	0.2944
19	rs7258257	11772713	A	C	0.0197045832743354	0.0188	0.2962
19	rs4804633	11772989	T	G	0.0099998345783334	0.0286	0.7273
19	rs151050736	11773039	T	C	0.141699195123514	0.1062	0.1821
19	rs17001496	11773076	G	A	0.0239020562806236	0.0294	0.4162
19	rs59273607	11773125	T	G	0.0219962978718961	0.0226	0.3302
19	rs8104334	11773580	T	A	0.0055048206344449	0.0175	0.7515
19	rs8101160	11773797	C	T	0.0203025023378308	0.0189	0.2836
19	rs10417094	11775815	G	T	0.0217027816432335	0.0197	0.2715
19	rs116825572	11775817	A	G	0.0493043176841434	0.038	0.1948
19	rs10425015	11775886	T	C	0.0143958802837323	0.0184	0.4322
19	rs117270934	11776632	G	A	0.0123039944561641	0.031	0.6922
19	rs13345223	11777889	T	C	0.0065981840282271	0.0192	0.729
19	rs74814996	11777895	C	T	0.0100988346774146	0.0434	0.8157
19	rs13346587	11778026	G	C	0.0301023438164435	0.0263	0.2524
19	rs13345729	11778463	T	C	0.0299956000353805	0.0263	0.2538
19	rs11878184	11778667	C	T	0.0520040417467951	0.0473	0.2709
19	rs146622258	11778904	T	C	0.0456041418050158	0.0469	0.3312
19	rs11878714	11779615	G	C	0.052696808999969	0.0472	0.2636
19	rs10422192	11780550	T	C	0.0323026073786261	0.0263	0.2194
19	rs73498638	11782354	A	G	0.0499038295281839	0.0463	0.2803
19	rs73498640	11782400	C	A	0.0307037775750057	0.0263	0.2424
19	rs435998	11782699	A	G	0.0310043588626902	0.0263	0.2377
19	rs78860994	11784398	A	C	0.0195967237465575	0.0306	0.5218
19	rs76490007	11784448	G	C	0.0439977464776452	0.0631	0.4859
19	rs172279	11785173	A	G	0.0487996879336047	0.0466	0.2945
19	rs286281	11785648	G	C	0.0307037775750057	0.0262	0.2417
19	rs111871141	11786263	G	A	0.0549994182186046	0.047	0.2419
19	rs112052371	11787012	T	G	0.0088011559530687	0.033	0.7902
19	rs149584074	11787107	T	G	0.0193025022544974	0.0306	0.5271
19	rs286282	11787302	G	C	0.0305970979773775	0.0262	0.242
19	rs286283	11787649	G	A	0.0437967654983826	0.0456	0.3362
19	rs113280255	11787739	C	T	-0.0546990875223834	0.0763	0.4736
19	rs286284	11787796	A	G	0.0304031059110447	0.0262	0.2459
19	rs286285	11787907	T	G	0.0400953305639422	0.0622	0.5194
19	rs286286	11787944	A	G	0.03029639423135	0.0262	0.2463
19	rs57084032	11787983	A	G	0.0312951579807101	0.0262	0.232
19	rs286287	11788101	A	C	0.0481995135792341	0.0457	0.2919
19	rs286292	11788414	G	A	0.0481995135792341	0.0462	0.2964
19	rs117135252	11788740	G	A	-0.0488016642355575	0.0516	0.3441
19	rs206863	11789015	A	G	0.0483043318863239	0.0456	0.2888
19	rs149442720	11789326	T	G	-0.0383978517965666	0.0511	0.4516
19	rs286293	11789559	G	A	0.0562007331879655	0.0464	0.2254
19	rs73498650	11789716	C	A	0.0560021901152849	0.0469	0.2328
19	rs286294	11789912	G	A	0.0503033045092425	0.0455	0.2693
19	rs112784759	11790075	C	G	0.0501035869662456	0.046	0.2769
19	rs76781393	11790747	C	T	0.0173977771764203	0.0305	0.5686
19	rs76034350	11792034	A	G	0.0185960172820726	0.0305	0.5409
19	rs176251	11792282	T	C	0.0509022179271191	0.0455	0.263
19	rs117750611	11794053	C	G	0.0183996828453635	0.0304	0.5449
19	rs580422	11794234	C	T	0.0311013012983478	0.026	0.2308
19	rs78156171	11794601	G	T	0.0178988554877579	0.0305	0.5573
19	rs112070527	11795246	G	T	0.055500929860874	0.0462	0.2294
19	rs286298	11795897	C	G	0.0308977113278438	0.0259	0.2333
19	rs78205751	11795922	T	C	-0.0067024110596754	0.0442	0.8793
19	rs286299	11796869	G	T	0.0299956000353805	0.0259	0.247
19	rs8108874	11797112	C	T	0.0299956000353805	0.0259	0.2471
19	rs185926	11797252	T	A	0.0491996041469672	0.0458	0.2827
19	rs286300	11797308	C	T	0.0505029821731068	0.0452	0.2641
19	rs3745662	11797469	A	C	0.0179970767016546	0.0304	0.5537
19	rs286301	11798437	C	G	0.0298985503458634	0.026	0.2486
19	rs75111694	11798660	T	C	0.0179970767016546	0.0305	0.5543
19	rs286302	11798730	A	G	0.0499989570943217	0.0454	0.2705
19	rs286303	11798765	C	T	0.0501035869662456	0.0454	0.2701
19	rs117524194	11799009	C	T	0.0183996828453635	0.0305	0.5465
19	rs80233429	11799079	C	A	0.0179970767016546	0.0305	0.5551
19	rs76164235	11799096	C	T	0.0179970767016546	0.0305	0.5553
19	rs286304	11799702	A	G	0.03029639423135	0.026	0.2448
19	rs286305	11799940	T	G	0.0298014912367898	0.026	0.2518
19	rs10401445	11800020	A	G	0.0077002766261879	0.0186	0.6766
19	rs286306	11800327	A	C	0.0298985503458634	0.0261	0.252
19	rs73498675	11800511	G	A	0.0535028515173065	0.0465	0.2499
19	rs73498677	11800839	A	G	0.0537966583556417	0.0466	0.2481
19	rs76652160	11800912	C	T	0.0280041964095973	0.0292	0.3371
19	rs138757968	11801727	G	T	0.0178006246255066	0.0306	0.5612
19	rs176252	11802610	A	G	0.0307037775750057	0.0264	0.2449
19	rs28727971	11803128	T	C	0.0579009158948382	0.0472	0.2198
19	rs286259	11804501	A	G	0.0323994240466592	0.0264	0.2199
19	rs286260	11804526	A	C	0.0323994240466592	0.0264	0.2196
19	rs12609856	11807010	C	A	0.0052959516591825	0.0189	0.78
19	rs73498694	11807511	G	A	0.0737986386007454	0.0484	0.1275
19	rs140817293	11808367	C	T	0.0611985747210087	0.0656	0.3513
19	rs73498696	11808815	G	T	0.0745043221681052	0.0486	0.1247
19	rs73498698	11809355	A	T	0.0155977206230546	0.0308	0.6125
19	rs12052063	11809683	G	A	0.0172994970780611	0.0308	0.5745
19	rs412088	11812009	A	G	-0.0005001250416822	0.0317	0.9874
19	rs146398577	11813172	G	A	0.0165030720990143	0.0685	0.81
19	rs73498702	11813181	T	C	0.0259990758686168	0.022	0.239
19	rs77804037	11813549	G	C	0.139196565188289	0.1053	0.1863
19	rs34727309	11813787	A	G	0.0037031349243813	0.0399	0.9253
19	rs112924365	11814448	G	A	0.0187039847937718	0.0304	0.5397
19	rs117065289	11814480	A	G	0.0184978548821194	0.0305	0.5433
19	rs10424557	11815401	G	A	0.108603252299672	0.056	0.05257
19	rs8103375	11816093	T	C	0.10930273489045	0.0561	0.05141
19	rs11085791	11816340	T	C	0.013202462677756	0.0302	0.6622
19	rs4804635	11816525	A	T	0.0243998868235351	0.0219	0.2649
19	rs10409030	11817106	C	T	0.174398586123289	0.0665	0.00876
19	rs7254781	11819193	T	G	0.0155977206230546	0.0171	0.3602
19	rs286270	11820517	C	A	0.0154007965760229	0.0172	0.3699
19	rs286271	11820536	G	A	0.0129951954948113	0.0177	0.461
19	rs12611281	11820822	C	T	0.0187039847937718	0.025	0.455
19	rs117553543	11820909	G	A	0.112095782737737	0.1052	0.2866
19	rs11085792	11821029	T	C	0.016296487966892	0.0172	0.3451
19	rs286272	11822129	A	G	0.0387013475370749	0.0211	0.06662
19	rs7251012	11822312	G	C	0.0133998200630165	0.0178	0.4515
19	rs141846748	11822440	T	C	0.0088011559530687	0.0295	0.7654
19	rs138945021	11822830	G	A	0.007997931111062	0.0296	0.7871
19	rs76183441	11823013	T	A	0.0159028762794155	0.0218	0.4645
19	rs186963871	11823077	A	G	0.174096154063185	0.1121	0.1203
19	rs74557317	11823507	A	G	0.0074025335167413	0.0296	0.8027
19	rs142766525	11823637	C	T	0.0068961666878413	0.0295	0.8144
19	rs35762844	11824930	T	A	0.0106035827841911	0.0194	0.5869
19	rs80134395	11826815	G	A	0.0115035793834154	0.03	0.702
19	rs140649385	11826958	T	C	0.0105046326450854	0.0301	0.7271
19	rs166974	11827119	T	C	0.012096540947233	0.03	0.6861
19	rs77187962	11827743	C	T	0.0133998200630165	0.0301	0.6574
19	rs76377618	11827799	T	C	0.0133011462391285	0.0302	0.6598
19	rs367219	11828096	C	T	0.0131037693769772	0.0301	0.663
19	rs418669	11828097	A	G	0.0126990249774084	0.0301	0.6743
19	rs286276	11828163	T	C	0.0267003518299564	0.0177	0.1326
19	rs143522459	11828249	G	A	0.0129951954948113	0.0302	0.6666
19	rs11882565	11828410	A	G	0.0318958749835631	0.0334	0.3392
19	rs117011139	11830314	A	G	0.0126002819757385	0.0301	0.676
19	rs80080567	11830378	C	G	0.0123039944561641	0.03	0.6833
19	rs7249376	11830764	A	T	0.012096540947233	0.03	0.6866
19	rs286277	11831389	T	C	0.0118001041157506	0.03	0.6943
19	rs286278	11831589	C	G	0.0119977384336167	0.03	0.6883
19	rs5851	11832283	A	G	0.0239020562806236	0.0175	0.1724
19	rs144091748	11833362	G	A	-0.0740987414270944	0.1096	0.4987
19	rs117129463	11833719	G	A	0.012096540947233	0.0301	0.6884
19	rs11878969	11834295	C	T	0.0127977582298607	0.0187	0.4933
19	rs142368623	11834407	T	C	0.0098018049722602	0.0301	0.7451
19	rs9749384	11834721	T	C	0.0203025023378308	0.0178	0.2539
19	rs34095709	11836477	G	T	0.0202045073158995	0.0223	0.3644
19	rs57229751	11837393	C	T	0.0170045988158238	0.1072	0.8743
19	rs75774109	11838819	G	A	0.0366019024445485	0.0266	0.1692
19	rs286268	11839011	A	C	0.0318958749835631	0.0187	0.08836
19	rs62113590	11839146	G	A	0.0140015196358136	0.0181	0.4387
19	rs74181610	11839610	T	G	0.0209979909956055	0.0222	0.343
19	rs78273427	11840078	T	C	0.0274011363479391	0.0707	0.6982
19	rs74660687	11841197	C	G	0.0141987193998129	0.0298	0.6343
19	rs4804636	11842323	C	T	0.014504302202808	0.0181	0.4242
19	rs76157047	11842382	C	G	0.0140015196358136	0.0298	0.6389
19	rs8113332	11842590	T	C	0.0326027085440124	0.0188	0.08285
19	rs368811981	11843187	A	G	0.150099628244038	0.1054	0.1544
19	rs7260501	11843399	C	A	0.0149969810059077	0.0181	0.4095
19	rs366452	11846045	A	G	0.0143958802837323	0.0175	0.4111
19	rs57164304	11847256	C	T	-0.0680005069007488	0.0229	0.003035
19	rs4284746	11847419	T	C	0.0105046326450854	0.0182	0.5639
19	rs286262	11847615	G	A	0.0143958802837323	0.0176	0.4125
19	rs146157415	11848128	G	A	0.0108014536938559	0.0305	0.7246
19	rs76097917	11848639	G	A	0.0103957761821204	0.0304	0.7318
19	rs117971169	11848935	G	A	-0.163601868605894	0.087	0.0602
19	rs7507492	11849841	C	A	0.013202462677756	0.019	0.487
19	rs12462188	11849853	T	G	0.0127977582298607	0.019	0.5002
19	rs75104560	11850185	G	A	0.0166997792224134	0.0317	0.5983
19	rs74587238	11850192	G	A	0.0347974835421732	0.0878	0.6917
19	rs116856519	11850494	G	A	-0.0208049294331883	0.059	0.7247
19	rs138207993	11850837	C	T	0.0828970915794702	0.0957	0.386
19	rs78401720	11851216	G	A	-0.0014009809156281	0.0337	0.9673
19	rs78033210	11851864	C	T	0.0189002595004805	0.0396	0.6336
19	rs75295048	11852207	C	G	0.0189983824093147	0.0396	0.6322
19	rs7246743	11852615	A	C	-0.0038975857287134	0.0361	0.9135
19	rs286266	11853548	A	C	0.0017983819413794	0.019	0.9245
19	rs77968024	11853918	C	G	0.0344980404075674	0.0608	0.57
19	rs76118163	11854040	C	G	0.0136957831289865	0.0383	0.7201
19	rs12172874	11857102	A	T	0.0305001066483263	0.0759	0.6875
19	rs137993105	11857120	G	A	0.0444952398865513	0.0411	0.2787
19	rs143563830	11857202	C	T	0.023003381764963	0.0391	0.5563
19	rs113920989	11859594	T	C	-0.0025031302181184	0.0304	0.9357
19	rs112355379	11859661	A	G	-0.0026033858701149	0.0304	0.9319
19	rs143383743	11859709	C	T	0.016296487966892	0.0326	0.6163
19	rs7257818	11860233	A	G	-0.0023026490626755	0.0303	0.9405
19	rs114882303	11862103	A	G	0.0032048589489113	0.0331	0.9232
19	rs11672554	11863765	A	G	-0.0009004052431641	0.0195	0.9615
19	rs185024759	11864103	T	A	0.0910009082162264	0.0967	0.347
19	rs7252983	11865910	T	A	-0.0135007260538548	0.0312	0.6647
19	rs78722097	11868076	G	C	0.0043007385516922	0.0334	0.8982
19	rs7247803	11870391	A	T	-0.0277001306422786	0.0178	0.1212
19	rs7247500	11870480	C	T	-0.0318003125497978	0.0181	0.07867
19	rs7251202	11870534	T	C	-0.0282040203730758	0.0178	0.1135
19	rs7251216	11870561	T	C	-0.0259949602770859	0.0175	0.1357
19	rs7251224	11870583	T	C	-0.0285023604727122	0.0178	0.1089
19	rs10412565	11871101	T	A	0.0035038543266769	0.0176	0.8429
19	rs10406971	11871170	A	G	0.0056042667198317	0.0176	0.748
19	rs6511751	11871401	G	C	0.0049974917102918	0.0183	0.7848
19	rs182663687	11871499	A	C	0.005703702916678	0.0325	0.8601
19	rs6511754	11871706	G	C	0.0063001125484799	0.0175	0.718
19	rs6511755	11871754	C	A	0.0063994795805678	0.0175	0.7149
19	rs4600573	11871807	A	G	0.0061013488579762	0.0175	0.7276
19	rs6511756	11871847	A	G	0.0061013488579762	0.0176	0.7299
19	rs4261659	11871958	C	G	0.0061013488579762	0.0175	0.7282
19	rs4558513	11872143	T	G	0.0067968490002727	0.0176	0.6995
19	rs4566290	11872161	G	T	0.0053954185169075	0.0176	0.7583
19	rs4488576	11872190	G	T	0.0050969882578437	0.0176	0.7712
19	rs7255383	11872647	G	C	0.0050969882578437	0.0175	0.7694
19	rs78504116	11872817	G	A	0.074002966640836	0.0527	0.1604
19	rs8099884	11873382	A	C	0.0076010387728197	0.0175	0.6643
19	rs9305024	11873478	G	T	0.0075017910703226	0.0175	0.6674
19	rs117386727	11874386	T	C	0.0032048589489113	0.0327	0.9228
19	rs372058	11877120	C	T	0.0172994970780611	0.0322	0.5919
19	rs384148	11878095	T	G	0.0119977384336167	0.024	0.6173
19	rs446331	11879199	C	T	0.0167981182758809	0.0322	0.6012
19	rs383884	11879420	G	T	0.0161980995687726	0.0322	0.6145
19	rs436643	11879632	G	A	0.0171029078996623	0.0322	0.594
19	rs408028	11879729	T	C	0.0108014536938559	0.0239	0.6502
19	rs28639888	11879925	A	G	-0.0366017456445608	0.0193	0.05831
19	rs77957445	11880002	C	T	0.0006997551142732	0.0322	0.9818
19	rs440848	11880003	G	A	0.0173977771764203	0.0322	0.5883
19	rs403773	11880012	C	T	0.0173977771764203	0.0322	0.5877
19	rs117751773	11880453	A	G	0.0004998750416509	0.0321	0.9866
19	rs61318047	11880474	C	G	-0.0315009870620622	0.018	0.08074
19	rs56933482	11880481	A	C	-0.0315009870620622	0.018	0.08103
19	rs57811164	11880576	C	T	-0.0355028330426552	0.0195	0.0683
19	rs4352156	11880679	C	T	-0.0313049258284153	0.018	0.08241
19	rs60198456	11880740	C	T	-0.0313049258284153	0.018	0.0821
19	rs8106797	11880778	C	T	0.0166014304974254	0.0322	0.6065
19	rs144958820	11880779	G	A	-0.0003000450090019	0.0321	0.9919
19	rs6511757	11880914	A	G	-0.0352023974087295	0.0195	0.07002
19	rs148601005	11881124	C	T	0.0636975426142417	0.0312	0.04079
19	rs413122	11881150	C	T	0.0159028762794155	0.0322	0.6211
19	rs6511759	11881157	T	C	-0.0300984478240329	0.018	0.09357
19	rs6511760	11881212	T	C	-0.0307994715535284	0.018	0.08659
19	rs7257163	11881346	A	G	-0.0306963490025976	0.018	0.08757
19	rs7257287	11881436	A	G	-0.0306963490025976	0.018	0.08767
19	rs394957	11881451	G	A	0.01600129372694	0.0322	0.6197
19	rs7256942	11881524	C	T	-0.0307994715535284	0.0179	0.08586
19	rs7256961	11881563	C	A	-0.0307994715535284	0.0179	0.08622
19	rs10419444	11881612	G	C	-0.0306035477981776	0.0179	0.08823
19	rs8100091	11881796	T	A	-0.0305004454483837	0.0179	0.08861
19	rs8111060	11882073	C	G	-0.0305004454483837	0.0179	0.08894
19	rs413983	11882189	C	G	-0.0232993336544035	0.0172	0.1766
19	rs8113205	11882240	G	A	-0.0305004454483837	0.0179	0.08849
19	rs8100447	11882292	A	G	-0.0300984478240329	0.0179	0.09277
19	rs143098412	11882318	T	A	-0.0007002451143934	0.0325	0.9835
19	rs59685848	11882361	C	T	-0.0305004454483837	0.0179	0.08883
19	rs422054	11882542	C	T	-0.0188974371044634	0.0184	0.3032
19	rs150533654	11882548	C	T	-0.0555021391616052	0.027	0.03955
19	rs389067	11882596	A	G	-0.0232993336544035	0.0172	0.1758
19	rs400020	11882607	A	G	-0.023002541565316	0.0172	0.1821
19	rs11880786	11882656	G	A	-0.0231048737150968	0.0172	0.1793
19	rs116955129	11883173	A	C	0.001998002662673	0.0321	0.9501
19	rs429740	11883639	T	C	-0.0227979086760041	0.0386	0.5544
19	rs409436	11883660	A	G	-0.023002541565316	0.0172	0.1801
19	rs400503	11883755	T	C	-0.0231048737150968	0.0172	0.179
19	rs12973963	11883895	T	C	-0.023002541565316	0.0172	0.1805
19	rs12982845	11883923	A	G	-0.0227979086760041	0.0172	0.1838
19	rs12980410	11884018	G	A	-0.0236986067778773	0.0172	0.1666
19	rs670240	11884037	T	G	-0.023002541565316	0.0172	0.1795
19	rs142189793	11884280	A	G	-0.0688036036849463	0.1019	0.4997
19	rs435368	11884524	C	T	-0.0243951568347216	0.0177	0.1697
19	rs80322990	11884690	G	A	0.0007996801705642	0.032	0.9796
19	rs393086	11885239	A	G	-0.0227979086760041	0.0171	0.1828
19	rs406614	11885265	C	G	-0.023002541565316	0.0171	0.1796
19	rs444131	11885777	G	A	-0.0248973835545144	0.0177	0.1609
19	rs4804644	11886175	C	T	0.016296487966892	0.0322	0.6134
19	rs60760138	11886179	C	T	0.0238044133801613	0.052	0.6471
19	rs147383482	11886320	A	G	0.0001999800026662	0.032	0.994
19	rs11666258	11886393	C	G	0.0182033098538737	0.0173	0.2915
19	rs182301655	11886435	C	T	0.0407003871263756	0.0471	0.3874
19	rs376797	11886649	A	G	-0.0231048737150968	0.0171	0.1772
19	rs441052	11886854	T	C	-0.0231048737150968	0.0171	0.1774
19	rs413767	11887816	T	C	-0.0231048737150968	0.0171	0.1767
19	rs412816	11888044	G	A	-0.0244976316004002	0.0171	0.152
19	rs405745	11888889	A	T	-0.0231969816042026	0.0171	0.1759
19	rs371134	11889347	C	T	0.0165030720990143	0.0323	0.6081
19	rs4804646	11890595	T	A	-0.022398994943479	0.0172	0.1916
19	rs799194	11890628	G	A	-0.0226035462098532	0.0172	0.189
19	rs799193	11891003	G	A	-0.0248973835545144	0.0383	0.5161
19	rs80152996	11892553	T	A	-0.0003000450090019	0.0322	0.9931
19	rs116908186	11892728	C	A	-0.0001000050003333	0.0322	0.9978
19	rs117983782	11892743	A	G	-0.0236986067778773	0.0425	0.5771
19	rs286216	11892935	G	C	-0.0218980211012161	0.0172	0.2018
19	rs10412492	11892968	A	G	-0.0335050785573982	0.0193	0.08252
19	rs73504871	11893389	A	G	-0.0353992243518656	0.0192	0.06496
19	rs286217	11893555	T	C	0.0176041339483571	0.0324	0.5871
19	rs75739462	11893807	A	G	0.0001999800026662	0.0322	0.9949
19	rs286218	11893862	C	T	-0.0222967349986103	0.0172	0.1953
19	rs286219	11894535	C	G	0.0126002819757385	0.0238	0.597
19	rs286220	11894878	G	A	0.0109003744682883	0.0238	0.6475
19	rs118060244	11894906	G	A	-0.001501126126267	0.0325	0.9637
19	rs35646289	11896124	C	A	-0.0270012755029434	0.0182	0.1393
19	rs369018266	11896532	C	T	0.0404027066313724	0.0475	0.3946
19	rs142312722	11896629	C	T	-0.02960390325858	0.02	0.1402
19	rs371590535	11897167	C	T	0.0450976409030327	0.0921	0.6247
19	rs28438434	11898056	T	G	-0.0335050785573982	0.0194	0.08339
19	rs75231716	11898062	C	T	0.0172994970780611	0.0522	0.7403
19	rs35722264	11898276	G	A	-0.0338981034057645	0.0194	0.08059
19	rs10417408	11898835	A	G	-0.0338050046123612	0.0194	0.08101
19	rs74181613	11898840	C	T	-0.0338981034057645	0.0194	0.0806
19	rs141146381	11898946	A	G	-0.107395919019897	0.0987	0.2764
19	rs286221	11899376	A	G	-0.0221024699079472	0.0174	0.2042
19	rs10403769	11899627	T	C	-0.0346017967900747	0.0194	0.07471
19	rs286222	11901134	A	T	0.0126990249774084	0.0328	0.6982
19	rs12462039	11901440	C	T	-0.0358033589652777	0.0194	0.06551
19	rs113301904	11901625	T	C	0.0088011559530687	0.0313	0.7773
19	rs12977679	11902328	A	G	-0.0360003042410416	0.0194	0.06345
19	rs10401430	11903571	A	G	-0.0364980230402006	0.0194	0.06037
19	rs12986106	11903601	C	A	-0.0364980230402006	0.0194	0.06054
19	rs166969	11904860	G	T	0.0288983900426488	0.0358	0.4188
19	rs425995	11904943	A	G	-0.0275973271921043	0.0183	0.1323
19	rs286223	11905089	G	A	-0.0275048131221902	0.0183	0.1343
19	rs7253875	11905343	A	G	-0.0239034240815591	0.0174	0.1688
19	rs286224	11905930	A	G	0.029296631955588	0.0357	0.4115
19	rs286225	11906484	C	T	-0.0277001306422786	0.0183	0.1312
19	rs286226	11906902	T	G	-0.0275973271921043	0.0183	0.1323
19	rs286227	11907682	G	A	0.029296631955588	0.0357	0.4112
19	rs286228	11907721	C	T	-0.0240980393840575	0.0174	0.1649
19	rs286229	11907792	T	C	-0.0277001306422786	0.0183	0.1303
19	rs286230	11907870	A	G	-0.0278029446620889	0.0183	0.1296
19	rs286231	11907904	T	A	-0.0278029446620889	0.0183	0.1294
19	rs286232	11908397	A	G	-0.0277001306422786	0.0183	0.1297
19	rs286233	11908770	A	G	-0.0275973271921043	0.0183	0.1312
19	rs286234	11909572	G	A	-0.0278954863187535	0.0183	0.1274
19	rs286235	11909608	C	A	0.0288012338056278	0.0356	0.4197
19	rs184056	11910278	C	T	-0.027998320426861	0.0183	0.127
19	rs11671641	11910451	A	T	-0.091194660184927	0.0826	0.2697
19	rs286236	11910479	G	A	-0.0246001168682327	0.0174	0.1565
19	rs286237	11910494	C	T	-0.0246001168682327	0.0174	0.1569
19	rs78736904	11911195	C	T	0.0159028762794155	0.0331	0.6298
19	rs286238	11911546	A	T	-0.0288007896057264	0.0183	0.116
19	rs7260645	11911627	T	C	-0.0288007896057264	0.0183	0.1162
19	rs74180187	11912251	C	A	-0.0426048328324374	0.0199	0.03231
19	rs431393	11912706	A	G	-0.0252049938352247	0.0174	0.147
19	rs117411889	11912815	A	G	0.0154007965760229	0.033	0.64
19	rs55972630	11913156	T	C	-0.0856014622957261	0.0826	0.2998
19	rs8103944	11914095	G	C	-0.0217958123704574	0.0175	0.2129
19	rs79383413	11914717	G	A	0.0164047040252769	0.0331	0.6199
19	rs286215	11914886	T	C	-0.0212951405401588	0.0175	0.2236
19	rs7254316	11915185	G	A	-0.0235040691879941	0.0172	0.1718
19	rs2685687	11918585	T	C	0.0146028573839336	0.033	0.6577
19	rs17001666	11918754	G	C	-0.0426048328324374	0.0199	0.03255
19	rs11670714	11918878	C	A	0.0085037404912207	0.033	0.7963
19	rs12977564	11920215	G	A	0.0082954970241069	0.033	0.8004
19	rs13346799	11920633	C	A	-0.0426048328324374	0.0199	0.03283
19	rs2545819	11920880	G	A	-0.0260975991218731	0.0174	0.1336
19	rs12973655	11921021	T	A	0.0080971295874548	0.0329	0.8067
19	rs146400365	11921272	C	T	-0.0374007702544828	0.0207	0.07137
19	rs420807	11921716	T	A	-0.0260975991218731	0.0174	0.1343
19	rs77242075	11922613	G	A	0.0264958638039652	0.036	0.4623
19	rs4804647	11924179	C	G	0.007997931111062	0.0329	0.808
19	rs2685675	11925715	T	C	0.0107025231331357	0.0239	0.6544
19	rs166970	11926535	T	C	0.009504687014246	0.0239	0.691
19	rs7252922	11926608	C	T	-0.0428970626523952	0.02	0.03196
19	rs149405834	11927308	G	A	-0.0094040800752939	0.0668	0.8883
19	rs138769319	11927548	C	T	-0.0108991808690006	0.0585	0.8518
19	rs286248	11927664	C	T	0.0089993837968006	0.0238	0.7063
19	rs166971	11928231	T	C	-0.0341050206499513	0.0183	0.06153
19	rs1549	11928368	C	T	0.0032048589489113	0.0321	0.9204
19	rs166972	11928812	A	G	0.0087020272939009	0.0238	0.7152
19	rs62110816	11929076	A	G	-0.0577986187273719	0.0851	0.4969
19	rs2677564	11930530	C	T	0.0082954970241069	0.0239	0.7271
19	rs286253	11930639	T	C	0.0080971295874548	0.0237	0.7317
19	rs286254	11931077	G	C	0.0076010387728197	0.0237	0.7488
19	rs141725248	11931106	A	C	0.0134984841513417	0.033	0.6833
19	rs2685672	11931113	G	A	0.0080971295874548	0.0239	0.7345
19	rs286255	11931177	A	G	0.0077995046323818	0.0237	0.7414
19	rs286256	11931364	C	T	0.007997931111062	0.0238	0.7366
19	rs17001671	11931746	T	C	-0.0419997711602818	0.02	0.03573
19	rs602574	11932538	G	T	0.0077995046323818	0.0237	0.7431
19	rs10417822	11932651	G	A	-0.0309954337025195	0.0339	0.3609
19	rs13382092	11932853	T	A	0.0177023841130051	0.0346	0.6095
19	rs117680269	11932926	C	T	-0.0646025231856585	0.1177	0.5831
19	rs117876952	11933743	C	T	0.0135971385060249	0.033	0.6799
19	rs34871157	11936515	T	A	0.0170045988158238	0.0345	0.6235
19	rs587477	11936916	G	A	0.0072039888485025	0.0237	0.76
19	rs587859	11936962	C	A	0.0072039888485025	0.0237	0.7605
19	rs117107178	11937024	C	A	0.013202462677756	0.0329	0.6888
19	rs378030	11937118	C	A	0.0072039888485025	0.0237	0.7611
19	rs2545813	11937419	T	C	0.0068961666878413	0.0236	0.7704
19	rs2685666	11937442	G	A	0.0068961666878413	0.0236	0.7698
19	rs2545812	11938027	T	C	0.0071047017299317	0.0236	0.7642
19	rs2685664	11938125	G	A	0.0071047017299317	0.0236	0.7648
19	rs375534	11938141	G	A	0.00730326611012	0.0236	0.7571
19	rs11671713	11938262	A	G	0.0008995952428359	0.0317	0.9786
19	rs418266	11938658	G	A	0.0071047017299317	0.0236	0.7644
19	rs432939	11939149	G	A	0.0069954745123864	0.0236	0.7654
19	rs619767	11939455	G	A	0.0071047017299317	0.0236	0.7642
19	rs480794	11939478	T	G	0.0071047017299317	0.0236	0.7638
19	rs445012	11939779	A	G	0.0072039888485025	0.0236	0.7615
19	rs417093	11939808	T	A	0.0072039888485025	0.0236	0.7616
19	rs62110818	11939879	A	G	-0.0503043099097479	0.086	0.5585
19	rs406262	11939906	A	G	0.0072039888485025	0.0236	0.7613
19	rs416491	11940234	G	A	0.0072039888485025	0.0236	0.7619
19	rs413333	11940270	A	G	0.00730326611012	0.0236	0.7583
19	rs77744942	11940750	C	T	0.0703000168001571	0.0319	0.0274
19	rs406130	11940761	G	A	-0.0222047099881925	0.0176	0.2054
19	rs406386	11940863	G	A	0.0072039888485025	0.0236	0.7612
19	rs421355	11941256	A	G	0.0067968490002727	0.0236	0.7718
19	rs2545810	11941363	G	A	0.00730326611012	0.0236	0.7559
19	rs35392612	11941532	C	G	0.0011992805754821	0.0317	0.9693
19	rs410885	11941617	G	A	0.0072039888485025	0.0236	0.7602
19	rs451409	11941675	A	G	0.0072039888485025	0.0236	0.7594
19	rs449342	11941867	G	A	0.0072039888485025	0.0236	0.7594
19	rs427880	11942362	A	G	-0.0278954863187535	0.0176	0.1121
19	rs394416	11942615	A	C	-0.0260975991218731	0.0176	0.1378
19	rs436411	11942771	G	A	0.00730326611012	0.0236	0.7555
19	rs117998813	11943552	G	A	0.0135971385060249	0.0329	0.679
19	rs375049	11943823	G	A	0.0072039888485025	0.0236	0.7608
19	rs3745669	11943852	T	C	0.0007996801705642	0.0317	0.9798
19	rs430965	11944066	A	G	0.0071047017299317	0.0236	0.7622
19	rs381973	11944070	A	G	0.0071047017299317	0.0236	0.7642
19	rs434048	11944322	G	A	0.0064988367398296	0.0236	0.7825
19	rs1062258	11944400	A	T	-0.0393959285025942	0.0204	0.05348
19	rs2545809	11944889	T	A	0.0131037693769772	0.0329	0.6897
19	rs598006	11944906	C	A	0.00730326611012	0.0236	0.7583
19	rs74181615	11944989	T	A	0.0255020410123433	0.036	0.4784
19	rs2685659	11945266	A	T	0.00730326611012	0.0238	0.7574
19	rs2545808	11945466	C	T	0.0072039888485025	0.0236	0.762
19	rs600636	11945487	A	G	0.0071047017299317	0.0236	0.7623
19	rs144017238	11945952	G	A	0.0330962274891896	0.0781	0.6714
19	rs370816	11946038	A	G	0.0072039888485025	0.0236	0.7598
19	rs142086841	11946136	G	A	0.0139029051689914	0.0329	0.6734
19	rs2685658	11946366	T	C	0.0077995046323818	0.0238	0.7416
19	rs631393	11946393	A	G	0.00730326611012	0.0236	0.7585
19	rs370410	11946980	C	A	0.0093957216403621	0.0327	0.7744
19	rs401987	11947123	C	G	0.0048979852621919	0.0236	0.8366
19	rs452897	11947491	G	T	0.0051964749068174	0.0236	0.8267
19	rs429092	11947536	T	C	0.0044003044444822	0.0237	0.8514
19	rs413273	11947770	G	A	0.0051964749068174	0.0236	0.8266
19	rs62110835	11948073	T	G	0.0008995952428359	0.0317	0.9775
19	rs117532922	11948227	A	G	0.0099008246772624	0.0328	0.7626
19	rs72992396	11949448	A	C	0.0133998200630165	0.0325	0.6806
19	rs286241	11949782	T	C	0.0069954745123864	0.0235	0.7667
19	rs149662891	11950498	G	A	0.0126990249774084	0.0325	0.6971
19	rs286242	11950525	T	C	0.0072039888485025	0.0235	0.7592
19	rs448560	11951470	A	G	0.00730326611012	0.0235	0.7577
19	rs141226997	11951536	A	G	-0.0282040203730758	0.0456	0.5368
19	rs286243	11952121	G	A	-0.0242004837056584	0.0178	0.1725
19	rs72992399	11952311	A	T	0.0141001243787816	0.0325	0.664
19	rs286245	11952323	A	C	0.0072039888485025	0.0235	0.7586
19	rs78560563	11952693	G	A	-0.0380030548002074	0.0342	0.267
19	rs286246	11954562	T	C	0.0068961666878413	0.0235	0.7705
19	rs2607451	11955632	T	C	0.0074025335167413	0.0235	0.7518
19	rs2607452	11955765	A	G	0.0075017910703226	0.0235	0.7492
19	rs1466307	11956559	A	G	0.0077002766261879	0.0235	0.7442
19	rs1466308	11956624	T	C	0.0077002766261879	0.0235	0.7439
19	rs2607454	11957001	G	T	0.0061013488579762	0.0238	0.7991
19	rs2607455	11957060	A	G	0.0077002766261879	0.0235	0.7436
19	rs117946175	11957899	G	A	-0.0256973671872587	0.0436	0.5551
19	rs12976680	11958835	C	T	-0.0386992491392765	0.0207	0.06202
19	rs2607456	11959057	A	G	-0.0007002451143934	0.0303	0.9806
19	rs2545822	11960314	G	C	-0.001100605444033	0.0304	0.9711
19	rs10439165	11960480	C	T	0.017496047616751	0.034	0.6058
19	rs74181618	11960676	G	C	0.0177023841130051	0.0339	0.6015
19	rs12977095	11960912	G	A	-0.0382004338153035	0.0208	0.06606
19	rs12977096	11960915	G	A	-0.0382004338153035	0.0208	0.06624
19	rs12986409	11960939	T	A	-0.0383043331577141	0.0208	0.06547
19	rs8103871	11962087	T	C	0.0179970767016546	0.034	0.5955
19	rs12972457	11962633	T	C	0.0194005857039748	0.034	0.5675
19	rs2112473	11962731	G	A	-0.0751007725092503	0.0851	0.3772
19	rs28722915	11963107	G	A	-0.0319035490130083	0.0209	0.1264
19	rs58916800	11963214	C	A	-0.0315009870620622	0.0209	0.1314
19	rs117807166	11963580	C	T	0.0149969810059077	0.0327	0.6475
19	rs282748	11964208	G	A	0.0038027603329278	0.0237	0.8718
19	rs11667128	11965390	T	C	-0.0046005663955682	0.0303	0.8803
19	rs423280	11965727	C	T	0.0063994795805678	0.0235	0.7841
19	rs76546609	11965807	C	T	0.0160997014894237	0.0327	0.6218
19	rs282749	11965918	A	G	0.0085037404912207	0.0217	0.6958
19	rs2551866	11966125	G	C	-0.0040983869261633	0.0303	0.8914
19	rs2735438	11966188	C	T	-0.106494491699029	0.0797	0.1811
19	rs2551865	11966231	A	G	-0.0040983869261633	0.0303	0.8918
19	rs282750	11966426	G	C	0.0063994795805678	0.0235	0.7843
19	rs282751	11966683	C	T	0.0176041339483571	0.0339	0.6041
19	rs282752	11966700	G	T	0.0173977771764203	0.0339	0.6069
19	rs282753	11966792	A	G	0.0173977771764203	0.0339	0.6071
19	rs2551863	11966911	G	A	-0.0741956683066094	0.0851	0.3833
19	rs282754	11967007	C	A	0.0183015011699126	0.0339	0.5895
19	rs117821647	11967804	A	G	0.0158044491449436	0.0327	0.6298
19	rs279207	11967817	A	C	0.0179970767016546	0.0338	0.5942
19	rs279208	11968438	G	A	0.0183996828453635	0.0339	0.5866
19	rs76021722	11968853	C	T	0.0154007965760229	0.0327	0.6377
19	rs2551860	11968985	A	T	0.0008995952428359	0.0306	0.976
19	rs279209	11969235	C	T	0.0139029051689914	0.0342	0.6843
19	rs72994204	11969898	G	A	0.0176041339483571	0.0328	0.5914
19	rs146752381	11970164	A	G	0.017496047616751	0.0328	0.5937
19	rs3096449	11971370	G	A	-0.0730008928844903	0.0864	0.398
19	rs2551857	11971416	G	A	-0.0751007725092503	0.0864	0.3846
19	rs279210	11971685	T	C	0.0131037693769772	0.0239	0.582
19	rs75479418	11972353	C	A	0.031799009548949	0.0373	0.3944
19	rs279211	11972499	G	A	0.0236969951765786	0.0347	0.4951
19	rs72994210	11972646	A	T	0.0166997792224134	0.0328	0.6105
19	rs279212	11972651	T	A	0.0236969951765786	0.0347	0.494
19	rs459363	11974251	A	G	0.0219962978718961	0.0348	0.5277
19	rs459364	11974255	A	G	0.0134984841513417	0.0238	0.5716
19	rs62110838	11974480	G	T	-0.0458973523870375	0.0906	0.6124
19	rs78701217	11974758	C	T	0.136600428312931	0.0975	0.1613
19	rs17705580	11975425	G	C	0.01600129372694	0.0328	0.6248
19	rs72994211	11975897	G	T	0.0154992634469238	0.0328	0.6365
19	rs62110839	11976052	C	T	-0.0451961304529691	0.0906	0.6176
19	rs11671596	11977572	G	C	0.0013990209137074	0.0307	0.9626
19	rs279214	11977811	C	T	0.0128964817350202	0.0238	0.5874
19	rs11085794	11978019	C	T	-0.0453007592301635	0.0906	0.6171
19	rs10500209	11979164	T	C	-0.0449973659307358	0.0906	0.6197
19	rs141562312	11979254	G	A	0.0546964969190277	0.0721	0.4481
19	rs72994214	11979305	C	G	0.0131037693769772	0.0328	0.6898
19	rs72994216	11979636	T	C	9.99950003332973e-05	0.0307	0.9966
19	rs279215	11980332	T	C	0.0123039944561641	0.0238	0.6037
19	rs10418181	11980821	T	C	0.0	0.031	0.9993
19	rs7507669	11980838	G	C	9.99950003332973e-05	0.031	0.9987
19	rs113622516	11980853	C	T	-0.0497996735526059	0.0912	0.5851
19	rs10424433	11981375	T	C	0.0008995952428359	0.0308	0.9757
19	rs117898538	11982151	G	A	0.0126990249774084	0.033	0.7002
19	rs279216	11984841	A	G	0.0123039944561641	0.0238	0.6062
19	rs72994223	11985923	C	T	0.0038027603329278	0.033	0.9085
19	rs57638283	11987104	T	G	-0.0322029950400999	0.0522	0.537
19	rs4804173	11988005	A	G	0.0108014536938559	0.0903	0.9047
19	rs279217	11988323	A	C	0.0243998868235351	0.0348	0.4833
19	rs11085795	11988515	G	A	0.0109003744682883	0.0903	0.9039
19	rs393516	11988971	A	G	0.024702368640342	0.0348	0.4784
19	rs393520	11988974	A	G	0.0248974696545107	0.0348	0.4737
19	rs72994224	11989473	G	A	0.0044998604248922	0.0333	0.8936
19	rs279218	11989518	G	A	0.025297307774162	0.0348	0.4666
19	rs279219	11989748	A	T	0.0118001041157506	0.0241	0.6253
19	rs4804174	11989836	G	C	0.0119977384336167	0.0903	0.8942
19	rs118107001	11990142	G	A	0.0012991557316201	0.0509	0.9789
19	rs279220	11990258	C	A	0.0117012723076411	0.0241	0.629
19	rs279221	11991218	T	C	0.0234039777790161	0.035	0.5039
19	rs72994231	11991238	G	A	0.0046989426564652	0.0333	0.889
19	rs279222	11991587	A	C	0.0138042809763971	0.0243	0.5719
19	rs279223	11991638	T	G	0.0168964476597299	0.0252	0.5008
19	rs12459059	11991962	C	T	0.0225048553400694	0.0907	0.8044
19	rs73921177	11992261	G	A	-0.0059979518036359	0.0504	0.9056
19	rs72994233	11992981	C	T	0.0058031292269501	0.0357	0.8699
19	rs11085796	11993045	T	A	0.0131037693769772	0.0911	0.8859
19	rs17381137	11993214	G	A	0.003902375817241	0.0336	0.9078
19	rs17381158	11993350	A	G	0.004001981379298	0.0337	0.9064
19	rs57239197	11993605	T	C	0.0096037361426946	0.0497	0.8472
19	rs62110840	11994200	C	T	-0.0018016219466282	0.0389	0.9624
19	rs55912511	11995151	T	C	0.001598721363697	0.0496	0.9749
19	rs2311783	11995426	C	G	0.0049974917102918	0.0497	0.9199
19	rs2311784	11995508	C	T	0.0060019521956343	0.0423	0.8862
19	rs10403024	11995684	G	C	0.0324962313421326	0.0392	0.4075
19	rs116857670	11995789	G	A	-0.0438996422900184	0.0427	0.3042
19	rs279174	11996064	T	C	0.0089993837968006	0.0391	0.8171
19	rs4629088	11996101	C	T	-0.0272992569378225	0.0864	0.7518
19	rs279175	11996815	T	C	-0.058901107920161	0.0525	0.2621
19	rs279178	11997183	T	C	-0.0630036995790015	0.0467	0.1777
19	rs279179	11997197	C	A	-0.0630036995790015	0.0517	0.2231
19	rs73003906	11997340	C	A	-0.0150019689183474	0.1304	0.9085
19	rs279180	11997423	T	C	-0.0640053299759124	0.0516	0.2154
19	rs11085797	11997610	G	T	0.007997931111062	0.0184	0.6631
19	rs279181	11997645	C	T	-0.0682038970948312	0.0519	0.1889
19	rs279182	11997919	A	G	-0.066695512438268	0.0465	0.1518
19	rs279183	11998167	A	T	-0.0671018035407359	0.0466	0.1494
19	rs10408418	11998179	A	G	-0.0758988055082073	0.0684	0.2675
19	rs3810314	11998777	C	T	-0.0727965247845636	0.0686	0.2889
19	rs279185	11999985	A	T	-0.0710986585295806	0.052	0.1719
19	rs279186	12000405	T	C	-0.0685037054338901	0.0465	0.1408
19	rs11669983	12000949	C	T	-0.0403012967735257	0.0901	0.6544
19	rs28822107	12001170	G	A	-0.070197167789298	0.0689	0.3087
19	rs279188	12002177	G	C	-0.0649012535836979	0.0469	0.1657
19	rs279189	12002817	G	T	-0.0730977134062134	0.0587	0.2135
19	rs279192	12003096	G	A	-0.0732053027592748	0.0587	0.2128
19	rs279193	12003159	T	G	-0.0723019117554052	0.0586	0.2174
19	rs62112975	12004271	A	G	-0.0372969647443931	0.0898	0.6775
19	rs279194	12004432	G	A	-0.0719042482916749	0.0587	0.2202
19	rs143530496	12004644	C	G	-0.0145046862028817	0.0537	0.7879
19	rs148035581	12004658	A	C	-0.0095050300143049	0.0518	0.854
19	rs279195	12004812	T	A	-0.0686964868417913	0.0574	0.2315
19	rs7247828	12005054	G	C	-0.0364980230402006	0.0897	0.6842
19	rs279197	12005944	A	T	-0.0695001429845276	0.0585	0.2348
19	rs11085798	12006117	G	T	-0.0349952529972629	0.0897	0.6963
19	rs62113965	12007018	G	C	-0.0344051267241774	0.0896	0.7008
19	rs62113967	12007386	G	A	-0.0346017967900747	0.0896	0.6996
19	rs279198	12008060	G	A	-0.0686964868417913	0.0584	0.2394
19	rs147916230	12008080	T	G	-0.0271040176920589	0.0686	0.6925
19	rs11672642	12008317	G	C	-0.0346949697968869	0.0895	0.6982
19	rs279200	12008933	A	T	-0.0674975614490263	0.0583	0.2472
19	rs279201	12009088	T	C	-0.0657979805904322	0.0846	0.4366
19	rs279202	12011063	C	T	-0.0451961304529691	0.088	0.607
19	rs279203	12011590	C	G	-0.0032954239497972	0.0197	0.866
19	rs537468	12012236	G	T	-0.0679041786138728	0.0574	0.2366
19	rs279204	12013732	G	A	-0.0409990935346932	0.0877	0.6399
19	rs279205	12014274	A	G	-0.066300071757232	0.0572	0.2461
19	rs11671654	12014355	C	G	-0.0031950988965408	0.0186	0.8643
19	rs12463082	12017264	A	G	-0.0322959448008212	0.0889	0.7162
19	rs279224	12017885	A	G	-0.0700040968887733	0.0573	0.2219
19	rs138644472	12017954	A	G	0.0400953305639422	0.0511	0.4326
19	rs28766934	12019403	A	G	-0.0338050046123612	0.0891	0.704
19	rs150549216	12020217	C	T	-0.0105049846451474	0.0364	0.7724
19	rs189816484	12022145	C	T	0.099800085077177	0.0834	0.2314
19	rs11085799	12022449	G	C	0.004201162744548	0.0184	0.8214
19	rs279227	12023744	C	T	-0.0130953713122409	0.0864	0.8797
19	rs62113969	12025518	A	T	-0.0050024916227914	0.0872	0.9541
19	rs279228	12027284	G	T	-0.0793029813385367	0.0602	0.1876
19	rs372793161	12031126	C	T	0.0979974748812365	0.1149	0.3936
19	rs279231	12031787	C	T	-0.0248973835545144	0.0856	0.7709
19	rs80352369	12033378	T	G	0.0248974696545107	0.0263	0.3433
19	rs279232	12033408	A	T	-0.0862989035863658	0.0441	0.05049
19	rs279233	12034211	A	C	-0.0880992412266881	0.0442	0.04605
19	rs10404066	12034606	G	C	-0.0964007742863544	0.049	0.04926
19	rs113567195	12036566	G	C	0.0298985503458634	0.0507	0.5549
19	rs279235	12037163	C	G	-0.0995993652227547	0.0516	0.05346
19	rs279236	12037544	A	G	-0.0995993652227547	0.0515	0.05337
19	rs279237	12037683	G	A	-0.100395086055156	0.0515	0.05113
19	rs8113106	12040283	C	T	-0.0082035573506883	0.0193	0.6719
19	rs8113226	12040385	C	A	-0.118603372040286	0.0599	0.04763
19	rs117875014	12040889	G	C	-0.0275973271921043	0.0953	0.7718
19	rs10407721	12041536	C	T	-0.120801336145906	0.0599	0.04376
19	rs181089881	12041861	T	G	0.0750981960059311	0.0744	0.3128
19	rs73506894	12042395	C	T	-0.118896154943856	0.0597	0.04657
19	rs61597331	12042668	C	T	-0.121004468905148	0.0598	0.04307
19	rs8101335	12044616	C	T	-0.121704464417631	0.0596	0.04109
19	rs73506896	12044924	A	G	-0.119403097247782	0.0595	0.04477
19	rs77853059	12044934	C	T	0.052696808999969	0.0403	0.1913
19	rs58695559	12045239	T	C	-0.0396976268585458	0.0518	0.443
19	rs73506901	12045466	A	G	-0.118997522847486	0.0594	0.04526
19	rs113165066	12045916	G	A	-0.118299418959295	0.0598	0.04782
19	rs279244	12046146	G	C	-0.102597669168898	0.0512	0.04486
19	rs279245	12046336	T	C	-0.0992017421200319	0.0509	0.05136
19	rs279246	12046447	T	A	-0.0977010356236953	0.051	0.05527
19	rs445647	12046681	G	C	-0.101003355216417	0.051	0.04765
19	rs56176360	12046750	C	A	-0.120304963043649	0.0597	0.04401
19	rs183953	12046893	A	G	-0.0978995292780637	0.0509	0.05456
19	rs279249	12047644	G	A	-0.102996645135889	0.0509	0.0431
19	rs8109969	12047801	T	C	-0.117995558237707	0.0599	0.04903
19	rs13382072	12049093	A	C	-0.123999819876765	0.0595	0.03698
19	rs13382007	12049384	C	A	-0.123999819876765	0.0594	0.03689
19	rs4804650	12050188	T	A	-0.0428970626523952	0.0981	0.6623
19	rs137924620	12051405	G	A	0.0036034995896235	0.0484	0.9412
19	rs143715710	12051644	G	A	-0.124894512371765	0.0592	0.03477
19	rs279251	12051714	G	A	-0.103595407711159	0.0507	0.04096
19	rs279252	12051755	A	G	-0.105705019436884	0.0508	0.03743
19	rs113531904	12053402	T	C	-0.120496714354067	0.0593	0.04211
19	rs118045150	12053467	A	T	0.087003043621574	0.0847	0.3042
19	rs279255	12054206	G	A	-0.102099172955455	0.0505	0.04322
19	rs279256	12054516	C	A	-0.0076995657264405	0.0184	0.6758
19	rs10413462	12054636	A	C	-0.121004468905148	0.059	0.04018
19	rs279257	12054789	T	C	-0.103795074933121	0.0505	0.03964
19	rs279258	12055555	A	G	-0.102099172955455	0.0504	0.04296
19	rs146788665	12056430	A	G	-0.101302095530325	0.0923	0.2726
19	rs279259	12056753	G	C	-0.101999503525648	0.0503	0.04273
19	rs279260	12057091	T	C	-0.101102925405185	0.0502	0.04404
19	rs55854091	12057730	G	A	-0.125098478378138	0.0585	0.03243
19	rs60697554	12057759	C	T	-0.125098478378138	0.0585	0.03241
19	rs58336952	12057916	A	G	-0.125200476984246	0.0585	0.03222
19	rs4804175	12058536	C	T	0.0049974917102918	0.0181	0.7816
19	rs192494	12058572	G	A	-0.101600925116677	0.0502	0.04292
19	rs45621839	12058774	A	G	-0.118997522847486	0.0589	0.04319
19	rs73509026	12059467	C	G	-0.124701916002178	0.0584	0.0327
19	rs77673544	12061271	C	T	-0.105104992751029	0.1028	0.3066
19	rs279262	12062698	C	A	-0.100804244576614	0.0501	0.04394
19	rs10405348	12062853	G	A	-0.125903416889156	0.0582	0.03065
19	rs279263	12063660	A	G	-0.0998976863400252	0.05	0.04556
19	rs28655955	12064771	T	G	-0.123298216344494	0.0583	0.03446
19	rs7256759	12065010	G	A	-0.125597237159264	0.0582	0.03095
19	rs183954	12067906	G	C	-0.0085968472255182	0.0195	0.659
19	rs674838	12069267	C	G	-0.117500575551995	0.0582	0.0434
19	rs674841	12069269	C	T	-0.117500575551995	0.0582	0.04329
19	rs139827881	12069423	G	T	0.158199614673545	0.0696	0.02308
19	rs279273	12069444	T	G	-0.100494595693853	0.045	0.02547
19	rs279275	12069976	T	G	-0.0994999446238294	0.05	0.04671
19	rs3852901	12070845	T	G	-0.0995993652227547	0.05	0.0465
19	rs3852902	12070911	G	A	-0.0994999446238294	0.05	0.04653
19	rs3852903	12071122	T	C	-0.0994999446238294	0.05	0.04655
19	rs4081726	12071733	T	C	-0.0994999446238294	0.05	0.04666
19	rs118088961	12071794	T	C	0.0928981823667306	0.0669	0.165
19	rs73509052	12071802	T	G	-0.125200476984246	0.0583	0.03168
19	rs10414831	12071927	T	C	-0.0994005339083771	0.05	0.04673
19	rs279276	12072287	A	G	-0.0992017421200319	0.05	0.04731
19	rs59689881	12072960	T	C	-0.0976018035694551	0.05	0.05106
19	rs139383851	12073741	C	T	0.0883038746878331	0.0723	0.2216
19	rs3852904	12074271	C	G	-0.0977010356236953	0.0499	0.05046
19	rs117268343	12074572	G	A	0.0213015034199157	0.041	0.6038
19	rs7247516	12075042	C	G	-0.124396103870379	0.0583	0.03275
19	rs13343452	12075072	G	C	-0.0976018035694551	0.0499	0.05058
19	rs143286584	12075087	G	A	-0.0144032303107437	0.0928	0.877
19	rs151284827	12075116	T	C	-0.0128015918372089	0.0433	0.7682
19	rs7250928	12075438	C	T	-0.0976018035694551	0.0499	0.05072
19	rs7250805	12076060	G	C	-0.0975025813612386	0.0499	0.05089
19	rs7251835	12076171	C	T	-0.0975025813612386	0.0499	0.05083
19	rs7255682	12076728	C	A	-0.0974033689970919	0.0499	0.05106
19	rs60722046	12076851	G	A	0.0274984287018097	0.048	0.5662
19	rs10419423	12077081	C	T	-0.0974033689970919	0.0499	0.05107
19	rs10417905	12077092	G	C	-0.0974033689970919	0.0499	0.05108
19	rs10412870	12077215	A	G	-0.0974033689970919	0.0499	0.05109
19	rs279279	12077640	C	T	-0.098704935472477	0.0499	0.04772
19	rs59481042	12077977	T	C	-0.0972049737931963	0.0499	0.05133
19	rs7256236	12078375	C	T	-0.0972049737931963	0.0499	0.05131
19	rs7255304	12078380	G	A	-0.0972049737931963	0.0499	0.05131
19	rs7255429	12078470	G	A	-0.0974033689970919	0.0499	0.05096
19	rs10407094	12079278	T	A	-0.0970947712407937	0.0499	0.05156
19	rs279282	12079698	G	A	-0.0985945675055636	0.0498	0.04799
19	rs72988652	12079847	A	G	-0.0970947712407937	0.0499	0.0516
19	rs9305025	12080724	C	T	-0.0969955993261986	0.0499	0.05179
19	rs28396304	12081484	G	T	-0.127197210267001	0.0582	0.02899
19	rs7253214	12081580	G	C	-0.0967972849973384	0.0498	0.05209
19	rs9749387	12081607	A	G	-0.0991023610432115	0.05	0.0477
19	rs7254383	12081738	C	A	-0.0966981425791736	0.0498	0.05245
19	rs10415994	12082140	G	A	-0.0967972849973384	0.0498	0.05221
19	rs8100892	12082263	T	C	-0.0092022107647994	0.0184	0.6156
19	rs75329827	12083184	A	G	0.0209979909956055	0.0277	0.4493
19	rs3865486	12084508	T	C	0.0038027603329278	0.0181	0.8318
19	rs10417749	12085436	G	T	-0.127901555652552	0.0583	0.02811
19	rs2551850	12085947	G	C	-0.0979987908821025	0.0498	0.04886
19	rs2547464	12085983	A	G	-0.0982966348251106	0.0498	0.04827
19	rs8112527	12086258	G	A	-0.128401714804524	0.0583	0.02757
19	rs142360593	12086264	C	G	-0.0114958245134845	0.0457	0.8014
19	rs403674	12087138	T	C	-0.098197343653669	0.0498	0.04848
19	rs11883386	12087193	G	C	-0.098197343653669	0.0497	0.04844
19	rs406072	12087325	T	C	-0.098197343653669	0.0497	0.04842
19	rs112017572	12089903	G	A	-0.129903694969462	0.0583	0.02575
19	rs279141	12090054	G	A	-0.0970947712407937	0.0494	0.04964
19	rs73510924	12090150	G	A	-0.130496004081001	0.0583	0.02508
19	rs190705	12090312	C	A	-0.0990029898420079	0.0497	0.04639
19	rs279142	12090765	C	A	-0.007004474152883	0.0198	0.725
19	rs279144	12091331	G	C	-0.100096616538285	0.0497	0.04403
19	rs7359981	12091659	G	A	-0.132195142946773	0.0583	0.02333
19	rs73510930	12091762	A	G	-0.132297868014633	0.0583	0.02319
19	rs7258804	12091958	G	A	-0.126300456116175	0.0582	0.02988
19	rs116931926	12092577	T	C	0.0128964817350202	0.0703	0.8545
19	rs118160966	12093202	G	T	-0.0534957179427506	0.0508	0.2924
19	rs60969085	12093222	G	A	-0.132903018664227	0.0583	0.02252
19	rs10084150	12093923	T	C	-0.131601826863053	0.0582	0.02382
19	rs279150	12095630	C	T	-0.132400603636017	0.0582	0.02281
19	rs10408992	12095788	T	A	-0.132594688611595	0.0582	0.02286
19	rs112556205	12096072	C	G	-0.129004511572224	0.0586	0.02762
19	rs279151	12096462	T	C	-0.13070111592465	0.0596	0.02835
19	rs142838914	12097301	T	C	0.0448968808822823	0.046	0.3295
19	rs10409509	12098437	G	T	-0.137000259334702	0.0582	0.01864
19	rs401398	12099175	A	G	-0.110205567321026	0.0497	0.02668
19	rs446282	12099291	A	G	-0.110205567321026	0.0497	0.02664
19	rs62109802	12099650	C	A	-0.0517039049923374	0.0763	0.4984
19	rs150385090	12100398	G	T	0.177803030278185	0.1321	0.1783
19	rs117164185	12100604	C	T	0.0089993837968006	0.0597	0.8797
19	rs74990871	12100661	G	A	0.0394033887747662	0.0469	0.4005
19	rs429472	12101038	C	T	-0.11320229329481	0.0499	0.02339
19	rs429074	12101059	T	C	-0.113504700796821	0.0499	0.02301
19	rs75679473	12101315	G	A	0.0089002747867194	0.0597	0.8812
19	rs73000421	12101394	T	G	-0.113504700796821	0.0501	0.02339
19	rs373769	12101790	T	C	-0.111400944593681	0.0497	0.02513
19	rs9989684	12102282	C	T	-0.13940000788135	0.0582	0.01665
19	rs73000424	12103906	G	A	0.0190964956909883	0.0453	0.6725
19	rs442158	12103989	T	C	-0.112194928252491	0.0497	0.02402
19	rs365875	12104320	G	C	-0.112497031227146	0.0497	0.02369
19	rs387278	12105300	A	G	-0.112698483925615	0.0497	0.02331
19	rs440409	12105409	A	G	-0.11279922549559	0.0497	0.0232
19	rs111626990	12105624	A	G	-0.14080348459199	0.0582	0.01557
19	rs112126569	12106834	G	A	-0.141494442286807	0.0582	0.01503
19	rs148000349	12109758	C	T	-0.112194928252491	0.0864	0.1943
19	rs368325	12110019	T	C	-0.118299418959295	0.0498	0.0176
19	rs442446	12110074	T	C	-0.116297889032788	0.0498	0.01943
19	rs624976	12110238	T	A	-0.11760180208018	0.0498	0.0182
19	rs376188372	12111021	C	T	0.121101966352117	0.1087	0.265
19	rs112915564	12112324	G	T	-0.143697175257187	0.0581	0.01342
19	rs365323	12112949	C	T	-0.117995558237707	0.0498	0.01771
19	rs112315514	12113334	G	A	-0.143997399272744	0.0581	0.01321
19	rs279155	12115226	T	C	-0.117905543160121	0.0497	0.0178
19	rs10404882	12122834	G	A	-0.145395782692285	0.058	0.01226
19	rs10411027	12123243	G	A	-0.14080348459199	0.0576	0.01443
19	rs112837631	12123429	C	A	-0.145800638655849	0.0581	0.01204
19	rs57894483	12124095	G	A	-0.0004000800213396	0.0493	0.9934
19	rs279165	12124119	A	G	-0.0112025145079934	0.0204	0.5826
19	rs112765800	12125345	G	A	-0.146101494941386	0.0581	0.01187
19	rs157182	12127776	T	C	-0.116702369786142	0.0497	0.01896
19	rs112074246	12128021	T	C	-0.146495059016381	0.0581	0.01163
19	rs157183	12128308	A	G	-0.118794797314637	0.0497	0.0168
19	rs157184	12128317	G	C	-0.119696114425192	0.0497	0.01602
19	rs77897724	12128726	T	C	0.0481042146741464	0.0334	0.1496
19	rs78678915	12129780	G	A	0.044600447168905	0.0549	0.4173
19	rs157185	12130477	A	G	-0.121094763378059	0.0497	0.01483
19	rs157186	12131097	T	A	-0.100196096479342	0.0473	0.034
19	rs182188	12131670	C	G	-0.122201532853853	0.0498	0.01405
19	rs111626036	12131705	C	T	-0.14500265093027	0.0581	0.0126
19	rs279169	12132982	T	C	-0.0084959889212643	0.0212	0.6896
19	rs10420683	12133769	G	C	-0.145199197492205	0.0581	0.01248
19	rs10426947	12134289	G	A	-0.143801088755067	0.0582	0.01345
19	rs157190	12135456	T	C	-0.121602821759249	0.0498	0.01459
19	rs78726423	12136239	T	C	0.025297307774162	0.0275	0.3575
19	rs279170	12136523	A	T	-0.122800602618182	0.0499	0.0138
19	rs279171	12136704	C	T	-0.121399567430926	0.0498	0.01478
19	rs76122455	12136897	G	A	0.0385955177593629	0.0542	0.477
19	rs113264870	12140261	C	T	-0.121896484297926	0.0506	0.01602
19	rs55642433	12140625	G	A	-0.044495399886564	0.0708	0.5299
19	rs1088069	12141226	A	G	-0.12199815681085	0.05	0.01477
19	rs1091350	12141527	A	G	-0.119899022778949	0.05	0.01647
19	rs184087543	12142044	G	C	0.210900915135588	0.1266	0.09591
19	rs3848588	12142285	C	T	-0.144505676109729	0.0582	0.0131
19	rs419421	12142919	T	A	-0.123501856987344	0.05	0.01351
19	rs113480571	12144554	G	A	-0.145095138617912	0.0583	0.01279
19	rs3745672	12146370	T	C	-0.146599263674424	0.0582	0.0117
19	rs7250427	12147201	C	T	-0.138297015904091	0.0527	0.008657
19	rs10419620	12148947	A	G	-0.147398527004725	0.0582	0.01133
19	rs149322487	12149461	G	A	0.0361004656247227	0.0306	0.2382
19	rs75330109	12149874	T	A	-0.14700460726657	0.0584	0.01176
19	rs113179794	12150593	G	A	-0.142797043638721	0.0532	0.007275
19	rs28397144	12150750	T	G	-0.139595456234745	0.0527	0.008133
19	rs28769358	12150847	T	C	-0.138400369736026	0.0527	0.008638
19	rs10414248	12151626	C	T	-0.147294239030772	0.0584	0.01164
19	rs143102708	12151702	G	A	0.0125015292229252	0.0212	0.5562
19	rs28533658	12152367	G	A	-0.144702125007647	0.0582	0.01301
19	rs10403392	12153589	A	T	-0.144598117842615	0.0582	0.01303
19	rs78398345	12154448	G	A	-0.154504075597522	0.0579	0.007671
19	rs67102109	12154799	G	C	0.0267003518299564	0.0422	0.5279
19	rs8101690	12156335	T	C	-0.140895584704878	0.0526	0.007385
19	rs111259072	12156569	G	A	-0.148395605415948	0.0582	0.01086
19	rs112152876	12156679	C	A	-0.143304710573971	0.0581	0.01369
19	rs11880710	12156895	A	G	-0.125597237159264	0.0501	0.01211
19	rs10417006	12157253	G	A	-0.143500923662013	0.0581	0.01352
19	rs7255420	12157839	G	A	-0.1421974057098	0.058	0.01426
19	rs8106275	12160263	G	A	-0.146205658594152	0.0588	0.01286
19	rs7257355	12161780	G	A	-0.147201547739052	0.0592	0.01297
19	rs10421718	12161850	G	A	-0.147294239030772	0.0593	0.01297
19	rs190078785	12162058	A	C	0.199498190164572	0.1215	0.1005
19	rs10404023	12162085	T	C	-0.126005497635114	0.0508	0.01322
19	rs144327532	12162095	A	G	0.0129951954948113	0.0476	0.7856
19	rs11085802	12162121	C	G	0.0350968370374295	0.0539	0.5153
19	rs7246419	12162712	G	A	-0.148198429667927	0.0596	0.01284
19	rs7248287	12165429	T	C	-0.117905543160121	0.0507	0.02003
19	rs75282733	12165646	T	G	-0.0562952570552056	0.0681	0.4085
19	rs7248680	12165770	T	C	-0.145904770973408	0.0603	0.01552
19	rs76403598	12166182	A	G	-0.145696517180701	0.0604	0.01584
19	rs113033627	12166369	T	C	-0.123705539108153	0.0512	0.01572
19	rs112081361	12166565	C	T	-0.121004468905148	0.0511	0.01795
19	rs10401283	12167353	C	T	-0.127594763615376	0.051	0.01236
19	rs113433154	12167742	G	T	0.0141001243787816	0.0411	0.7319
19	rs147770332	12168343	G	C	0.0712968818820338	0.088	0.4179
19	rs75275742	12168397	G	A	-0.130598554743967	0.0516	0.01131
19	rs10409622	12168750	C	G	-0.128299389170158	0.0532	0.0159
19	rs28447243	12168791	T	C	-0.0421040660228114	0.0332	0.2053
19	rs10411299	12169163	A	C	-0.165995554195182	0.0653	0.01105
19	rs7254564	12169180	T	C	0.0127977582298607	0.0409	0.7537
19	rs7254539	12169311	A	G	0.0129951954948113	0.041	0.7508
19	rs79343210	12169723	C	T	-0.135796813897508	0.0539	0.0117
19	rs79219764	12169962	G	A	-0.135796813897508	0.0539	0.01179
19	rs1837258	12170092	G	T	-0.0416973775562091	0.0338	0.2168
19	rs57024566	12170480	G	A	-0.0453949344903922	0.033	0.1694
19	rs10406268	12172004	C	T	-0.0419997711602818	0.035	0.2294
19	rs10410566	12172328	G	A	-0.161495923535092	0.0662	0.01471
19	rs8105983	12172522	C	G	-0.0476997588774203	0.0329	0.1475
19	rs149870361	12172847	G	A	0.00730326611012	0.0407	0.8566
19	rs67100770	12173577	T	C	-0.0084959889212643	0.0374	0.8198
19	rs7249543	12174866	T	C	-0.0490011864330638	0.0328	0.1356
19	rs79770870	12175358	C	A	-0.161801539824468	0.0678	0.01705
19	rs1561408	12175383	C	T	-0.0113036461713921	0.0372	0.762
19	rs8104495	12176101	C	T	0.0025966258472659	0.0412	0.949
19	rs8106653	12176220	G	A	-0.0113036461713921	0.0372	0.7615
19	rs73514817	12176709	T	C	-0.0513038207587421	0.0324	0.1133
19	rs76466283	12177620	C	T	-0.0067024110596754	0.1192	0.9551
19	rs58824531	12177941	G	T	-0.0125990355765152	0.0406	0.7561
19	rs113329877	12178558	C	T	-0.0101008421794295	0.0407	0.8036
19	rs74701591	12178604	A	G	0.0399031725325864	0.0535	0.4558
19	rs78672158	12178652	A	G	0.0434042576072856	0.0537	0.4184
19	rs67604671	12179712	G	A	-0.010302892995897	0.0408	0.8
19	rs150561284	12179770	T	C	0.0402010017441475	0.0563	0.4751
19	rs75644013	12180253	C	A	0.0321960982163169	0.048	0.5021
19	rs7248116	12180996	G	A	-0.0275973271921043	0.0377	0.4634
19	rs67815603	12181540	A	G	-0.010302892995897	0.0408	0.8003
19	rs67156396	12182675	G	A	-0.0106970095483354	0.0408	0.7922
19	rs4608438	12182890	T	C	-0.0559039069452338	0.0331	0.09104
19	rs56019429	12183461	C	T	-0.0107980900995126	0.0409	0.7913
19	rs112518795	12184266	C	T	-0.0106970095483354	0.0408	0.7932
19	rs7250239	12185102	G	A	-0.0557030028762507	0.033	0.09128
19	rs10424893	12186148	T	C	-0.0570995920405728	0.033	0.08333
19	rs12611158	12186272	G	A	0.0473033451158665	0.0319	0.1387
19	rs7259684	12186611	A	G	-0.0278954863187535	0.0376	0.4581
19	rs7259845	12186761	A	G	-0.0562000496881991	0.033	0.08847
19	rs6511763	12186857	G	C	-0.0561048513847726	0.033	0.08869
19	rs8102258	12186921	T	C	-0.142900863638007	0.0685	0.03698
19	rs8112094	12186922	G	T	-0.142900863638007	0.0685	0.03701
19	rs79356129	12187020	G	A	-0.0147989665120717	0.0391	0.7042
19	rs6511764	12187210	A	G	-0.0562952570552056	0.033	0.08751
19	rs10426017	12187861	T	G	-0.05519563546795	0.0329	0.09328
19	rs10426455	12188266	A	G	-0.0559039069452338	0.0329	0.08911
19	rs10424345	12188317	G	A	-0.0538017009683557	0.0328	0.1011
19	rs17001757	12188630	A	G	-0.0111013930711739	0.0406	0.7839
19	rs111323668	12188768	T	C	-0.0302015087331214	0.0377	0.4222
19	rs74993864	12188834	C	T	0.0411035548784171	0.0529	0.4374
19	rs73514866	12188891	G	A	-0.0079011318962572	0.0405	0.8462
19	rs369000479	12188940	G	A	0.116404307870103	0.1131	0.3035
19	rs11670621	12189379	C	T	0.0003999200213268	0.0185	0.9839
19	rs45624834	12189632	T	C	-0.010302892995897	0.0406	0.7997
19	rs112669089	12190344	G	A	-0.0107980900995126	0.0407	0.7904
19	rs113171437	12191061	A	G	-0.009797842480111	0.0407	0.8095
19	rs111591836	12191071	A	G	-0.009797842480111	0.0407	0.8103
19	rs17001758	12191233	A	G	-0.0406970023321042	0.0345	0.2388
19	rs8111750	12191564	A	G	-0.0555972801024095	0.0331	0.09267
19	rs8105245	12193086	T	C	-0.0108991808690006	0.0413	0.7915
19	rs8105246	12193087	T	C	-0.0564010536507698	0.0334	0.09086
19	rs4082342	12194395	A	T	-0.0278029446620889	0.0381	0.4653
19	rs2862771	12194422	A	G	-0.0082035573506883	0.0413	0.8427
19	rs60987304	12194995	G	A	-0.0095050300143049	0.0414	0.8183
19	rs185035933	12195737	A	G	0.0940002312871902	0.064	0.1416
19	rs7245815	12196126	A	G	-0.0331018715051171	0.0383	0.3876
19	rs8113028	12196190	G	A	-0.136495782088538	0.0673	0.04259
19	rs149608046	12197469	G	C	0.0	0.0588	0.9994
19	rs12609977	12197477	A	G	0.0027960873020011	0.0221	0.8977
19	rs7260250	12197723	G	A	-0.0488016642355575	0.0616	0.4282
19	rs10409284	12198154	T	G	-0.0322029950400999	0.0391	0.4095
19	rs12972428	12199755	G	A	-0.0023026490626755	0.0182	0.9012
19	rs189384430	12202633	C	T	0.0197045832743354	0.0822	0.8103
19	rs73000458	12202788	G	A	0.0035038543266769	0.1243	0.9778
19	rs10854119	12206019	C	T	0.0067968490002727	0.0187	0.7155
19	rs80050669	12207824	C	T	0.0026963615477425	0.0528	0.9587
19	rs8108641	12209168	G	C	-0.031397792147416	0.0458	0.4938
19	rs8112522	12209455	C	T	-0.0016012813669738	0.0181	0.9304
19	rs8111928	12209616	G	A	-0.0471020897690825	0.0414	0.2558
19	rs137965200	12210626	C	A	-0.0631954234971474	0.1124	0.574
19	rs62109820	12211191	A	G	0.055500929860874	0.0815	0.4959
19	rs7252204	12211253	C	A	-0.023401696181619	0.046	0.6111
19	rs8107525	12211925	A	C	-0.0299953975354009	0.0458	0.5121
19	rs11672836	12212496	A	G	-0.0263029084210524	0.0457	0.5655
19	rs117062311	12214301	C	T	-0.0003000450090019	0.0415	0.995
19	rs12052145	12214585	C	T	0.0105046326450854	0.0194	0.5903
19	rs57876655	12214611	G	A	-0.0227979086760041	0.0458	0.6194
19	rs6511766	12214862	A	G	-0.023002541565316	0.0458	0.6153
19	rs12052173	12215638	C	T	0.005703702916678	0.0185	0.7557
19	rs28435774	12216448	G	A	-0.0404991299799539	0.0413	0.3277
19	rs66539237	12216758	G	T	-0.0217958123704574	0.0459	0.6345
19	rs67318494	12217156	C	T	-0.023401696181619	0.0458	0.6097
19	rs28663315	12217203	A	G	-0.0251024465608414	0.0456	0.5821
19	rs10425899	12218458	C	G	-0.0638027918527484	0.0453	0.1593
19	rs7259386	12218787	G	A	-0.0257999754904126	0.0455	0.5708
19	rs146987537	12218875	G	A	-0.0428031223253094	0.0806	0.5955
19	rs7249074	12219590	C	G	0.0051964749068174	0.0184	0.7772
19	rs8107823	12220613	A	G	-0.0270012755029434	0.0456	0.5532
19	rs10423417	12221700	A	G	-0.04470452178448	0.0411	0.2761
19	rs17001768	12221849	T	C	-0.0255024404124231	0.0457	0.5766
19	rs73000467	12222259	G	A	-0.0256973671872587	0.0457	0.5742
19	rs1975349	12222861	T	C	0.0002999550089979	0.0177	0.9882
19	rs8109273	12224172	T	C	-0.0451961304529691	0.041	0.271
19	rs79579962	12224324	T	G	-0.0196008476550609	0.073	0.7884
19	rs73000469	12225324	A	C	-0.0288007896057264	0.1083	0.7903
19	rs7248813	12226264	A	T	-0.0239034240815591	0.0454	0.5982
19	rs8103556	12226773	A	G	-0.0442027026797326	0.0411	0.2814
19	rs73000472	12227201	A	G	0.0048979852621919	0.0183	0.7908
19	rs4804653	12229976	A	T	0.0006997551142732	0.0178	0.9682
19	rs17001788	12230298	A	C	-0.020498669477346	0.0457	0.6538
19	rs8112112	12230768	C	T	-0.0227979086760041	0.0455	0.6166
19	rs269813	12231021	T	C	0.0032048589489113	0.0182	0.8615
19	rs112756455	12231502	G	A	-0.0203966036652218	0.0457	0.6552
19	rs148685370	12232521	C	T	0.074197968103965	0.0847	0.3808
19	rs269812	12233675	C	G	0.0049974917102918	0.0184	0.786
19	rs10421353	12234035	A	G	-0.0225012653465135	0.0455	0.621
19	rs188729151	12234226	T	C	0.023003381764963	0.0829	0.7812
19	rs10408320	12235071	T	C	-0.0462952789853036	0.0412	0.2615
19	rs2164984	12235194	G	C	-0.0458031298018141	0.0412	0.266
19	rs269807	12235478	C	T	0.0059025456526138	0.0184	0.7486
19	rs11671982	12236298	A	G	-0.0462952789853036	0.0412	0.2619
19	rs117872410	12236594	C	T	0.0387975467079122	0.0978	0.6917
19	rs67994743	12236761	T	C	-0.0226035462098532	0.0457	0.6211
19	rs17719999	12239793	T	C	-0.0049019951702315	0.0386	0.8982
19	rs113671908	12240965	C	T	-0.003797200248385	0.0195	0.8445
19	rs117480200	12240975	A	C	-0.0358033589652777	0.112	0.7494
19	rs1980135	12241476	C	G	-0.0059979518036359	0.0194	0.7574
19	rs117846693	12241636	T	C	0.0524975689577541	0.0929	0.5716
19	rs6511767	12241866	A	G	-0.0054950702819798	0.0192	0.7731
19	rs1036593	12242460	A	T	-0.0040983869261633	0.0193	0.8313
19	rs111385587	12247333	T	C	-0.0004000800213396	0.0194	0.9834
19	rs150831625	12247374	T	C	-0.0001000050003333	0.0194	0.9967
19	rs12608894	12247731	A	G	-0.007095110875924	0.0191	0.7114
19	rs377529430	12248074	G	A	0.0917036842102131	0.0762	0.2287
19	rs73002441	12248488	G	A	-0.0074980401773571	0.0191	0.6955
19	rs73002442	12248612	C	T	-0.0074980401773571	0.0191	0.6959
19	rs79988126	12248628	C	T	0.0064988367398296	0.0211	0.7591
19	rs8107587	12249129	G	A	-0.0073972926304747	0.0191	0.6978
19	rs73002444	12249984	C	G	-0.0016012813669738	0.0194	0.9347
19	rs67943507	12251752	G	T	-0.0074980401773571	0.0193	0.6955
19	rs10419808	12252564	A	C	-0.007004474152883	0.0193	0.7156
19	rs3760779	12253327	C	T	0.0004998750416509	0.0196	0.9806
19	rs112823962	12254686	T	C	-0.0083043861636152	0.0192	0.6654
19	rs67726460	12254854	T	C	-0.0084959889212643	0.0191	0.6554
19	rs66756984	12254989	G	A	-0.0084959889212643	0.0191	0.6582
19	rs183668710	12255781	G	A	0.0469980831605826	0.0893	0.5987
19	rs12972621	12256358	T	G	0.0087020272939009	0.0177	0.6218
19	rs7258368	12256912	C	T	-0.0058973552660839	0.0193	0.7589
19	rs149553759	12258164	A	G	0.10080415117661	0.0616	0.1018
19	rs7248932	12259993	A	G	-0.008395140788382	0.0191	0.6619
19	rs56410962	12260858	C	T	-0.0009004052431641	0.0195	0.9639
19	rs271199	12261472	C	T	-0.0071958279818024	0.0193	0.7099
19	rs269821	12263523	A	G	-0.008395140788382	0.0191	0.6623
19	rs7251030	12264074	A	G	-0.0083043861636152	0.0191	0.6634
19	rs7254290	12264229	A	G	-0.008395140788382	0.0191	0.6619
19	rs56101707	12265551	A	G	-0.0523991687992084	0.1056	0.62
19	rs186472269	12268618	C	A	-0.023401696181619	0.0558	0.6753
19	rs149404484	12268796	T	G	-0.0484027392281675	0.0542	0.3722
19	rs112855743	12269084	G	A	-0.002002002670673	0.0195	0.9166
19	rs7256668	12270737	G	T	-0.0023026490626755	0.0195	0.9075
19	rs61151236	12272973	G	A	-0.0252972953741621	0.0364	0.4861
19	rs117843109	12273253	C	T	-0.0458973523870375	0.054	0.3954
19	rs893546	12274521	C	T	0.0060019521956343	0.0174	0.7303
19	rs112580183	12275408	C	T	-0.0253998626327317	0.0365	0.4867
19	rs112217048	12275502	C	T	-0.0032954239497972	0.0399	0.935
19	rs12609116	12276350	C	T	-0.0039979812872983	0.0193	0.8353
19	rs78562794	12276402	G	A	0.043595744117646	0.0829	0.5992
19	rs718717	12277269	A	G	-0.008395140788382	0.0187	0.654
19	rs55962153	12278527	T	C	-0.003797200248385	0.0193	0.8447
19	rs8106749	12278564	G	C	-0.0149004625639624	0.0179	0.4037
19	rs166601	12278736	T	C	-0.0093031403261444	0.0187	0.6172
19	rs530586194	12278913	G	A	0.10640297211124	0.0976	0.2757
19	rs112011473	12278991	G	A	-0.0049019951702315	0.0194	0.7995
19	rs144108148	12280487	G	A	-0.044599955369026	0.0537	0.4062
19	rs111388156	12280942	G	A	-0.121501189431047	0.1009	0.2289
19	rs185034086	12281504	G	A	-0.0390007373497326	0.052	0.4529
19	rs73002454	12283461	A	G	-0.0036968248442897	0.0193	0.8481
19	rs150571706	12283603	C	T	-0.0267958227871631	0.0529	0.613
19	rs139766758	12283798	G	T	0.0820959828759047	0.1045	0.4322
19	rs75215084	12284493	C	G	-0.0181028726978536	0.0412	0.6611
19	rs269816	12284508	A	G	-0.0095050300143049	0.0187	0.6098
19	rs145360092	12284928	C	T	-0.0361039752308815	0.0534	0.4989
19	rs187516730	12286170	T	C	-0.0353992243518656	0.0534	0.5079
19	rs192082629	12286171	G	A	-0.0352956263947246	0.0534	0.5086
19	rs145276359	12286252	T	C	-0.0094040800752939	0.0188	0.6191
19	rs555384154	12287188	T	C	0.149996348243257	0.1019	0.1412
19	rs574741062	12287189	G	T	0.122297275570373	0.1044	0.2414
19	rs559290673	12287193	C	G	0.122403456165969	0.1044	0.2409
19	rs7257927	12287386	T	C	-0.0408011614039327	0.0531	0.4427
19	rs56043140	12288036	T	C	-0.0049019951702315	0.0194	0.7998
19	rs269814	12289074	T	C	-0.0138048499765589	0.0186	0.4577
19	rs79859972	12289849	T	G	-0.0538966802576654	0.0475	0.2567
19	rs269815	12290147	T	C	-0.0137034650584925	0.0186	0.4606
19	rs142072349	12290805	C	T	-0.0515986041477272	0.0473	0.275
19	rs10421012	12291610	A	G	-0.0143017847108596	0.0186	0.4439
19	rs10420939	12291970	C	T	-0.028399474521698	0.0547	0.6034
19	rs6511769	12292117	A	G	0.0152038337422728	0.0176	0.3901
19	rs140108452	12292181	G	A	0.07909764585865	0.1047	0.45
19	rs56335684	12292210	C	T	0.0548006364661149	0.0706	0.4375
19	rs78382582	12292220	G	A	-0.0540972217202848	0.0471	0.2501
19	rs77579245	12293245	T	G	-0.0515038428671156	0.0472	0.2749
19	rs74503984	12293322	C	G	-0.0029042131473898	0.0207	0.8906
19	rs187380323	12293967	T	G	-0.052198967543594	0.0472	0.2685
19	rs190794928	12293968	T	G	-0.0525045539821493	0.0472	0.2663
19	rs117291803	12294028	C	T	-0.0525045539821493	0.0472	0.2662
19	rs182459600	12294778	C	A	0.029296631955588	0.0674	0.6632
19	rs2271624	12296398	G	A	-0.0064004391810282	0.0194	0.7421
19	rs12610074	12296819	G	A	-0.0145960053074092	0.0186	0.432
19	rs118111103	12297004	G	T	-0.0185000759845861	0.0522	0.7226
19	rs8111785	12297369	G	T	-0.0146974807605841	0.0186	0.4282
19	rs2438578	12300232	A	G	-0.0188974371044634	0.0177	0.2868
19	rs73002460	12300384	C	G	-0.0068030886197391	0.0194	0.7257
19	rs75777207	12300664	G	A	0.0051964749068174	0.0535	0.9223
19	rs3745660	12301625	T	C	-0.0082035573506883	0.0194	0.6731
19	rs3098401	12303287	T	C	-0.019203206984436	0.0177	0.2784
19	rs80136246	12303867	T	A	-0.0534957179427506	0.047	0.2558
19	rs113737643	12304554	A	T	-0.029202265808213	0.0362	0.4201
19	rs2459039	12304700	A	G	-0.0185000759845861	0.0319	0.5618
19	rs2250605	12305692	T	G	-0.0165969709073694	0.0186	0.3712
19	rs189889498	12306462	G	A	0.0299956000353805	0.0657	0.648
19	rs10413260	12306479	C	G	-0.0154994990469515	0.0186	0.4033
19	rs62109834	12306975	G	A	0.0613960888650743	0.0706	0.3847
19	rs187520084	12307307	G	A	-0.0094040800752939	0.099	0.9244
19	rs3106730	12307586	T	C	-0.0159972768350078	0.0185	0.3881
19	rs10408298	12307755	C	G	-0.0147989665120717	0.0186	0.4247
19	rs75274320	12308867	T	C	-0.0546040319940407	0.047	0.2454
19	rs2438582	12309030	T	C	-0.0160988945897493	0.0185	0.3853
19	rs117224270	12309603	C	T	-0.0546040319940407	0.047	0.2448
19	rs2438583	12309739	C	T	-0.0136020904182857	0.0182	0.4559
19	rs76459954	12310287	G	A	-0.0546990875223834	0.047	0.2442
19	rs143641915	12311461	T	C	0.145104168977138	0.0992	0.1437
19	rs140432736	12311745	C	T	-0.0546040319940407	0.047	0.2455
19	rs2459034	12311951	C	T	-0.01999864650669	0.0176	0.2556
19	rs10424285	12312203	T	C	-0.0630036995790015	0.0465	0.1747
19	rs141760385	12312546	C	T	0.0308977113278438	0.0659	0.6394
19	rs2438584	12312948	A	G	-0.0163021610829842	0.0185	0.3803
19	rs2459049	12313188	A	G	-0.0158042315449673	0.0185	0.3944
19	rs2438585	12313499	T	C	-0.0164953025291975	0.0185	0.3735
19	rs11085806	12314117	C	T	-0.0073972926304747	0.0194	0.7023
19	rs11670770	12314972	C	A	-0.0182047046548463	0.0351	0.6037
19	rs3106732	12316580	G	T	-0.0163021610829842	0.0186	0.3809
19	rs148860663	12317250	C	T	-0.0092022107647994	0.0652	0.8874
19	rs2863683	12317844	T	A	-0.0162005226717083	0.0186	0.3819
19	rs74901690	12317900	C	G	-0.0503043099097479	0.0477	0.2918
19	rs8101688	12319301	C	T	-0.007004474152883	0.0194	0.7181
19	rs2438587	12319662	C	G	-0.0082035573506883	0.0194	0.6737
19	rs113624755	12320296	C	T	-0.0069037763167944	0.0194	0.72
19	rs113159840	12321724	C	T	-0.0066017436345624	0.0194	0.7331
19	rs12610989	12322043	G	A	-0.0068030886197391	0.0194	0.7274
19	rs76696045	12322324	A	G	-0.0503043099097479	0.0477	0.2922
19	rs8103742	12323515	C	T	-0.0067024110596754	0.0194	0.7311
19	rs8103848	12323610	C	T	-0.0066017436345624	0.0194	0.7348
19	rs74572619	12324741	C	T	-0.0209989425960583	0.0414	0.6119
19	rs2459047	12326355	G	A	-0.0154994990469515	0.0186	0.4049
19	rs112857842	12327099	G	A	-0.0064004391810282	0.0194	0.7423
19	rs8112603	12328119	G	A	-0.0059979518036359	0.0194	0.7565
19	rs112673877	12328242	G	A	-0.01999864650669	0.0413	0.6279
19	rs139660869	12329226	G	T	-0.0511038386512114	0.0479	0.2861
19	rs116984332	12329373	G	A	-0.050798679887367	0.0479	0.2889
19	rs2438522	12329607	C	T	-0.0164953025291975	0.0176	0.3489
19	rs77508845	12330595	T	C	-0.0564010536507698	0.047	0.2307
19	rs55864992	12330786	G	A	-0.0057967688471774	0.0194	0.7638
19	rs117799102	12331246	G	A	-0.0492007484476219	0.0471	0.2966
19	rs55945144	12331268	G	A	-0.0059979518036359	0.0194	0.756
19	rs12610322	12332563	G	A	-0.005696192544881	0.0194	0.7706
19	rs7255199	12333559	A	G	-0.0057967688471774	0.0194	0.7662
19	rs2459028	12333941	G	C	-0.0138048499765589	0.0186	0.459
19	rs11883075	12334870	G	A	-0.0052035148315978	0.0194	0.7894
19	rs11880689	12334881	A	G	-0.0055956263571598	0.0194	0.7748
19	rs118002867	12335902	A	T	-0.0494949124461712	0.0471	0.2931
19	rs78805321	12336264	T	A	-0.0495999919914836	0.0471	0.2923
19	rs73002473	12336358	A	G	-0.0277001306422786	0.0362	0.4447
19	rs2438559	12336510	C	A	-0.013399371963117	0.0186	0.4714
19	rs2459023	12338151	G	C	-0.0169020380753563	0.0177	0.3377
19	rs7251288	12339248	C	T	-0.0054045784588597	0.0194	0.7808
19	rs2459022	12340452	T	A	-0.0169020380753563	0.0177	0.339
19	rs150464600	12340572	T	G	0.0479040574070545	0.057	0.4004
19	rs117931537	12341213	C	T	0.039701366851552	0.0763	0.6026
19	rs2459020	12341304	C	T	-0.0174005146801673	0.0176	0.3232
19	rs10164276	12342177	C	T	-0.0050024916227914	0.0194	0.7971
19	rs11668116	12344067	A	G	-0.01999864650669	0.0349	0.5672
19	rs55877317	12344733	C	T	-0.0050024916227914	0.0194	0.7964
19	rs149312054	12344737	C	T	-0.049400350295127	0.0473	0.297
19	rs2438547	12346631	T	C	-0.0123965203365513	0.0187	0.5063
19	rs77374620	12347000	A	G	-0.0490957108440633	0.0475	0.3016
19	rs75202150	12347847	G	A	-0.048896169787829	0.0476	0.3036
19	rs73921435	12348389	G	A	-0.0497050825796673	0.0487	0.3078
19	rs11881857	12348397	G	A	-0.0129028853555234	0.0188	0.4936
19	rs117232606	12349131	C	T	-0.0548997899816623	0.0481	0.254
