## Supplementary material for "Characterization of shared and ancestry-specific signals driving complex traits using multi-ancestry fine-mapping": EUR_schizophrenia_gwas_19_11349736_12349736.tsv

chrom	ID	pos	A1	A2	BETA	SE	P
19	rs892066	11350340	C	G	-0.0307994715535284	0.0129	0.0171
19	rs2278426	11350488	C	T	-0.0370997639570267	0.0212	0.0805
19	rs1836003	11351380	T	C	9.99950003332973e-05	0.0091	0.9932
19	rs10411534	11355298	C	A	0.0064988367398296	0.0091	0.4764
19	rs10413278	11355752	A	G	-0.0029042131473898	0.009	0.7509
19	rs10419122	11357147	G	A	-0.0137034650584925	0.017	0.4191
19	rs77877763	11357723	G	A	-0.0098988321792475	0.0371	0.7893
19	rs2116877	11358440	C	T	-0.0147989665120717	0.0139	0.2878
19	rs4804579	11358700	T	C	-0.009797842480111	0.0114	0.3905
19	rs12978266	11358799	G	A	-0.0009004052431641	0.0095	0.928
19	rs72996217	11358966	G	A	-0.0271040176920589	0.0127	0.03363
19	rs2116876	11359484	A	G	0.0089002747867194	0.0101	0.378
19	rs4804580	11360930	A	C	0.0089993837968006	0.0101	0.3723
19	rs8101588	11362387	T	C	-0.0145046862028817	0.0139	0.297
19	rs34545822	11362861	C	G	0.0697965484520865	0.0545	0.2005
19	rs8113582	11363146	A	T	0.009504687014246	0.0101	0.345
19	rs7252293	11364495	C	T	-0.0302015087331214	0.0113	0.007393
19	rs6511730	11365003	C	T	0.0138042809763971	0.0111	0.2166
19	rs12462741	11365281	C	T	-0.0341050206499513	0.0115	0.00307
19	rs2043301	11365650	C	A	-0.0343016316970211	0.0115	0.002899
19	rs62131083	11366537	A	G	-0.113101511113015	0.0364	0.001884
19	rs8100370	11366676	C	A	0.0075017910703226	0.0118	0.5267
19	rs6511731	11366754	T	G	0.0074025335167413	0.0118	0.5308
19	rs35918208	11367282	T	C	0.0258041896815329	0.0092	0.005084
19	rs7258016	11367353	A	C	-0.0328021562323804	0.0115	0.004349
19	rs7246205	11367467	T	C	0.0088011559530687	0.0118	0.4583
19	rs5027412	11368451	A	T	0.0082954970241069	0.0118	0.4827
19	rs4804157	11368637	C	A	0.0254045542217263	0.0092	0.005816
19	rs2043303	11368648	C	T	-0.032502530761974	0.0115	0.004626
19	rs11671207	11369635	C	G	0.0250047589895661	0.0092	0.006719
19	rs11668270	11369944	T	G	0.0250047589895661	0.0092	0.006637
19	rs11085768	11370653	G	A	-0.0319964709431669	0.0115	0.005317
19	rs140992104	11371396	T	C	0.0941003573550956	0.0529	0.07555
19	rs7248924	11372077	T	C	-0.0319964709431669	0.0115	0.005157
19	rs11878624	11372793	G	C	0.0177023841130051	0.0126	0.1593
19	rs56965685	11373641	G	A	0.031498667059371	0.0093	0.000671
19	rs146898772	11373693	C	T	-0.0649972930239685	0.0266	0.01433
19	rs4804582	11374555	A	G	-0.0316041926269978	0.0114	0.005713
19	rs416231	11374675	C	T	-0.031397792147416	0.0114	0.006058
19	rs396460	11374916	C	T	-0.0316041926269978	0.0114	0.005743
19	rs2445128	11374980	G	A	0.0208021276292633	0.0123	0.09134
19	rs4804583	11375771	C	T	0.0209000641077417	0.0123	0.0883
19	rs4804584	11375943	T	C	0.0209979909956055	0.0123	0.08805
19	rs1560700	11376438	T	A	0.0323026073786261	0.0093	0.0004912
19	rs376047	11376675	C	T	0.0218006299588528	0.0123	0.07481
19	rs322130	11377570	G	C	-0.0316041926269978	0.0114	0.005718
19	rs322131	11377588	G	A	-0.0315009870620622	0.0114	0.005923
19	rs322132	11377939	G	A	-0.0319964709431669	0.0115	0.005163
19	rs322133	11377975	G	A	-0.0318003125497978	0.0115	0.005465
19	rs322134	11378116	T	C	-0.0320997276601081	0.0115	0.005109
19	rs322135	11379717	A	G	-0.0332982854015147	0.0114	0.00352
19	rs4804158	11380212	T	C	0.0320024161254944	0.0092	0.000529
19	rs4804159	11380295	A	G	0.0329994782631079	0.0092	0.0003466
19	rs4804160	11380367	A	T	0.0330962274891896	0.0092	0.0003393
19	rs144577721	11381006	C	T	-0.0326988269632397	0.0115	0.004405
19	rs113848170	11381079	A	G	0.0330962274891896	0.0092	0.0003405
19	rs56293109	11381329	A	G	0.0330962274891896	0.0092	0.0003374
19	rs34857309	11381471	G	A	0.0332026408277183	0.0092	0.000332
19	rs147869779	11381767	C	A	0.0138042809763971	0.0324	0.6705
19	rs142834163	11381898	G	A	0.0592024345167419	0.0412	0.1512
19	rs12610280	11381920	G	A	0.0332993704009261	0.0092	0.0003214
19	rs638137	11381975	T	C	-0.0335050785573982	0.0114	0.003422
19	rs12608933	11382020	A	T	0.0329994782631079	0.0092	0.0003545
19	rs12610405	11382030	C	T	0.0330962274891896	0.0092	0.0003383
19	rs8103542	11382157	G	C	-0.033701571673015	0.0115	0.003308
19	rs11881532	11382169	G	A	-0.0335981494309355	0.0115	0.003388
19	rs11880252	11382611	T	G	0.0332026408277183	0.0092	0.0003315
19	rs80188339	11382800	T	C	0.0332026408277183	0.0093	0.0003314
19	rs12979297	11383370	G	A	0.0332993704009261	0.0093	0.0003264
19	rs12973338	11383376	T	C	0.0207041815582916	0.0123	0.09222
19	rs12979510	11383402	G	A	0.0332993704009261	0.0093	0.0003214
19	rs405357	11383705	C	T	-0.0338050046123612	0.0115	0.003217
19	rs379909	11383810	A	G	0.0208021276292633	0.0123	0.09105
19	rs11085770	11383875	C	T	0.0333960906184285	0.0093	0.0003118
19	rs735725	11384063	A	T	0.0339955472579582	0.0093	0.0002451
19	rs1869772	11384207	C	G	-0.0331949048576409	0.0115	0.003852
19	rs78918520	11384499	C	T	0.0332993704009261	0.0093	0.000318
19	rs117729886	11384899	G	A	0.127803771071796	0.039	0.001056
19	rs387363	11384986	C	G	-0.0326988269632397	0.0115	0.00447
19	rs11666094	11385052	G	A	0.0332026408277183	0.0093	0.0003345
19	rs387018	11385088	C	T	-0.0326988269632397	0.0115	0.004506
19	rs385365	11385614	C	T	0.0227003855207759	0.0123	0.06414
19	rs450832	11386026	G	A	-0.0338050046123612	0.0115	0.00338
19	rs375323	11386225	C	T	0.0242046886968174	0.0123	0.04841
19	rs401511	11386386	A	G	0.0227003855207759	0.0123	0.06378
19	rs78276779	11387813	C	T	-0.0378991867540796	0.0116	0.001084
19	rs77628412	11387855	C	T	-0.0781020918869996	0.026	0.002674
19	rs417525	11387946	C	T	-0.0377953294954024	0.0116	0.001099
19	rs139737459	11387990	G	A	0.0200967016991224	0.0266	0.4502
19	rs10413374	11388134	G	A	0.0374980764200844	0.0093	5.699e-05
19	rs382975	11388151	A	G	-0.0377953294954024	0.0116	0.001101
19	rs382060	11388735	T	C	-0.0380030548002074	0.0116	0.001055
19	rs147774812	11388739	C	T	0.0107025231331357	0.0502	0.8313
19	rs415922	11388774	G	A	-0.0380030548002074	0.0116	0.00106
19	rs2925132	11388852	G	A	-0.0382004338153035	0.0116	0.0009932
19	rs2436472	11388878	A	T	0.0238044133801613	0.0123	0.05263
19	rs2436473	11388879	A	C	0.0238044133801613	0.0123	0.05265
19	rs151018814	11388909	G	T	0.0198026272961797	0.0316	0.5298
19	rs364667	11389011	G	A	-0.0380030548002074	0.0116	0.001064
19	rs8113260	11389290	G	T	0.0377966226945664	0.0093	4.904e-05
19	rs4804585	11389771	T	C	0.0377966226945664	0.0093	4.83e-05
19	rs399597	11390023	C	A	-0.0372969647443931	0.0116	0.001288
19	rs11667138	11390998	C	T	0.0372957847436969	0.0093	6.013e-05
19	rs142145812	11391115	A	G	-0.0318003125497978	0.0132	0.01617
19	rs412298	11391347	A	G	0.0239996896478807	0.0123	0.05118
19	rs4614849	11391624	C	T	0.0372957847436969	0.0093	6.14e-05
19	rs390313	11392004	T	C	0.0238044133801613	0.0123	0.05384
19	rs11085773	11392076	A	G	0.0377966226945664	0.0093	4.965e-05
19	rs11085774	11392094	A	G	0.0402010017441475	0.0093	1.576e-05
19	rs11085775	11392142	T	C	0.0377003271828256	0.0093	5.316e-05
19	rs72991455	11392295	T	G	-0.0045001103249234	0.0192	0.8127
19	rs376642	11392431	C	T	-0.0366017456445608	0.0093	8.709e-05
19	rs62131088	11393046	T	A	-0.021203207651103	0.0124	0.08567
19	rs79054196	11393079	G	A	-0.0151034855773182	0.0462	0.7442
19	rs673748	11393185	G	A	-0.0366017456445608	0.0093	8.606e-05
19	rs62131090	11393732	G	A	0.0017983819413794	0.015	0.9061
19	rs57976436	11393782	T	C	0.0011992805754821	0.0148	0.9362
19	rs60436974	11393858	T	G	0.0016985566355815	0.0149	0.9094
19	rs7249225	11394128	A	G	0.0017983819413794	0.0148	0.9021
19	rs74969323	11394134	C	T	0.0016985566355815	0.015	0.909
19	rs10411025	11394315	G	A	0.0018981972830802	0.0149	0.8988
19	rs62131094	11395115	T	C	0.0021975835434872	0.015	0.8828
19	rs184618322	11396438	G	A	0.0846995400861426	0.0527	0.1077
19	rs62131095	11396439	C	T	0.0037031349243813	0.0158	0.8151
19	rs139460280	11396564	C	T	0.0868013549365424	0.0527	0.0996
19	rs62131097	11396927	A	G	0.0063001125484799	0.0151	0.6769
19	rs62131098	11396934	G	A	0.0043007385516922	0.0162	0.7907
19	rs2082451	11397540	A	G	0.00730326611012	0.0148	0.6223
19	rs2082450	11397571	A	G	0.0076010387728197	0.0149	0.612
19	rs2082449	11397721	T	A	0.0045994064948955	0.0158	0.7714
19	rs2099343	11397914	T	C	0.0051964749068174	0.0158	0.7396
19	rs7247014	11398154	T	C	0.0075017910703226	0.0149	0.6153
19	rs148356565	11398422	T	C	0.0166014304974254	0.0225	0.4614
19	rs74179982	11398432	G	A	-0.0840992576916754	0.026	0.001241
19	rs322126	11398724	C	T	-0.0544033888793865	0.0108	4.422e-07
19	rs12459282	11398733	A	G	0.0075017910703226	0.0149	0.6143
19	rs322125	11398882	C	T	-0.0540972217202848	0.0108	5.111e-07
19	rs144170877	11399203	C	T	0.0844973862279911	0.0522	0.1056
19	rs322124	11399372	C	G	-0.0548047153744336	0.0107	2.991e-07
19	rs8105017	11399538	C	T	0.0092966519050945	0.015	0.5381
19	rs10410471	11400068	G	A	0.0093957216403621	0.0151	0.5323
19	rs28654265	11400385	C	T	0.009504687014246	0.015	0.528
19	rs118086956	11400580	G	A	0.0953010888539114	0.028	0.0006682
19	rs322129	11401105	C	T	-0.0544984253364989	0.0107	3.413e-07
19	rs10405396	11401337	T	C	0.0084045823438103	0.016	0.5998
19	rs10425758	11401608	C	A	0.0110981866660334	0.015	0.4591
19	rs62131099	11401843	C	T	0.001998002662673	0.0154	0.8973
19	rs10407198	11402132	T	C	0.0102968054773682	0.015	0.4956
19	rs192418809	11402288	A	T	0.0836975590215667	0.0521	0.1086
19	rs322128	11402416	C	T	-0.0551005327305046	0.0107	2.698e-07
19	rs114764986	11402572	G	A	0.0084045823438103	0.016	0.5993
19	rs117260055	11403007	G	A	0.104197840012376	0.0474	0.02801
19	rs140796548	11404011	T	A	0.0797996012024758	0.052	0.125
19	rs76288974	11404302	C	T	0.0086028888072678	0.016	0.5925
19	rs439151	11404370	C	A	-0.0517039049923374	0.0106	1.097e-06
19	rs367996	11404473	A	G	-0.0369026020501437	0.0094	8.772e-05
19	rs450069	11404677	A	C	-0.0346017967900747	0.0094	0.0002381
19	rs412934	11405518	G	A	-0.0286978729475453	0.0092	0.001911
19	rs1975776	11405804	A	G	-0.0358033589652777	0.0097	0.0002326
19	rs62131100	11406325	C	G	0.0170045988158238	0.0203	0.4039
19	rs62131101	11406357	G	A	0.0172012073197748	0.0203	0.3973
19	rs403027	11406458	C	T	-0.0289963604415917	0.0093	0.001819
19	rs403010	11406478	C	T	-0.0290993078252748	0.0093	0.001761
19	rs117458588	11406737	C	T	0.0193025022544974	0.0308	0.53
19	rs453766	11406839	C	G	-0.0375045865412751	0.0098	0.0001306
19	rs374409	11406952	A	G	-0.02960390325858	0.0093	0.00146
19	rs94517	11407315	C	T	-0.02960390325858	0.0093	0.001467
19	rs393423	11407440	G	T	-0.02960390325858	0.0093	0.001454
19	rs94515	11407704	G	A	-0.02960390325858	0.0093	0.001435
19	rs94514	11407741	C	A	-0.0285023604727122	0.0092	0.002052
19	rs94513	11407755	A	G	-0.0293979151845611	0.0093	0.001546
19	rs150078686	11408219	C	T	0.0150954876453349	0.0311	0.6277
19	rs377665	11409061	C	T	-0.029202265808213	0.0093	0.001676
19	rs452145	11409196	T	C	-0.0289963604415917	0.0093	0.001795
19	rs423304	11409494	G	A	-0.0286978729475453	0.0093	0.001954
19	rs422496	11409684	A	G	-0.0275973271921043	0.0092	0.002771
19	rs150858048	11409828	G	C	-0.07339899276978	0.0282	0.009347
19	rs414852	11410141	C	T	-0.0285023604727122	0.0093	0.002104
19	rs473775	11410779	T	C	-0.0286978729475453	0.0093	0.001963
19	rs406566	11410933	G	A	-0.0285949668801128	0.0093	0.002037
19	rs12327600	11411462	A	G	0.0204004877576787	0.0203	0.3133
19	rs12327783	11411652	C	T	0.0204984635773248	0.0203	0.3122
19	rs397707	11411744	G	A	-0.0289037168568363	0.0093	0.00185
19	rs420703	11411868	C	A	-0.029202265808213	0.0093	0.001615
19	rs418547	11412145	G	A	-0.0289037168568363	0.0093	0.001861
19	rs35753011	11412368	T	A	-0.0765031459861153	0.0264	0.00383
19	rs322160	11412663	C	G	-0.029202265808213	0.0093	0.001676
19	rs322159	11412773	T	C	-0.0290993078252748	0.0093	0.001704
19	rs322158	11413454	A	G	-0.0275973271921043	0.0093	0.002921
19	rs322153	11414351	C	A	-0.0293979151845611	0.0093	0.001494
19	rs322152	11414611	T	C	-0.0275048131221902	0.0092	0.002941
19	rs56121005	11414706	C	T	-0.0566020980240563	0.0308	0.06572
19	rs322151	11417200	C	T	-0.0361039752308815	0.0097	0.0002105
19	rs322150	11417798	T	G	-0.0364046818937998	0.0097	0.0001862
19	rs118081085	11419844	C	T	0.0533037720223111	0.0231	0.02104
19	rs322148	11420000	C	T	-0.0285949668801128	0.0093	0.002087
19	rs322147	11420160	G	A	-0.0081027387031859	0.0088	0.354
19	rs7248896	11420294	G	A	0.0320024161254944	0.011	0.003663
19	rs322146	11421239	T	C	-0.0074980401773571	0.0088	0.3913
19	rs322145	11423677	G	C	-0.007004474152883	0.0088	0.4244
19	rs322144	11423703	C	G	-0.0067024110596754	0.0088	0.4475
19	rs322143	11425097	T	C	-0.0073972926304747	0.0087	0.3986
19	rs17699238	11425200	T	G	0.0332026408277183	0.0111	0.002727
19	rs322142	11426182	A	G	-0.0069037763167944	0.0087	0.4281
19	rs322141	11426639	C	A	-0.007095110875924	0.0087	0.4195
19	rs322140	11427359	A	C	-0.0358033589652777	0.0098	0.0002544
19	rs143343619	11427632	G	A	-0.0695001429845276	0.0274	0.01104
19	rs322139	11428044	T	G	-0.0369026020501437	0.0099	0.0001914
19	rs322138	11428745	C	T	-0.0374007702544828	0.0099	0.0001621
19	rs322137	11428788	C	T	-0.0372969647443931	0.0099	0.0001713
19	rs145352048	11429737	C	T	0.0454034834538498	0.0503	0.3663
19	rs322136	11430229	G	A	-0.0352956263947246	0.0102	0.0005729
19	rs8112129	11430374	T	G	-0.0382004338153035	0.0102	0.0001707
19	rs148986241	11430514	G	A	0.0106035827841911	0.0412	0.7968
19	rs433281	11431130	C	G	-0.0328951617042694	0.0101	0.001076
19	rs117956697	11431252	A	G	0.0267003518299564	0.0415	0.5204
19	rs651774	11431901	G	A	-0.0285023604727122	0.0123	0.02082
19	rs7417	11432950	A	G	-0.0227979086760041	0.0155	0.1403
19	rs396384	11433169	C	T	0.0030952049073025	0.02	0.8759
19	rs412293	11433489	G	C	0.0029955089797983	0.02	0.8793
19	rs445169	11433643	A	C	0.0008995952428359	0.0199	0.9632
19	rs411834	11433649	G	A	0.0009995003330834	0.0199	0.9589
19	rs445026	11433756	G	C	0.0035038543266769	0.0197	0.86
19	rs386670	11433899	C	T	0.0035038543266769	0.02	0.8592
19	rs383547	11433930	C	T	0.0038027603329278	0.0197	0.846
19	rs399878	11434505	A	G	-0.015702643727291	0.016	0.3278
19	rs12980573	11434585	A	G	-0.050504132173768	0.0246	0.0402
19	rs172757	11435842	C	T	0.0013990209137074	0.0203	0.9448
19	rs12981706	11436221	A	G	-0.0469029460862576	0.0243	0.05361
19	rs28453057	11436339	C	A	-0.0437951599996715	0.0242	0.07042
19	rs117570571	11436476	G	A	0.0392014821991368	0.0231	0.09
19	rs28397710	11436533	T	A	-0.0438996422900184	0.0242	0.06986
19	rs28579547	11436584	T	C	-0.0438996422900184	0.0242	0.07012
19	rs318686	11436921	G	A	0.0008995952428359	0.0203	0.9657
19	rs112585859	11436950	G	A	-0.0433042394092723	0.0243	0.07429
19	rs28379411	11437146	A	G	-0.0398953406632555	0.0236	0.09127
19	rs141474617	11437168	A	C	-0.0746050187378346	0.0397	0.0604
19	rs318687	11437480	C	G	0.0024968801985871	0.0203	0.9027
19	rs318688	11437566	G	A	-0.0003000450090019	0.0203	0.9872
19	rs8110894	11437882	A	G	-0.0413950753663857	0.0236	0.07997
19	rs10422156	11438022	A	G	-0.0414993071780289	0.0236	0.0792
19	rs10422167	11438042	A	G	-0.0414993071780289	0.0236	0.0795
19	rs10401767	11438104	T	C	-0.0411970648503382	0.0236	0.08161
19	rs318689	11438162	T	C	-0.0182047046548463	0.0157	0.2467
19	rs28594188	11439101	G	A	-0.0453949344903922	0.0242	0.06116
19	rs318690	11439192	A	G	-0.019203206984436	0.0158	0.223
19	rs7249270	11439759	G	A	-0.0203047533403643	0.0158	0.1992
19	rs62131129	11440172	G	A	-0.0084959889212643	0.0094	0.3703
19	rs36042866	11440938	C	T	-0.050903896528528	0.0249	0.04062
19	rs56296509	11441462	G	A	0.0001999800026662	0.0257	0.995
19	rs34256954	11442025	T	C	-0.0494949124461712	0.0248	0.04599
19	rs7246752	11442502	G	A	-0.0138961051921114	0.0158	0.3777
19	rs380764	11442525	A	T	-0.0012007205765188	0.0257	0.9615
19	rs59296210	11442560	C	T	0.0126990249774084	0.0251	0.6116
19	rs445733	11442654	A	C	0.0012991557316201	0.0261	0.959
19	rs150887309	11442760	A	G	0.0528011569911275	0.0498	0.2894
19	rs448743	11442811	T	C	-0.0105049846451474	0.0138	0.4453
19	rs113957604	11442831	C	A	-0.021101069908054	0.0339	0.5338
19	rs77810042	11442909	T	C	-0.0488016642355575	0.0248	0.04913
19	rs113770127	11442987	C	T	-0.0208049294331883	0.0339	0.5397
19	rs896412	11444131	C	G	0.009504687014246	0.0094	0.3093
19	rs74179986	11445642	G	A	-0.0480984034910313	0.0248	0.0525
19	rs74993229	11445776	T	C	-0.01999864650669	0.034	0.5577
19	rs34272088	11445787	T	G	-0.0460020545617973	0.0247	0.06241
19	rs34514579	11445810	G	C	-0.046400022834317	0.0247	0.06049
19	rs34346796	11445980	G	A	-0.0465047776557534	0.0247	0.05943
19	rs112354933	11446031	G	C	-0.0418016408837633	0.0281	0.1367
19	rs3816864	11446520	T	G	-0.009000382197299	0.0091	0.3227
19	rs316505	11446553	C	T	-0.0372035489975441	0.024	0.1213
19	rs172731	11446951	T	C	0.0029955089797983	0.0091	0.7397
19	rs178418	11447031	A	C	0.001099395443301	0.0091	0.9076
19	rs186421	11447042	C	T	0.0013990209137074	0.0091	0.8787
19	rs34970351	11447183	G	T	-0.0430014511447026	0.0243	0.0765
19	rs3969860	11447886	C	T	-0.0456984484517478	0.0245	0.06163
19	rs113278289	11448611	T	C	0.027196791588428	0.0227	0.23
19	rs57031301	11448694	G	A	-0.0425004857321486	0.0242	0.07944
19	rs60718624	11448985	G	T	-0.0454995840713661	0.0244	0.06258
19	rs59494980	11449039	G	A	-0.0451961304529691	0.0244	0.06395
19	rs73922646	11449301	A	G	-0.0312017511432645	0.0236	0.1854
19	rs76840102	11449582	C	T	-0.0458973523870375	0.0245	0.06073
19	rs56086326	11450405	T	G	-0.0431998193062192	0.0243	0.07598
19	rs34938145	11450410	G	A	-0.0433982268254708	0.0243	0.07471
19	rs11883262	11450464	A	C	-0.0437011352710986	0.0244	0.07254
19	rs55945847	11450485	G	A	-0.043502667649395	0.0243	0.07423
19	rs111816320	11451248	G	A	0.0281986543586787	0.0227	0.2147
19	rs35671762	11452624	C	T	-0.0453007592301635	0.0244	0.06373
19	rs12971348	11452814	C	T	-0.0469029460862576	0.0247	0.05767
19	rs12976443	11453218	G	A	-0.0423961495190412	0.0242	0.08003
19	rs7245780	11455039	G	A	-0.0419997711602818	0.0241	0.08165
19	rs36106958	11457577	C	T	-0.0338981034057645	0.0236	0.1505
19	rs11882629	11458739	C	T	-0.0338981034057645	0.0235	0.1495
19	rs12976608	11459260	T	C	-0.0065010863423599	0.0088	0.4615
19	rs111737410	11459669	G	A	0.0234039777790161	0.0153	0.1253
19	rs12984429	11459993	G	T	-0.0341050206499513	0.0235	0.1477
19	rs36097565	11461486	G	T	-0.0340015566760147	0.0235	0.1487
19	rs118019382	11461834	C	T	-0.0375045865412751	0.0469	0.4246
19	rs62131132	11462944	A	G	-0.0146974807605841	0.044	0.7375
19	rs75414152	11463115	A	G	-0.031397792147416	0.0234	0.1798
19	rs78153179	11463205	C	T	-0.0334016766340304	0.0236	0.1567
19	rs147275653	11463882	T	C	-0.0525045539821493	0.0387	0.1747
19	rs12975236	11464003	C	G	-0.001300845733048	0.0089	0.8875
19	rs7251786	11465129	C	T	-0.0054045784588597	0.0088	0.5359
19	rs6887	11465316	G	C	-0.005304041591906	0.0088	0.5468
19	rs34764693	11465533	C	T	-0.0369026020501437	0.0236	0.1187
19	rs3745690	11466151	T	C	-0.0050024916227914	0.0088	0.5678
19	rs192744487	11466641	A	G	0.086498745616617	0.0369	0.01885
19	rs149195948	11466665	C	T	0.0244974716003874	0.0612	0.6896
19	rs4804161	11466741	C	G	-0.0008003201707691	0.0089	0.9273
19	rs59656596	11467935	T	C	-0.0166986496230515	0.0252	0.5061
19	rs160914	11468919	G	A	-0.009000382197299	0.0275	0.7447
19	rs75735316	11469957	G	A	0.0428966409523063	0.0238	0.07151
19	rs317916	11471074	T	C	-0.0054950702819798	0.0165	0.7381
19	rs143046204	11471990	C	T	-0.0111013930711739	0.0414	0.788
19	rs11540666	11473358	C	G	0.0166014304974254	0.0183	0.3634
19	rs12983706	11473415	C	T	0.0027960873020011	0.0099	0.7796
19	rs112161762	11473854	G	A	-0.007004474152883	0.0182	0.6998
19	rs8108707	11474335	G	A	-0.0069037763167944	0.0165	0.674
19	rs317914	11476599	C	T	-0.0320997276601081	0.0393	0.414
19	rs317915	11476784	T	C	-0.0078003437327339	0.0165	0.6367
19	rs145077847	11477318	A	G	-0.0369026020501437	0.0404	0.3603
19	rs318709	11477375	A	G	-0.0309026047398165	0.0393	0.4321
19	rs146207376	11477540	C	T	-0.0352956263947246	0.0402	0.3798
19	rs318710	11478465	T	C	-0.009797842480111	0.0222	0.6569
19	rs79872513	11478542	A	G	0.0023971245997214	0.0233	0.9169
19	rs318712	11478847	T	C	-0.009797842480111	0.0164	0.55
19	rs17719222	11480638	C	T	0.0052959516591825	0.0128	0.6785
19	rs113792641	11480994	G	A	-0.0105959392134034	0.0181	0.5598
19	rs316499	11480999	T	C	0.0	0.0097	0.9995
19	rs117848409	11481350	C	T	-0.0360003042410416	0.0421	0.3927
19	rs150360353	11481952	T	C	-0.0285023604727122	0.0283	0.3146
19	rs143957958	11483769	C	T	-0.032502530761974	0.0422	0.4411
19	rs34651602	11485137	T	C	-0.019294956182969	0.0168	0.2518
19	rs61745773	11485392	C	T	0.0481042146741464	0.0474	0.31
19	rs62131141	11485846	G	A	-0.0668024151462154	0.0486	0.1695
19	rs77080457	11490703	G	T	-0.0361972883118878	0.0419	0.3875
19	rs78532283	11492060	A	C	-0.0375045865412751	0.0343	0.2739
19	rs62131143	11492132	C	G	-0.0825015615118015	0.0502	0.1005
19	rs117580409	11492555	G	A	-0.0267033828345498	0.0402	0.5066
19	rs111612809	11494643	T	C	-0.0319035490130083	0.042	0.448
19	rs4804162	11494704	G	A	-0.0319035490130083	0.042	0.4481
19	rs116917543	11496130	A	C	-0.0060985584618694	0.0238	0.7974
19	rs55966307	11496289	C	T	0.0143958802837323	0.034	0.6723
19	rs4804163	11496792	G	A	-0.0253998626327317	0.0421	0.5472
19	rs318719	11496981	T	C	-0.0095050300143049	0.0161	0.5535
19	rs318720	11497104	T	G	-0.0094040800752939	0.0161	0.5581
19	rs389099	11497337	A	C	-0.0093031403261444	0.0161	0.5628
19	rs111379688	11497487	G	C	-0.0080019302190585	0.018	0.657
19	rs11673556	11497527	T	C	0.0109003744682883	0.0119	0.36
19	rs12463320	11497598	T	C	0.0116024307308398	0.015	0.4374
19	rs431144	11498174	G	C	-0.0093031403261444	0.0176	0.5997
19	rs17719234	11498214	A	G	-0.003596459514405	0.0238	0.8789
19	rs12978096	11498338	T	G	-0.015702643727291	0.0162	0.3311
19	rs111616124	11500871	C	T	-0.0093031403261444	0.0165	0.5726
19	rs318699	11501240	A	G	0.0016985566355815	0.0092	0.8512
19	rs112304155	11501492	G	A	-0.0123965203365513	0.0162	0.4434
19	rs113183084	11501870	C	T	-0.0465990663783681	0.0295	0.1144
19	rs117397691	11502213	T	C	-0.0239956055562207	0.0281	0.3943
19	rs4804164	11502291	A	G	-0.0124977728299804	0.0162	0.4417
19	rs150853688	11502646	G	A	-0.0095050300143049	0.0165	0.562
19	rs112061107	11502781	C	T	-0.0080019302190585	0.0179	0.6572
19	rs317923	11503685	A	G	-0.0142003494011414	0.0156	0.3638
19	rs60297660	11503898	C	G	-0.0170952954286372	0.0448	0.7022
19	rs143056404	11504454	G	A	-0.0243951568347216	0.0282	0.3856
19	rs117074666	11504566	G	T	-0.006199175242821	0.0238	0.7952
19	rs117484085	11505502	G	A	0.0108014536938559	0.0613	0.8605
19	rs73922651	11505875	T	C	-0.0079011318962572	0.0164	0.6315
19	rs73922652	11505934	T	C	-0.0084959889212643	0.0164	0.6049
19	rs58198150	11506387	T	G	-0.0079011318962572	0.0164	0.6303
19	rs366720	11507570	C	T	-0.0122041688389067	0.0156	0.4332
19	rs367071	11507646	A	T	-0.0111013930711739	0.0156	0.479
19	rs394497	11507662	T	C	-0.0123965203365513	0.0157	0.4304
19	rs394511	11507676	T	C	-0.0125990355765152	0.0157	0.4244
19	rs379130	11507696	A	G	-0.013004189135254	0.0157	0.4073
19	rs366336	11507753	G	A	-0.0105049846451474	0.0157	0.5033
19	rs3816865	11507855	G	A	-0.013399371963117	0.0156	0.3904
19	rs2291516	11508177	G	A	0.0064988367398296	0.0144	0.654
19	rs112178079	11508505	T	C	-0.0194988734340555	0.0418	0.6398
19	rs398056	11508644	T	C	-0.0107980900995126	0.0169	0.5236
19	rs416871	11508662	G	A	-0.0091012913892029	0.017	0.5911
19	rs444731	11508675	A	T	-0.0112025145079934	0.0169	0.505
19	rs8104158	11509009	G	A	-0.0196008476550609	0.0417	0.6381
19	rs10417491	11509186	T	A	-0.0115969858456632	0.0169	0.492
19	rs78163980	11509352	G	T	-0.0104039337153929	0.017	0.5422
19	rs112315719	11509371	C	A	-0.0098988321792475	0.017	0.5587
19	rs112073930	11509498	G	C	-0.0105049846451474	0.017	0.5361
19	rs111842975	11509519	C	G	-0.0104039337153929	0.017	0.5397
19	rs73510689	11509553	G	A	-0.0105049846451474	0.017	0.5374
19	rs73510690	11509581	G	A	-0.0105049846451474	0.017	0.537
19	rs149677030	11509597	G	A	-0.0033957590691798	0.018	0.8482
19	rs443385	11509883	C	T	-0.0102018624845967	0.017	0.5481
19	rs401564	11510066	A	G	-0.0123965203365513	0.0156	0.4247
19	rs111597522	11510082	A	C	-0.005304041591906	0.0181	0.7691
19	rs390938	11510205	G	A	-0.0122952780941516	0.0156	0.4294
19	rs317913	11510314	A	G	-0.0121029460677457	0.0168	0.4711
19	rs12608612	11510371	T	C	-0.0138048499765589	0.0155	0.3725
19	rs10403736	11511392	G	A	-0.013399371963117	0.0171	0.4326
19	rs317911	11511413	T	C	-0.0295009039176847	0.0308	0.3375
19	rs4804165	11511422	C	T	-0.0244976316004002	0.0397	0.5374
19	rs10419064	11512318	T	C	-0.0128015918372089	0.0158	0.4181
19	rs10413578	11512373	A	G	-0.0101008421794295	0.0165	0.54
19	rs317910	11512826	A	G	-0.0159972768350078	0.0155	0.303
19	rs3745688	11512830	C	T	-0.0098988321792475	0.0165	0.5462
19	rs222603	11513509	T	C	-0.0165969709073694	0.0155	0.2832
19	rs10416704	11516007	T	G	-0.01999864650669	0.0159	0.2094
19	rs3810311	11516978	C	G	-0.0067024110596754	0.0243	0.782
19	rs148948303	11517032	C	T	0.031799009548949	0.0252	0.2078
19	rs139037971	11518552	G	A	-0.0110002818588653	0.0245	0.653
19	rs366787	11521204	T	A	0.0069954745123864	0.0133	0.5958
19	rs140305171	11521412	T	G	0.0335991726304121	0.0256	0.1896
19	rs150742778	11523424	C	G	0.0425996136188173	0.0264	0.1066
19	rs74359185	11523844	A	G	-0.0121029460677457	0.0199	0.5425
19	rs111850362	11524742	G	T	-0.0036968248442897	0.0264	0.8879
19	rs55680106	11525322	T	G	-0.0084959889212643	0.0206	0.68
19	rs4804592	11525395	G	T	-0.005304041591906	0.0264	0.8421
19	rs116886975	11525472	C	T	0.0387975467079122	0.0241	0.1073
19	rs35063798	11525627	A	C	-0.0174005146801673	0.0184	0.3439
19	rs117361956	11525663	G	A	-0.0329985112635755	0.0555	0.5526
19	rs59431306	11525834	T	A	0.0007996801705642	0.0193	0.9679
19	rs77279095	11526182	G	A	0.0374980764200844	0.0242	0.1218
19	rs160838	11526759	G	A	-0.005304041591906	0.0105	0.6123
19	rs167479	11526765	G	T	-0.0054950702819798	0.01	0.5811
19	rs112889689	11528049	C	A	-0.0144032303107437	0.0435	0.7413
19	rs316501	11528348	A	G	0.0084045823438103	0.0155	0.5893
19	rs113276820	11528390	C	T	-0.0375980304153185	0.0467	0.4206
19	rs318694	11530702	T	C	0.0213993910058902	0.0247	0.3867
19	rs34081	11531272	T	G	0.0198026272961797	0.0246	0.4223
19	rs370633080	11531402	C	G	0.0098018049722602	0.0558	0.861
19	rs149240140	11534092	G	T	0.0027960873020011	0.0189	0.881
19	rs144457094	11534093	C	T	0.0018981972830802	0.0189	0.9206
19	rs501257	11536575	C	T	0.0281014301108748	0.0137	0.04108
19	rs40501	11536640	T	C	0.0203025023378308	0.0243	0.4036
19	rs34103	11536649	T	C	0.003902375817241	0.0222	0.8591
19	rs11879596	11537377	G	A	-0.0328021562323804	0.0359	0.3604
19	rs35061520	11537603	G	A	0.0535976373487916	0.0311	0.08535
19	rs34102	11538103	T	A	0.0280041964095973	0.0138	0.04228
19	rs34101	11538233	G	A	0.0078987227933553	0.0218	0.7159
19	rs34100	11538601	C	T	0.0076010387728197	0.0224	0.7336
19	rs318695	11539007	T	C	0.03029639423135	0.0247	0.2207
19	rs34099	11539218	T	C	0.0087020272939009	0.0227	0.7019
19	rs145458243	11540461	C	T	0.0183996828453635	0.0132	0.1645
19	rs34095	11541685	G	A	0.004101577021075	0.0097	0.675
19	rs34092	11542191	C	T	0.016296487966892	0.0164	0.3219
19	rs34091	11542361	A	T	0.0248974696545107	0.0171	0.1451
19	rs34090	11542548	T	A	0.0239020562806236	0.0171	0.1617
19	rs34089	11542662	G	A	0.016296487966892	0.0164	0.3205
19	rs149420193	11543178	C	T	0.0495993604912842	0.0376	0.1874
19	rs34088	11543464	C	T	0.024097313483794	0.0171	0.1583
19	rs111700101	11544162	G	A	-0.0328021562323804	0.0189	0.08146
19	rs117985305	11544767	G	A	-0.105005023297168	0.0667	0.1153
19	rs61741137	11545665	A	G	-0.0025031302181184	0.0512	0.9609
19	rs17426435	11546269	G	A	-0.0353992243518656	0.0189	0.06058
19	rs45450094	11546475	C	T	-0.0235962138551867	0.0559	0.6725
19	rs56015835	11547506	C	T	0.01600129372694	0.0148	0.2809
19	rs460660	11547854	G	C	0.0308977113278438	0.0177	0.08016
19	rs456854	11547858	T	G	0.0213993910058902	0.0169	0.2052
19	rs140248363	11549306	G	A	-0.0356997191343252	0.0191	0.06127
19	rs313624	11552910	G	A	0.0047984689115734	0.0097	0.6229
19	rs148144578	11553720	T	C	0.0209979909956055	0.0422	0.6193
19	rs137905359	11554548	C	G	0.0439020462871288	0.0354	0.2157
19	rs111395780	11554671	A	G	-0.0346949697968869	0.0192	0.06988
19	rs80170279	11555521	T	C	-0.0349020520092649	0.0192	0.06846
19	rs62131153	11556131	C	T	-0.005696192544881	0.0275	0.8371
19	rs115817702	11556733	C	T	0.0160997014894237	0.0246	0.5134
19	rs160839	11557697	T	C	-0.0300984478240329	0.0168	0.07239
19	rs2302973	11557713	C	T	-0.0343016316970211	0.0389	0.3778
19	rs160840	11558052	T	C	-0.0208968257129853	0.017	0.2194
19	rs11557488	11558275	G	A	0.001598721363697	0.0116	0.8883
19	rs111813645	11558451	A	G	-0.0408011614039327	0.0228	0.07275
19	rs112532469	11558702	G	C	0.0636037093371393	0.0344	0.06452
19	rs160841	11559158	A	G	-0.0229002198863326	0.0171	0.1808
19	rs45626947	11559489	C	T	-0.0346017967900747	0.0192	0.07178
19	rs1971206	11559696	G	A	-0.0213972981080803	0.0323	0.508
19	rs755000	11560347	T	G	-0.0364980230402006	0.0263	0.1656
19	rs8101357	11560753	G	T	-0.0335050785573982	0.0179	0.06119
19	rs4804598	11561299	A	T	0.0065981840282271	0.0098	0.499
19	rs8616	11561629	T	C	-0.023401696181619	0.0171	0.1712
19	rs72992965	11562041	C	A	-0.002002002670673	0.0205	0.923
19	rs138354612	11562459	C	T	-0.0299953975354009	0.0186	0.1072
19	rs114348792	11564011	G	C	0.0148984646619666	0.0241	0.5349
19	rs141996336	11564194	G	A	0.0111970780932162	0.0219	0.6094
19	rs117845984	11564290	G	A	0.0109003744682883	0.0219	0.6195
19	rs3745686	11564993	G	A	0.0084045823438103	0.0228	0.7133
19	rs311796	11565919	A	G	-0.019294956182969	0.0134	0.1506
19	rs140996707	11566260	G	A	-0.0003000450090019	0.045	0.9943
19	rs311794	11566495	A	G	-0.021101069908054	0.0139	0.1277
19	rs311793	11566518	A	G	-0.0209989425960583	0.0139	0.1294
19	rs143076301	11566943	C	T	0.017496047616751	0.0302	0.5618
19	rs311792	11567075	G	A	-0.0222047099881925	0.0138	0.1071
19	rs311791	11567142	G	A	-0.021101069908054	0.0139	0.1285
19	rs311789	11567572	A	G	-0.0119005312583873	0.012	0.3195
19	rs311788	11568022	A	T	-0.0138961051921114	0.0192	0.4702
19	rs311787	11568067	G	A	-0.0138048499765589	0.0192	0.4708
19	rs28440978	11568422	C	T	-0.0315009870620622	0.0185	0.08873
19	rs311786	11568522	A	G	-0.0131966945943914	0.0119	0.2706
19	rs311785	11568529	G	C	-0.0087985943563496	0.0193	0.6464
19	rs311784	11568611	G	T	-0.0144032303107437	0.0191	0.4528
19	rs2242112	11569316	G	A	0.0063001125484799	0.0225	0.7802
19	rs61744781	11569397	G	A	-0.0319964709431669	0.0185	0.08372
19	rs311782	11570245	A	G	-0.0125990355765152	0.0191	0.5072
19	rs148384195	11570329	G	A	-0.0253998626327317	0.0176	0.1484
19	rs311781	11570467	G	A	-0.0127003085782322	0.012	0.2883
19	rs311780	11570910	G	A	-0.0124977728299804	0.0191	0.5131
19	rs311779	11571090	A	G	-0.0182047046548463	0.0185	0.3247
19	rs311778	11571287	C	G	-0.0145046862028817	0.0191	0.4473
19	rs114026567	11571784	C	T	-0.0259025943231108	0.0183	0.1557
19	rs112046498	11571940	G	T	-0.0290993078252748	0.0176	0.09713
19	rs192847	11572717	G	A	-0.0024028846163103	0.0193	0.9006
19	rs311776	11573467	T	A	-0.003596459514405	0.018	0.8396
19	rs311775	11573747	A	G	-0.0113036461713921	0.0121	0.352
19	rs170173	11573943	G	C	-0.0022024235552	0.0194	0.9097
19	rs170172	11573961	A	G	-0.0025031302181184	0.0194	0.8979
19	rs76924454	11574135	A	G	0.0125015292229252	0.0217	0.5641
19	rs113931472	11574674	C	T	-0.0085968472255182	0.0192	0.6557
19	rs493358	11576260	A	G	-0.0108991808690006	0.0119	0.3601
19	rs72992967	11576697	C	T	0.0089002747867194	0.0156	0.5657
19	rs512192	11577957	G	A	-0.0022024235552	0.0194	0.9086
19	rs693131	11578151	T	C	-0.009797842480111	0.0119	0.4092
19	rs11671597	11578334	T	C	-0.001300845733048	0.0194	0.9458
19	rs188723	11578842	T	C	0.0028958031120254	0.0144	0.838
19	rs77945020	11579014	T	C	-0.0008003201707691	0.0198	0.9694
19	rs167480	11579490	T	C	-0.0123965203365513	0.0168	0.4616
19	rs311798	11579533	G	C	0.0077995046323818	0.0289	0.7882
19	rs28498052	11580106	G	A	-0.0252972953741621	0.0204	0.2136
19	rs79402109	11580110	G	A	-0.0217958123704574	0.0206	0.2887
19	rs7257898	11580606	C	T	0.0007996801705642	0.0215	0.9691
19	rs190118275	11580998	C	T	-0.0290993078252748	0.0436	0.5036
19	rs75989646	11581531	T	G	9.99950003332973e-05	0.0215	0.9972
19	rs10410504	11581727	T	C	-0.0074980401773571	0.0133	0.5743
19	rs115979535	11581833	A	T	9.99950003332973e-05	0.0215	0.9953
19	rs694857	11582747	C	G	-0.0065010863423599	0.0132	0.6231
19	rs62131156	11583171	A	G	-0.0182963622831166	0.0216	0.3981
19	rs113604534	11583808	G	C	0.0087020272939009	0.0251	0.7294
19	rs11672500	11583962	C	T	-0.007004474152883	0.0115	0.5406
19	rs664477	11584110	A	G	-0.0066017436345624	0.0132	0.6172
19	rs78852838	11584193	A	G	-0.0009004052431641	0.0214	0.9654
19	rs645170	11584725	T	G	-0.0062998021485279	0.0132	0.6352
19	rs17638167	11584818	C	T	-0.0226035462098532	0.0206	0.2728
19	rs150741652	11584997	G	A	0.0446960805488528	0.0362	0.2165
19	rs143854904	11585479	G	A	-0.0521041493573948	0.058	0.3691
19	rs113596225	11585714	A	G	-0.0028039273327342	0.0211	0.8932
19	rs112943209	11585730	G	A	-0.0238010101859522	0.0205	0.2453
19	rs142631120	11586469	C	T	-0.0001000050003333	0.0214	0.9969
19	rs13346717	11586626	T	C	-0.003596459514405	0.0211	0.8649
19	rs112113003	11586666	A	G	-0.0029042131473898	0.0211	0.8909
19	rs616065	11586708	G	T	0.0034041991335623	0.0254	0.8941
19	rs116308200	11586856	G	A	0.0001999800026662	0.0214	0.9926
19	rs117232480	11587418	G	A	-0.0536012187552047	0.0585	0.359
19	rs7250291	11587556	A	G	-0.0243029385231735	0.0346	0.4813
19	rs601492	11587637	C	T	0.009504687014246	0.0281	0.7358
19	rs1671825	11588405	T	C	0.0045994064948955	0.0276	0.8679
19	rs78162058	11589358	A	G	-0.0162005226717083	0.0202	0.4235
19	rs149961193	11591572	C	T	0.0058031292269501	0.0371	0.8769
19	rs311804	11592203	C	A	0.0288012338056278	0.0277	0.2976
19	rs75326959	11593220	G	A	-0.0456042446050211	0.0255	0.07402
19	rs78895581	11593858	C	T	0.001598721363697	0.0147	0.9117
19	rs11878849	11594045	T	C	-0.0229002198863326	0.0196	0.244
19	rs55643734	11595121	G	A	-0.0409990935346932	0.0242	0.08984
19	rs73512759	11595314	G	C	-0.0406970023321042	0.0241	0.09098
19	rs10422275	11595637	T	C	-0.0091012913892029	0.0147	0.5377
19	rs112999652	11595643	G	A	-0.0409990935346932	0.0241	0.08867
19	rs74547446	11595905	A	C	-0.0393959285025942	0.024	0.1004
19	rs4804167	11595906	C	A	0.0016985566355815	0.0102	0.8653
19	rs311806	11595928	T	C	-0.0113036461713921	0.0177	0.5236
19	rs118038330	11596039	G	A	0.0318958749835631	0.039	0.4144
19	rs2302972	11596297	G	A	-0.0419997711602818	0.024	0.08024
19	rs62131158	11596649	A	G	-0.0153979421800967	0.0216	0.4753
19	rs112316419	11597711	C	T	-0.009696862978864	0.0251	0.6998
19	rs74552618	11598224	C	T	0.0320024161254944	0.0342	0.3494
19	rs311805	11598483	T	C	-0.0091012913892029	0.0147	0.5366
19	rs142199640	11598576	G	A	-0.0174005146801673	0.0503	0.73
19	rs117673751	11598657	A	G	0.0404027066313724	0.0274	0.1407
19	rs187361168	11599443	C	T	-0.0360003042410416	0.0544	0.5077
19	rs146535510	11599701	G	A	-0.0568031828243105	0.0507	0.2625
19	rs112377742	11599807	T	C	0.0355987772398635	0.0288	0.2155
19	rs142455960	11599864	A	G	-0.0093031403261444	0.0251	0.7116
19	rs73512762	11599953	G	A	0.0341018649449722	0.0284	0.2299
19	rs78421569	11600276	A	G	-0.0388032003238938	0.0221	0.07998
19	rs113820604	11602672	G	A	-0.0380030548002074	0.0242	0.1159
19	rs79173269	11602789	C	T	-0.0385953087593848	0.0242	0.1103
19	rs144327384	11602952	T	C	-0.0375045865412751	0.0242	0.1209
19	rs112238363	11603149	C	T	-0.0374007702544828	0.0242	0.1216
19	rs35949302	11603321	A	G	0.0141001243787816	0.0119	0.2362
19	rs76998436	11603670	G	C	-0.0364046818937998	0.0242	0.132
19	rs145558787	11603958	C	T	-0.0375045865412751	0.0242	0.1211
19	rs311802	11604141	G	A	0.0329027196757078	0.0288	0.2522
19	rs17447356	11604230	A	C	-0.0375045865412751	0.0242	0.1213
19	rs311801	11604816	C	A	-0.0087985943563496	0.0147	0.5509
19	rs7508166	11605056	C	G	-0.0409990935346932	0.024	0.08693
19	rs12609753	11605575	C	T	-0.0408949138454712	0.024	0.0878
19	rs311800	11605597	A	G	0.0267003518299564	0.0251	0.2877
19	rs73512768	11605782	A	G	-0.0408011614039327	0.024	0.08876
19	rs74759079	11606304	G	T	0.0050969882578437	0.0494	0.9177
19	rs74459869	11607011	A	G	-0.0358966439977618	0.0242	0.1378
19	rs7508575	11607317	G	A	-0.0413012760239546	0.024	0.08467
19	rs73512770	11607536	G	A	-0.0406970023321042	0.024	0.08923
19	rs56367850	11608173	C	G	-0.0406970023321042	0.024	0.08959
19	rs79303830	11608178	G	A	-0.008395140788382	0.025	0.7373
19	rs61024168	11608434	A	C	-0.0401035026973339	0.024	0.09448
19	rs2287671	11608931	A	C	-0.0396039865931634	0.024	0.09896
19	rs12611081	11609540	T	C	-0.0399994162638657	0.024	0.09526
19	rs12611106	11609662	T	C	-0.0394999521368577	0.024	0.09936
19	rs1966481	11609820	G	A	-0.0355028330426552	0.0242	0.142
19	rs1966480	11609869	C	A	-0.0352956263947246	0.0242	0.1445
19	rs311799	11609924	T	C	-0.0084959889212643	0.0147	0.5634
19	rs12609195	11610043	G	T	-0.0356997191343252	0.0242	0.1396
19	rs113786114	11610372	G	A	-0.0360003042410416	0.0242	0.1372
19	rs657435	11611159	C	T	0.0335024720540013	0.0287	0.2428
19	rs116889989	11611215	T	C	0.036997088886122	0.0344	0.2823
19	rs656508	11611387	G	T	0.0332993704009261	0.0286	0.2458
19	rs77905153	11611678	G	A	-0.0358033589652777	0.0242	0.1386
19	rs79325797	11611830	C	T	-0.0356997191343252	0.0242	0.1397
19	rs78971982	11612020	C	G	-0.0087985943563496	0.0248	0.7234
19	rs116999894	11612052	G	A	-0.0081027387031859	0.0249	0.7465
19	rs625417	11612313	T	C	-0.007296555232638	0.0151	0.6262
19	rs645584	11612466	A	G	-0.0034961042567088	0.0151	0.8192
19	rs624899	11612498	C	T	0.0075017910703226	0.0185	0.6842
19	rs624524	11612528	T	G	-0.007004474152883	0.0152	0.6438
19	rs644699	11612662	T	C	0.0101978249764461	0.0189	0.5898
19	rs149418749	11612776	A	C	-0.0082035573506883	0.0249	0.7425
19	rs611840	11613055	C	T	0.0326994961630157	0.0286	0.254
19	rs79925707	11613298	G	C	-0.0080019302190585	0.025	0.7497
19	rs10417716	11613302	C	G	-0.0156010662286512	0.0242	0.5204
19	rs598813	11614690	C	T	0.0318958749835631	0.0286	0.2659
19	rs4520944	11614987	C	A	-0.032502530761974	0.0242	0.1787
19	rs585790	11615210	T	C	-0.0085968472255182	0.0185	0.6398
19	rs660887	11615514	C	G	-0.0071958279818024	0.0151	0.6344
19	rs680184	11615933	C	T	-0.0071958279818024	0.0151	0.6351
19	rs1062958	11616807	A	G	-0.036798848237098	0.0238	0.1222
19	rs35513404	11617073	C	T	0.0081963182244858	0.0254	0.7477
19	rs7254233	11618132	T	C	-0.0074980401773571	0.0151	0.6172
19	rs73512787	11618421	T	G	0.0335991726304121	0.0286	0.2406
19	rs34803265	11618630	G	A	-0.0086977157031958	0.0193	0.6517
19	rs8108598	11618766	A	C	-0.0366951051877892	0.0238	0.123
19	rs8111571	11618783	T	C	-0.0372035489975441	0.0238	0.1182
19	rs59952955	11619086	T	G	-0.0366017456445608	0.0238	0.1239
19	rs113581950	11619925	G	A	-0.0358966439977618	0.024	0.1348
19	rs72992996	11619965	G	A	0.0117012723076411	0.0114	0.306
19	rs149959265	11619999	T	C	-0.0092022107647994	0.0251	0.7145
19	rs113285175	11620922	T	A	-0.007095110875924	0.0151	0.6364
19	rs73512794	11620979	T	C	-0.007296555232638	0.0185	0.691
19	rs2871605	11621129	T	C	-0.0364046818937998	0.0238	0.1269
19	rs116893606	11621431	C	T	0.0382009626151637	0.034	0.261
19	rs145961795	11622833	G	A	-0.0088994831870327	0.0252	0.7249
19	rs112793225	11623681	C	T	0.0321960982163169	0.0282	0.2537
19	rs12609928	11623849	C	G	-0.007095110875924	0.0151	0.6369
19	rs8113534	11624176	G	C	-0.007004474152883	0.0151	0.6415
19	rs73512799	11625081	C	T	0.0326027085440124	0.0287	0.2548
19	rs77063470	11625179	G	A	0.0326027085440124	0.0287	0.2548
19	rs73512800	11625265	A	G	0.0326994961630157	0.0287	0.2548
19	rs17001450	11625280	G	A	0.024702368640342	0.0187	0.1863
19	rs7253585	11625455	C	G	9.99950003332973e-05	0.0133	0.9922
19	rs112571451	11625994	T	C	-0.0080019302190585	0.0151	0.596
19	rs142910930	11626139	C	T	-0.0009004052431641	0.0316	0.9761
19	rs12609372	11626197	A	G	-0.0309954337025195	0.0237	0.1919
19	rs151072307	11626695	C	T	0.0248974696545107	0.0287	0.3851
19	rs58333508	11627365	G	A	0.0147999386115992	0.0281	0.599
19	rs10417632	11627374	A	G	-0.0116981574124923	0.0181	0.517
19	rs112078584	11627527	G	A	-0.0315009870620622	0.0243	0.1938
19	rs112800378	11627630	T	C	-0.029202265808213	0.0242	0.2272
19	rs143491398	11628305	G	A	-0.0016012813669738	0.026	0.9507
19	rs6511735	11628467	G	A	-0.0108991808690006	0.0182	0.5482
19	rs143547892	11628471	C	T	-0.10640550591445	0.0496	0.03199
19	rs113880710	11629100	G	A	-0.0325955083699338	0.0243	0.1797
19	rs10406077	11629284	A	G	-0.0116981574124923	0.0181	0.5188
19	rs113872371	11629504	G	C	0.0812020353933828	0.0354	0.02168
19	rs59855845	11630599	A	G	0.0135971385060249	0.028	0.6275
19	rs112682128	11631080	G	A	-0.0625990697565225	0.0438	0.153
19	rs145875239	11631586	G	A	-0.0174005146801673	0.0512	0.7343
19	rs55857421	11631767	C	T	0.012096540947233	0.028	0.666
19	rs73514607	11632207	G	A	0.012096540947233	0.028	0.6667
19	rs73514609	11632366	G	A	0.0127977582298607	0.0281	0.6483
19	rs142035232	11633687	C	G	-0.0326988269632397	0.0243	0.1788
19	rs113393152	11635198	G	A	-0.0332982854015147	0.0242	0.1689
19	rs149098840	11636866	G	A	-0.0231048737150968	0.0323	0.4749
19	rs113807561	11637021	A	G	-0.0320997276601081	0.0243	0.1867
19	rs57178064	11637996	G	T	0.0155977206230546	0.0283	0.5818
19	rs7258326	11638316	A	C	-0.0114047880634385	0.0181	0.5304
19	rs6511736	11639627	A	T	-0.0114047880634385	0.0181	0.5283
19	rs55846444	11640110	G	A	0.0225048553400694	0.0284	0.4283
19	rs10412437	11640549	A	G	0.0076010387728197	0.0267	0.7762
19	rs10418021	11640570	T	G	-0.0120017335415971	0.0181	0.5068
19	rs8109511	11641051	T	C	0.0160997014894237	0.0283	0.5688
19	rs56044537	11641363	A	G	-0.0193969096107316	0.0325	0.5503
19	rs8109248	11641375	C	T	0.0072039888485025	0.0267	0.7878
19	rs113259217	11642086	C	T	-0.0319035490130083	0.0243	0.1896
19	rs112216620	11642502	G	A	0.01600129372694	0.0283	0.5706
19	rs117507076	11645347	C	T	0.004101577021075	0.0389	0.9165
19	rs76999223	11646587	T	G	-0.0332982854015147	0.0244	0.171
19	rs74646284	11646825	C	G	-0.0331949048576409	0.0244	0.1728
19	rs112866986	11646927	T	C	-0.0325955083699338	0.0243	0.1804
19	rs11085784	11647141	C	T	-0.0122952780941516	0.0111	0.2677
19	rs60817284	11647265	T	G	-0.0124977728299804	0.0181	0.4891
19	rs78893286	11647499	G	T	-0.0323992324466777	0.0244	0.1837
19	rs78722742	11647762	A	C	-0.0403950023610502	0.0245	0.09957
19	rs145128974	11647870	A	C	-0.0095958936734469	0.0388	0.8042
19	rs76377652	11647961	C	T	0.0183996828453635	0.0338	0.5865
19	rs8105461	11648426	T	C	-0.0171970248285215	0.0175	0.3263
19	rs79092326	11648707	T	G	-0.0403012967735257	0.0245	0.1004
19	rs79485345	11648959	T	C	-0.0403012967735257	0.0245	0.1006
19	rs117663118	11648994	G	A	-0.0068030886197391	0.0495	0.8909
19	rs72995003	11649289	G	A	-0.019203206984436	0.0344	0.5764
19	rs8105890	11649318	C	G	0.0142973047008244	0.0283	0.6136
19	rs74550340	11649356	G	A	-0.0403012967735257	0.0246	0.1005
19	rs8109708	11649692	T	G	-0.0176956485356892	0.0182	0.3302
19	rs138283881	11649741	G	A	-0.009696862978864	0.0388	0.8032
19	rs73514620	11650142	G	A	0.0141001243787816	0.0283	0.6173
19	rs13347094	11650457	T	G	-0.0171970248285215	0.0182	0.3452
19	rs115987369	11651077	C	T	-0.0388967656299467	0.0246	0.1132
19	rs7246527	11651810	A	G	-0.0158042315449673	0.0182	0.3854
19	rs7246946	11652195	A	G	0.0159028762794155	0.0283	0.5732
19	rs76918697	11652334	T	A	-0.0386992491392765	0.0246	0.116
19	rs117622894	11652472	C	T	-0.0386992491392765	0.0246	0.1159
19	rs112430167	11653196	C	A	0.0154992634469238	0.0283	0.5835
19	rs140735999	11653197	G	A	-0.0390007373497326	0.0247	0.1139
19	rs138405741	11654411	C	T	-0.0396976268585458	0.0249	0.1102
19	rs113093441	11654490	C	T	0.0153023200084426	0.0284	0.5887
19	rs8112501	11654660	A	C	-0.0164953025291975	0.0182	0.3632
19	rs117238337	11654808	A	C	-0.0396039865931634	0.0466	0.3961
19	rs73514622	11654956	C	T	0.0223972974420383	0.0271	0.4083
19	rs11880637	11655010	A	T	-0.027998320426861	0.0272	0.3043
19	rs79424686	11655459	G	T	0.0188021269625962	0.0264	0.4758
19	rs117270786	11656037	G	C	-0.0036968248442897	0.0232	0.8747
19	rs78341426	11656300	G	A	0.0288012338056278	0.0435	0.5081
19	rs2052474	11656995	T	C	0.0007996801705642	0.0159	0.9599
19	rs116944697	11657879	G	A	0.0311013012983478	0.0261	0.2335
19	rs112634748	11658205	G	A	0.0180952882690919	0.0252	0.4739
19	rs59146686	11659558	A	C	0.027799974857679	0.026	0.2845
19	rs8110999	11659710	C	A	0.0069954745123864	0.0123	0.568
19	rs8111705	11659930	A	G	0.0071047017299317	0.0123	0.5648
19	rs8100751	11660012	T	A	0.0035038543266769	0.0104	0.737
19	rs79983076	11660887	C	G	-0.0529051189949894	0.0361	0.1428
19	rs72995011	11660926	G	A	-0.111400944593681	0.0563	0.04809
19	rs7359902	11661890	A	G	0.0075017910703226	0.0122	0.5385
19	rs10417525	11662542	C	G	0.004101577021075	0.0104	0.6899
19	rs56196099	11662550	C	G	0.0210959082947329	0.0255	0.4089
19	rs12609292	11662672	G	T	0.0149969810059077	0.0109	0.1687
19	rs1549169	11662862	A	G	0.0078987227933553	0.0123	0.5186
19	rs7359952	11662989	C	T	0.007997931111062	0.0219	0.7148
19	rs7359988	11663220	A	C	0.0034041991335623	0.0216	0.8732
19	rs7359858	11663478	T	C	0.0213015034199157	0.0254	0.4015
19	rs8606	11664068	A	G	0.0068961666878413	0.0123	0.5774
19	rs151089299	11665917	C	T	0.0023971245997214	0.0484	0.9601
19	rs3810313	11666492	G	A	0.004201162744548	0.0104	0.6858
19	rs3848587	11666591	C	T	0.0021975835434872	0.016	0.8917
19	rs10421961	11666683	A	G	-0.0048015088161939	0.023	0.8363
19	rs10415967	11667404	A	G	0.0022973590486834	0.016	0.8875
19	rs61149527	11668916	T	C	0.0	0.0159	0.9986
19	rs60438445	11668971	G	A	0.0078987227933553	0.022	0.7205
19	rs10403711	11670122	G	T	-0.0125990355765152	0.0224	0.5743
19	rs11881637	11670232	G	A	0.0044003044444822	0.0104	0.6722
19	rs7255746	11671204	A	G	0.0064988367398296	0.0124	0.6017
19	rs35863302	11671304	C	T	0.0009995003330834	0.0103	0.9202
19	rs974697	11671427	A	G	0.0045994064948955	0.0213	0.8279
19	rs181454479	11672580	G	A	0.023198814502523	0.0258	0.3678
19	rs12984574	11674294	G	A	0.0007996801705642	0.0103	0.9389
19	rs2876698	11675141	C	G	0.0002999550089979	0.0103	0.9733
19	rs117018452	11675455	C	T	0.0308977113278438	0.0366	0.3992
19	rs76375044	11675630	C	T	0.0053954185169075	0.0495	0.9128
19	rs7246871	11676216	A	G	0.0074025335167413	0.0214	0.728
19	rs10410554	11676832	T	C	0.0071047017299317	0.0125	0.57
19	rs34912772	11677145	T	C	-0.0130953713122409	0.0101	0.1957
19	rs10405319	11677999	T	C	0.0077995046323818	0.0125	0.5312
19	rs35383690	11678138	C	A	0.0008995952428359	0.0104	0.9305
19	rs35128766	11678191	C	T	0.0108014536938559	0.0108	0.3152
19	rs74862238	11678192	C	T	-0.0159972768350078	0.0211	0.4495
19	rs34729479	11679103	C	A	0.001598721363697	0.0105	0.8753
19	rs117224236	11679122	A	G	-0.0437951599996715	0.0349	0.2096
19	rs80132751	11679937	G	A	0.0089002747867194	0.0115	0.4384
19	rs143467043	11680356	G	A	-0.0006001800720324	0.0473	0.9894
19	rs11673583	11680531	T	C	-0.0095050300143049	0.0119	0.4229
19	rs4804604	11680634	A	C	-0.0073972926304747	0.0094	0.4351
19	rs55806100	11680759	A	G	0.024097313483794	0.0096	0.01233
19	rs150670916	11681825	T	C	-0.0390007373497326	0.0106	0.0002534
19	rs62129272	11682040	A	C	-0.0067024110596754	0.0094	0.475
19	rs7253069	11682249	T	C	-0.0149004625639624	0.0153	0.3289
19	rs7253363	11682495	T	G	0.0081963182244858	0.0226	0.717
19	rs35963942	11682785	C	T	-0.0386992491392765	0.0107	0.0002788
19	rs4804605	11683160	T	C	-0.0206007457079636	0.0093	0.0265
19	rs147041228	11683530	C	T	0.0829983354991691	0.0375	0.02686
19	rs149642807	11683849	G	A	-0.005696192544881	0.014	0.6817
19	rs78286652	11683973	A	G	0.0330962274891896	0.016	0.0384
19	rs117694210	11684412	C	T	-0.0071958279818024	0.0139	0.6063
19	rs6511737	11684535	T	C	-0.007296555232638	0.0093	0.4368
19	rs34944783	11684646	C	T	-0.0388967656299467	0.0106	0.0002472
19	rs62129274	11684954	C	G	0.0344014267173323	0.016	0.03106
19	rs10425533	11685170	A	G	-0.0073972926304747	0.0093	0.4238
19	rs150281461	11686405	G	T	-0.0065010863423599	0.0306	0.8309
19	rs79859926	11686743	C	T	0.0397974698740661	0.0161	0.01353
19	rs2229531	11687195	C	T	-0.004198802647333	0.0136	0.7566
19	rs2305799	11687351	C	T	-0.0048015088161939	0.0132	0.7181
19	rs62638747	11687908	G	A	-0.0043996643446871	0.0133	0.74
19	rs2071485	11688200	G	A	0.0255995183002125	0.0132	0.05337
19	rs2071484	11688460	T	C	0.0258041896815329	0.0091	0.00475
19	rs2071483	11688539	G	T	0.0394995204367644	0.016	0.01367
19	rs76639504	11688889	A	T	-0.004198802647333	0.0136	0.757
19	rs3760780	11689158	T	C	0.0259016375226531	0.0091	0.004676
19	rs7256770	11689911	G	A	0.0260965047212743	0.0092	0.004305
19	rs78023425	11689957	G	A	-0.0045001103249234	0.0133	0.7318
19	rs74747135	11690023	G	T	-0.0036968248442897	0.0136	0.7889
19	rs149147675	11690676	T	C	-0.0052035148315978	0.0132	0.6929
19	rs74180000	11690690	T	C	0.0259990758686168	0.0092	0.004502
19	rs111582891	11690795	G	A	0.0250047589895661	0.0132	0.05853
19	rs111931834	11690847	G	A	0.0251022847608284	0.0132	0.05702
19	rs7247136	11690893	A	G	0.0288012338056278	0.0094	0.00211
19	rs145756297	11690980	T	C	0.0002999550089979	0.0258	0.9909
19	rs35879291	11691040	T	C	0.0263010744193707	0.0092	0.004127
19	rs79525531	11691809	G	A	-0.0045001103249234	0.0132	0.7344
19	rs72995045	11691837	C	T	0.0392014821991368	0.016	0.01427
19	rs75279637	11691908	A	G	-0.0045001103249234	0.0132	0.7346
19	rs72995047	11691979	A	G	0.039701366851552	0.016	0.0131
19	rs76506615	11692127	C	G	-0.0043996643446871	0.0133	0.7393
19	rs9305023	11692859	T	C	0.0263010744193707	0.0092	0.004048
19	rs8108397	11693086	G	A	0.0392976332717761	0.016	0.01399
19	rs11880512	11693461	C	A	-0.005304041591906	0.0133	0.6912
19	rs6511738	11693807	T	C	0.0263010744193707	0.0092	0.00408
19	rs139798602	11693871	C	T	-0.0052035148315978	0.0133	0.6931
19	rs78804843	11694301	C	T	-0.0009004052431641	0.0501	0.9855
19	rs11881292	11694481	C	T	-0.0048015088161939	0.0133	0.7161
19	rs78934187	11695690	A	G	0.0269047980491434	0.0092	0.003318
19	rs11085786	11696397	G	A	-0.0010005003335835	0.0146	0.9481
19	rs118159575	11696438	A	G	0.0143958802837323	0.0309	0.6402
19	rs79320712	11696949	G	A	0.005703702916678	0.0306	0.8529
19	rs6511739	11697411	G	C	0.0264958638039652	0.0132	0.04373
19	rs149502884	11697762	C	A	-0.004701032558649	0.0133	0.7204
19	rs889366	11698138	G	A	0.026398473854531	0.0087	0.002476
19	rs79061565	11698659	C	G	-0.005696192544881	0.0132	0.6684
19	rs77027253	11698711	C	G	0.0235993322503244	0.0255	0.3552
19	rs897811	11698757	A	C	-0.005304041591906	0.0132	0.6891
19	rs8111258	11699193	G	A	0.0379988130912113	0.0159	0.01697
19	rs35414678	11700628	C	T	0.0267977123853779	0.0131	0.04178
19	rs4804607	11700877	A	G	0.007997931111062	0.0259	0.7583
19	rs7255562	11701551	C	G	0.0287040681283552	0.0093	0.002005
19	rs10425114	11701670	T	C	0.0267003518299564	0.0092	0.003563
19	rs35541942	11702322	A	T	0.0247999239054771	0.0092	0.007069
19	rs34357745	11702479	A	G	0.026398473854531	0.0131	0.04463
19	rs2328916	11702759	T	C	0.0263010744193707	0.0092	0.004222
19	rs4308060	11702913	A	G	0.0248974696545107	0.0092	0.006984
19	rs35746002	11703012	A	T	0.0266029817945341	0.0092	0.003733
19	rs35511396	11703095	T	C	0.0263010744193707	0.0092	0.004154
19	rs72997078	11703418	C	T	0.0377003271828256	0.0159	0.018
19	rs73922672	11704468	G	A	0.0251022847608284	0.0131	0.05603
19	rs12972855	11704605	A	G	0.0255995183002125	0.0131	0.05092
19	rs11667775	11704630	C	T	0.0384992991506098	0.0098	8.072e-05
19	rs8110958	11704929	T	C	0.0387975467079122	0.0097	6.729e-05
19	rs12460581	11705314	G	A	0.0394995204367644	0.0097	4.926e-05
19	rs4052626	11705638	G	A	0.0394995204367644	0.0097	5.107e-05
19	rs4052627	11705706	G	T	0.0392976332717761	0.0097	5.386e-05
19	rs12981552	11706063	C	T	0.0394033887747662	0.0097	5.239e-05
19	rs10409242	11706373	T	C	0.0409019913204257	0.0097	2.356e-05
19	rs150884081	11706437	C	T	-0.017502275136142	0.0206	0.3945
19	rs10403399	11706658	C	G	0.0409979790340721	0.0097	2.259e-05
19	rs181484652	11706727	A	G	-0.0827948246089151	0.0389	0.03315
19	rs12972904	11706940	G	A	0.0394995204367644	0.0097	5.015e-05
19	rs8112083	11707266	A	G	0.0399992561638529	0.0097	3.963e-05
19	rs10424332	11707458	A	C	0.0402010017441475	0.0096	2.819e-05
19	rs112832421	11707845	C	T	0.0404027066313724	0.0097	3.369e-05
19	rs11551815	11708361	C	T	0.0407963941925694	0.0097	2.799e-05
19	rs72997090	11708464	G	C	0.0406043708419401	0.0097	3.04e-05
19	rs147298484	11708575	G	A	-0.0655950790984102	0.0255	0.01005
19	rs9807866	11709151	T	C	0.0355987772398635	0.0088	5.473e-05
19	rs8106114	11709341	A	T	0.0349037160078804	0.0087	5.567e-05
19	rs9807915	11710309	T	C	0.0411995232473163	0.0097	2.209e-05
19	rs12151062	11710350	C	T	0.0025966258472659	0.0109	0.8137
19	rs9807882	11710352	G	A	0.0411995232473163	0.0097	2.207e-05
19	rs118048815	11710508	G	A	0.0288983900426488	0.0247	0.2431
19	rs76815782	11710819	T	C	-0.0694036701388791	0.0254	0.006359
19	rs9973204	11711781	A	G	0.0341985075799122	0.0086	7.289e-05
19	rs9789280	11712508	A	C	-0.0050024916227914	0.0137	0.7167
19	rs17448895	11712531	A	G	0.0343048036919902	0.0086	7.143e-05
19	rs7253448	11712607	T	G	0.0341985075799122	0.0086	7.42e-05
19	rs7249776	11712657	C	T	0.0341018649449722	0.0086	7.642e-05
19	rs7249892	11712735	C	T	0.0407963941925694	0.0097	2.641e-05
19	rs11671741	11713575	G	T	0.0407963941925694	0.0097	2.628e-05
19	rs11668925	11713695	T	G	0.0349037160078804	0.0088	7.456e-05
19	rs9973303	11713933	T	G	0.0352995739869328	0.0088	5.983e-05
19	rs35675058	11714535	T	A	0.0343048036919902	0.0086	7.067e-05
19	rs56276180	11714889	G	A	0.0017983819413794	0.0108	0.8679
19	rs35448737	11715958	G	A	0.0409979790340721	0.0097	2.356e-05
19	rs12461627	11716099	A	G	0.0347974835421732	0.0088	7.827e-05
19	rs35315480	11716147	T	C	0.0341985075799122	0.0086	7.272e-05
19	rs11672307	11716494	T	G	0.0346043046869299	0.0086	6.355e-05
19	rs35864321	11716704	T	C	0.0235993322503244	0.0138	0.08607
19	rs11085787	11716922	C	T	0.0346043046869299	0.0086	6.358e-05
19	rs12976914	11717417	C	G	0.0346043046869299	0.0086	6.35e-05
19	rs12978186	11717587	A	C	0.0341018649449722	0.0086	7.598e-05
19	rs12975880	11717729	G	A	0.0343048036919902	0.0086	6.991e-05
19	rs147888595	11718039	C	T	-0.0052035148315978	0.0137	0.7058
19	rs28823955	11718045	A	G	0.0344014267173323	0.0086	6.638e-05
19	rs118050267	11718781	C	T	-0.0136020904182857	0.04	0.7331
19	rs12979369	11719045	T	C	0.0344014267173323	0.0086	6.638e-05
19	rs12976530	11719201	G	A	0.0344014267173323	0.0086	6.491e-05
19	rs1471110	11719767	A	G	0.0021975835434872	0.0107	0.8381
19	rs1471111	11719966	G	A	0.0344980404075674	0.0086	6.405e-05
19	rs4804608	11719982	A	C	0.0412954824071715	0.0097	2.187e-05
19	rs4804609	11720037	A	C	0.0344014267173323	0.0086	6.403e-05
19	rs12985274	11720267	G	T	0.0358978909969844	0.0086	2.95e-05
19	rs62111846	11720591	C	A	0.0024968801985871	0.0107	0.8195
19	rs117879880	11720609	A	C	-0.0068030886197391	0.0142	0.6302
19	rs35875992	11720987	G	T	0.0347974835421732	0.0086	5.402e-05
19	rs35838244	11721409	C	A	0.0347974835421732	0.0086	5.323e-05
19	rs61070894	11721963	C	T	0.001998002662673	0.0106	0.8538
19	rs180724379	11723534	C	T	-0.0067024110596754	0.0439	0.8793
19	rs12151212	11725413	G	A	0.0028958031120254	0.0107	0.7858
19	rs3923752	11725826	A	G	0.0350002811846215	0.0086	4.813e-05
19	rs111922227	11726333	G	A	0.0421011760186353	0.0124	0.0007221
19	rs3922610	11727013	T	C	0.0349037160078804	0.0086	4.946e-05
19	rs4411616	11727384	G	C	0.0349037160078804	0.0086	4.959e-05
19	rs4545929	11727503	T	C	0.0349037160078804	0.0086	4.935e-05
19	rs4804611	11728802	A	G	0.0412954824071715	0.0097	2.132e-05
19	rs4804612	11729197	T	C	0.0350002811846215	0.0086	4.869e-05
19	rs7531	11729705	A	G	0.0350002811846215	0.0086	4.945e-05
19	rs142900227	11730224	C	T	0.0043007385516922	0.0403	0.9149
19	rs8105162	11730256	A	G	0.0349037160078804	0.0086	5.222e-05
19	rs8104957	11730426	C	T	0.0349037160078804	0.0086	5.16e-05
19	rs8104211	11730545	G	A	0.0411995232473163	0.0097	2.185e-05
19	rs4804613	11730690	C	T	0.0350002811846215	0.0086	5.014e-05
19	rs4804614	11731113	T	C	0.0358014124633833	0.0088	4.78e-05
19	rs4804615	11731134	A	G	0.0338988850054592	0.0086	8.461e-05
19	rs34924329	11731391	G	A	0.0350002811846215	0.0086	5.065e-05
19	rs7256301	11731823	A	C	0.0350002811846215	0.0086	4.92e-05
19	rs60059024	11732100	G	A	0.0023971245997214	0.0108	0.8216
19	rs118119751	11732271	C	T	-0.0978995292780637	0.0396	0.01358
19	rs34447952	11732320	C	T	0.0416984103556758	0.0097	1.821e-05
19	rs35420552	11732397	T	C	0.0350968370374295	0.0086	4.87e-05
19	rs2178224	11732705	T	A	0.0350968370374295	0.0086	4.804e-05
19	rs55773439	11732772	C	G	-0.0766974758725041	0.0418	0.06675
19	rs2141399	11732863	C	T	0.0352030377085245	0.0086	4.703e-05
19	rs2141400	11732887	A	C	0.0350968370374295	0.0086	4.728e-05
19	rs35085568	11733195	A	C	0.0352995739869328	0.0086	4.38e-05
19	rs148029925	11733355	T	G	-0.0067024110596754	0.0137	0.6248
19	rs10412992	11733363	T	A	0.0358978909969844	0.0088	4.557e-05
19	rs8102091	11733554	G	A	0.0355022698424966	0.0088	5.837e-05
19	rs8106713	11733701	T	A	0.0350002811846215	0.0087	5.567e-05
19	rs8103576	11733711	A	G	0.0350968370374295	0.0087	5.279e-05
19	rs2141398	11733737	A	C	0.0352995739869328	0.0087	4.825e-05
19	rs4366815	11733787	T	C	0.0352030377085245	0.0087	4.638e-05
19	rs112096735	11733838	G	T	-0.0031950988965408	0.0161	0.8438
19	rs12462302	11734300	A	G	0.0355022698424966	0.0087	4.094e-05
19	rs187568415	11734626	G	A	0.0344980404075674	0.0176	0.05042
19	rs75825622	11735513	T	C	-0.010302892995897	0.0134	0.4441
19	rs12373534	11735558	C	T	0.0012991557316201	0.0108	0.9021
19	rs35697610	11736636	C	T	0.0463013553668425	0.0099	2.705e-06
19	rs35362984	11736914	C	A	0.031799009548949	0.0089	0.0003264
19	rs11879017	11737612	G	A	-0.007095110875924	0.0092	0.4384
19	rs8106273	11737927	A	G	-0.007095110875924	0.0092	0.4425
19	rs8108668	11738656	G	C	-0.0073972926304747	0.0092	0.4222
19	rs111978144	11738782	C	T	0.0503033045092425	0.0122	3.734e-05
19	rs113072274	11739226	T	C	-0.007095110875924	0.0092	0.4421
19	rs4239549	11739309	G	A	0.0485996698360624	0.0127	0.0001251
19	rs62111855	11739315	C	A	-0.007095110875924	0.0092	0.4428
19	rs62111856	11739342	T	A	-0.007004474152883	0.0092	0.4455
19	rs62111857	11739413	G	A	-0.007095110875924	0.0092	0.4444
19	rs4804616	11739489	G	C	0.0210959082947329	0.0087	0.0154
19	rs4804617	11739548	C	T	0.0222017079836866	0.0089	0.01271
19	rs111772256	11739991	C	T	0.0210959082947329	0.0087	0.01533
19	rs143962721	11740023	G	A	-0.0046005663955682	0.0106	0.6667
19	rs113810971	11740059	G	A	0.0212036062510236	0.0087	0.01511
19	rs75151604	11740283	T	C	-0.0093031403261444	0.0135	0.4904
19	rs4052625	11740813	A	G	0.0210959082947329	0.0087	0.0152
19	rs143186713	11741283	A	G	0.10889924695599	0.0366	0.002915
19	rs74181603	11741320	C	A	0.0194986595340326	0.0136	0.1518
19	rs60180694	11743628	C	A	-0.0045001103249234	0.0106	0.6693
19	rs7250798	11743819	T	C	0.0213015034199157	0.0087	0.01447
19	rs56078531	11744064	C	T	-0.0042992284528324	0.0106	0.6823
19	rs373283902	11745387	C	T	-0.0615988462189574	0.0493	0.2111
19	rs8109499	11745927	C	T	0.023003381764963	0.0087	0.008256
19	rs60775237	11746065	A	G	-0.0039979812872983	0.0106	0.7093
19	rs34365612	11748351	T	C	-0.0108991808690006	0.0105	0.2982
19	rs35685224	11749260	T	C	-0.0110002818588653	0.0104	0.293
19	rs11085788	11749266	A	G	0.0311982343370806	0.0104	0.002824
19	rs138452840	11749373	G	A	0.0243998868235351	0.0604	0.6861
19	rs8108002	11750031	T	C	0.0160997014894237	0.0088	0.06668
19	rs12973387	11750566	C	T	0.0180952882690919	0.0136	0.1816
19	rs112225946	11751914	C	G	0.0304031059110447	0.0104	0.003542
19	rs11666185	11751988	T	C	0.0197045832743354	0.0087	0.02418
19	rs35909449	11752385	A	G	-0.110797491482671	0.0331	0.0008263
19	rs3865483	11753726	G	A	0.0199006617063362	0.0087	0.02307
19	rs118013210	11755008	T	C	-0.0036968248442897	0.0212	0.8613
19	rs148014041	11755158	C	T	0.0305970979773775	0.0104	0.003322
19	rs75318023	11755497	C	T	0.0305970979773775	0.0104	0.003274
19	rs4804621	11755737	G	C	0.0304031059110447	0.0104	0.003416
19	rs72999181	11755767	G	A	0.0556995724703668	0.0249	0.0251
19	rs113012151	11756046	T	A	0.0305001066483263	0.0104	0.003322
19	rs113006495	11756071	T	C	0.0250047589895661	0.0106	0.01845
19	rs10408679	11756417	A	G	0.0199006617063362	0.0087	0.0225
19	rs11665952	11757406	A	G	0.0213015034199157	0.0087	0.01438
19	rs62113584	11757642	C	T	-0.0034961042567088	0.0106	0.7419
19	rs10403331	11757963	C	T	0.0304031059110447	0.0104	0.003399
19	rs72999186	11758105	A	G	-0.003797200248385	0.0106	0.7183
19	rs10408103	11758423	G	C	0.0305001066483263	0.0104	0.00328
19	rs80060235	11759512	C	T	-0.003797200248385	0.0106	0.7221
19	rs10418517	11759739	A	G	0.0199006617063362	0.0087	0.02244
19	rs113696652	11759845	G	T	0.0746992259002006	0.0343	0.02947
19	rs118060147	11760318	A	G	-0.0216016445577609	0.0266	0.4167
19	rs10426047	11760823	A	G	0.0305970979773775	0.0104	0.003204
19	rs28373248	11761321	A	G	0.0307037775750057	0.0104	0.003073
19	rs10407232	11762102	C	A	0.0307037775750057	0.0104	0.003091
19	rs75080489	11762625	C	T	0.0444952398865513	0.0463	0.3359
19	rs10420734	11763010	T	C	0.0209000641077417	0.0087	0.01642
19	rs10420009	11763243	C	A	0.0212036062510236	0.0087	0.01521
19	rs12459055	11763981	T	C	0.0198026272961797	0.0087	0.0234
19	rs8100206	11764496	C	T	-0.0036968248442897	0.0106	0.7228
19	rs8105395	11766152	A	G	0.021497269010823	0.0087	0.01356
19	rs4804623	11767362	A	G	0.0509972505709038	0.0207	0.01388
19	rs73001106	11767669	T	C	0.0320024161254944	0.0104	0.002087
19	rs12983092	11767677	C	T	0.0178006246255066	0.0135	0.1881
19	rs12462160	11767999	A	G	0.0209000641077417	0.0087	0.01678
19	rs17449428	11769151	G	T	-0.136495782088538	0.0514	0.007934
19	rs77023463	11769316	C	T	-0.0142003494011414	0.0271	0.5994
19	rs6511741	11769502	C	T	0.0330962274891896	0.0088	0.0001671
19	rs6511742	11769638	A	C	0.0332993704009261	0.0088	0.0001478
19	rs6511743	11769644	T	C	0.0330962274891896	0.0088	0.0001661
19	rs74420175	11769776	C	T	0.0947009033240091	0.0432	0.02821
19	rs6511744	11769876	G	A	0.0333960906184285	0.0088	0.0001447
19	rs7248836	11769935	T	C	0.0332026408277183	0.0088	0.000157
19	rs4804624	11770317	T	C	0.0335024720540013	0.0088	0.0001305
19	rs4804625	11770352	T	A	0.0336958638567256	0.0088	0.0001213
19	rs4804626	11770380	G	T	0.0335024720540013	0.0088	0.0001352
19	rs4804627	11770381	C	T	0.0330962274891896	0.0088	0.0001565
19	rs4804628	11770437	G	C	0.0335024720540013	0.0088	0.0001318
19	rs4804629	11770579	C	T	0.0332993704009261	0.0088	0.0001419
19	rs4804630	11770666	C	T	0.0332993704009261	0.0088	0.0001439
19	rs4804631	11770814	C	T	0.0333960906184285	0.0088	0.0001355
19	rs4804632	11770860	C	G	0.0335024720540013	0.0088	0.0001354
19	rs112354959	11770958	C	T	0.099800085077177	0.0372	0.007333
19	rs28664784	11771263	T	C	0.0333960906184285	0.0088	0.000139
19	rs28373969	11771320	A	G	0.0333960906184285	0.0088	0.0001401
19	rs28714142	11771482	C	A	0.0107025231331357	0.0089	0.2289
19	rs7252405	11771668	G	T	0.0332026408277183	0.0088	0.0001515
19	rs7253437	11771747	C	G	0.0333960906184285	0.0088	0.0001387
19	rs7252652	11771854	G	A	0.0333960906184285	0.0088	0.0001415
19	rs7257690	11772638	C	G	0.0332026408277183	0.0088	0.000152
19	rs7258257	11772713	A	C	0.0332026408277183	0.0088	0.0001544
19	rs4804633	11772989	T	G	0.0295976364389436	0.0096	0.002114
19	rs17001496	11773076	G	A	0.0312951579807101	0.0104	0.002738
19	rs59273607	11773125	T	G	0.0335991726304121	0.0103	0.001139
19	rs8104334	11773580	T	A	0.0089993837968006	0.009	0.314
19	rs8101160	11773797	C	T	0.0321960982163169	0.0088	0.0002515
19	rs10417094	11775815	G	T	0.0332993704009261	0.0088	0.0001683
19	rs116825572	11775817	A	G	0.0209000641077417	0.0117	0.07306
19	rs10425015	11775886	T	C	0.0312951579807101	0.0088	0.0003839
19	rs56398706	11777872	C	T	-0.0116981574124923	0.0267	0.6606
19	rs13345223	11777889	T	C	0.0227981362759783	0.0092	0.01348
19	rs74814996	11777895	C	T	0.0178988554877579	0.0137	0.1909
19	rs13346587	11778026	G	C	0.0037031349243813	0.0143	0.7971
19	rs13345729	11778463	T	C	0.0044998604248922	0.0142	0.7521
19	rs11878184	11778667	C	T	-0.0019018072895963	0.0147	0.8952
19	rs146622258	11778904	T	C	0.001998002662673	0.0145	0.8899
19	rs11878714	11779615	G	C	-0.0023026490626755	0.0147	0.8764
19	rs188486437	11779857	C	T	-0.161401906541451	0.0531	0.002341
19	rs10422192	11780550	T	C	0.0037031349243813	0.0142	0.7969
19	rs73498638	11782354	A	G	-0.000200020002667	0.0145	0.989
19	rs73498640	11782400	C	A	0.0050969882578437	0.0142	0.7191
19	rs435998	11782699	A	G	0.003902375817241	0.0142	0.7848
19	rs172279	11785173	A	G	-0.0012007205765188	0.0146	0.9321
19	rs286281	11785648	G	C	0.004201162744548	0.0142	0.7687
19	rs111871141	11786263	G	A	-0.0028039273327342	0.0147	0.8486
19	rs112052371	11787012	T	G	-0.0008003201707691	0.0138	0.9523
19	rs286282	11787302	G	C	0.0048979852621919	0.0142	0.7312
19	rs149830454	11787309	C	G	0.0140015196358136	0.026	0.591
19	rs286283	11787649	G	A	-0.0001000050003333	0.0145	0.9954
19	rs286284	11787796	A	G	0.0047984689115734	0.0142	0.7328
19	rs286285	11787907	T	G	0.0005998200719675	0.0111	0.9588
19	rs286286	11787944	A	G	0.0047984689115734	0.0142	0.7348
19	rs57084032	11787983	A	G	0.0024968801985871	0.0142	0.8584
19	rs138254629	11787989	G	A	-0.0136020904182857	0.0476	0.7742
19	rs286287	11788101	A	C	0.0004998750416509	0.0145	0.9736
19	rs62113588	11788150	C	T	-0.0007002451143934	0.027	0.9808
19	rs286292	11788414	G	A	0.0007996801705642	0.0146	0.9565
19	rs206863	11789015	A	G	0.0003999200213268	0.0145	0.9768
19	rs286293	11789559	G	A	-0.0022024235552	0.0146	0.8794
19	rs73498650	11789716	C	A	-0.005304041591906	0.0152	0.7266
19	rs148568706	11789826	T	A	0.0112959597418516	0.0452	0.8022
19	rs139569726	11789892	C	A	0.0022973590486834	0.0223	0.9181
19	rs286294	11789912	G	A	0.0006997551142732	0.0144	0.9612
19	rs112784759	11790075	C	G	0.0008995952428359	0.0145	0.9496
19	rs73003167	11791406	G	A	0.0883038746878331	0.0362	0.01476
19	rs117254570	11791823	G	T	-0.0366951051877892	0.0355	0.3013
19	rs176251	11792282	T	C	-0.0001000050003333	0.0144	0.997
19	rs580422	11794234	C	T	0.0045994064948955	0.0141	0.7443
19	rs112070527	11795246	G	T	0.0001999800026662	0.0146	0.9872
19	rs286298	11795897	C	G	0.0047984689115734	0.0141	0.7327
19	rs286299	11796869	G	T	0.0043007385516922	0.0141	0.7627
19	rs8108874	11797112	C	T	0.0044998604248922	0.0141	0.7512
19	rs185926	11797252	T	A	0.0003999200213268	0.0145	0.9773
19	rs286300	11797308	C	T	0.0	0.0144	0.9981
19	rs286301	11798437	C	G	0.0044003044444822	0.0141	0.755
19	rs286302	11798730	A	G	0.0001999800026662	0.0144	0.9901
19	rs286303	11798765	C	T	0.0001999800026662	0.0144	0.9914
19	rs286304	11799702	A	G	0.0045994064948955	0.0142	0.7451
19	rs286305	11799940	T	G	0.0045994064948955	0.0142	0.7452
19	rs10401445	11800020	A	G	0.0274011363479391	0.0088	0.001904
19	rs286306	11800327	A	C	0.0048979852621919	0.0142	0.7295
19	rs73498675	11800511	G	A	0.0005998200719675	0.0146	0.9673
19	rs73498677	11800839	A	G	0.0006997551142732	0.0146	0.9634
19	rs176252	11802610	A	G	0.0052959516591825	0.0142	0.7107
19	rs28727971	11803128	T	C	-0.0010005003335835	0.015	0.9475
19	rs118124424	11804200	G	C	0.0008995952428359	0.021	0.9652
19	rs286259	11804501	A	G	0.0030952049073025	0.0146	0.8331
19	rs286260	11804526	A	C	0.0032048589489113	0.0146	0.8271
19	rs73003174	11805044	T	A	0.089200645458302	0.038	0.01901
19	rs12609856	11807010	C	A	0.0288983900426488	0.0088	0.001072
19	rs73498694	11807511	G	A	-0.0058973552660839	0.0152	0.6982
19	rs186965960	11808061	A	T	-0.0050024916227914	0.0224	0.8232
19	rs73498696	11808815	G	T	-0.0058973552660839	0.0152	0.6978
19	rs11667612	11810494	G	T	0.0493995022947674	0.0278	0.07566
19	rs412088	11812009	A	G	-0.0019018072895963	0.0136	0.8877
19	rs73498702	11813181	T	C	0.0012991557316201	0.0109	0.9057
19	rs34727309	11813787	A	G	0.0107025231331357	0.0134	0.4246
19	rs149600528	11815159	T	C	-0.0067024110596754	0.0332	0.8412
19	rs10424557	11815401	G	A	-0.0069037763167944	0.0164	0.6739
19	rs8103375	11816093	T	C	-0.0062998021485279	0.0164	0.703
19	rs4804635	11816525	A	T	0.0012991557316201	0.0109	0.9075
19	rs10409030	11817106	C	T	-0.0064004391810282	0.0226	0.7779
19	rs7254781	11819193	T	G	0.0236969951765786	0.0086	0.005924
19	rs286270	11820517	C	A	0.0232965165504356	0.0086	0.006761
19	rs286271	11820536	G	A	0.0209979909956055	0.0086	0.01485
19	rs11085792	11821029	T	C	0.0234039777790161	0.0086	0.006525
19	rs286272	11822129	A	G	0.0299956000353805	0.0089	0.0007529
19	rs7251012	11822312	G	C	0.0209000641077417	0.0086	0.0156
19	rs141846748	11822440	T	C	0.0275957115907991	0.0344	0.422
19	rs138945021	11822830	G	A	0.0251998010217421	0.0347	0.4667
19	rs76183441	11823013	T	A	0.012096540947233	0.0134	0.3658
19	rs118025262	11823083	C	T	-0.0657018642254792	0.0517	0.2038
19	rs74557317	11823507	A	G	0.0248974696545107	0.0347	0.4722
19	rs142766525	11823637	C	T	0.025696986087186	0.0345	0.4562
19	rs143375324	11824605	T	G	0.0320992618599997	0.0384	0.4037
19	rs35762844	11824930	T	A	0.0204004877576787	0.0091	0.02568
19	rs112350148	11827689	C	A	-0.009797842480111	0.0176	0.5786
19	rs286276	11828163	T	C	0.0198026272961797	0.0087	0.02261
19	rs11882565	11828410	A	G	-0.0045001103249234	0.0151	0.7642
19	rs5851	11832283	A	G	0.0199986865066891	0.0087	0.02115
19	rs144085286	11833390	C	T	0.108495596153299	0.036	0.00257
19	rs11878969	11834295	C	T	0.0212036062510236	0.0091	0.01996
19	rs9749384	11834721	T	C	0.0185960172820726	0.0087	0.03248
19	rs10425194	11836326	A	G	-0.0029042131473898	0.0277	0.9153
19	rs78411970	11836395	T	C	-0.0169020380753563	0.0382	0.6579
19	rs34095709	11836477	G	T	0.0111970780932162	0.0128	0.378
19	rs10424919	11836587	C	G	0.0030952049073025	0.0276	0.9116
19	rs10425906	11836670	A	G	-0.0027036515743148	0.0277	0.9222
19	rs4340427	11836702	G	A	0.081497034243183	0.0375	0.02963
19	rs8112285	11836927	G	A	-0.0025031302181184	0.0277	0.9268
19	rs8112299	11836981	G	C	-0.0025031302181184	0.0277	0.9276
19	rs73500538	11837380	T	G	0.0033045340083004	0.0275	0.9051
19	rs9917001	11837656	C	G	-0.0024028846163103	0.0277	0.9294
19	rs9917003	11837692	C	T	-0.0024028846163103	0.0277	0.93
19	rs117527073	11838462	A	T	-0.0029042131473898	0.0434	0.9473
19	rs8108873	11838837	A	G	0.004001981379298	0.0275	0.8839
19	rs9917060	11838914	G	T	0.0028958031120254	0.0275	0.9163
19	rs286268	11839011	A	C	0.026398473854531	0.0087	0.00234
19	rs62113590	11839146	G	A	0.0197045832743354	0.009	0.02916
19	rs10424527	11839527	A	G	0.0027960873020011	0.0275	0.9188
19	rs10422221	11839595	G	A	0.0037031349243813	0.0275	0.8933
19	rs74181610	11839610	T	G	0.0111970780932162	0.0128	0.3817
19	rs10424746	11839659	A	G	0.0027960873020011	0.0275	0.9193
19	rs143087632	11842064	T	A	-0.0497996735526059	0.0417	0.2325
19	rs4804636	11842323	C	T	0.0192044091837133	0.009	0.03277
19	rs8113332	11842590	T	C	0.0262036654966364	0.0087	0.002531
19	rs11672371	11842625	G	C	0.0366983037826737	0.0225	0.1028
19	rs7260501	11843399	C	A	0.0192044091837133	0.009	0.03311
19	rs10410639	11845131	A	G	-0.0032954239497972	0.0277	0.9041
19	rs73500544	11845650	T	G	-0.0031950988965408	0.0277	0.9091
19	rs366452	11846045	A	G	0.0200967016991224	0.0089	0.02355
19	rs138082320	11846047	G	A	-0.0043996643446871	0.0277	0.8735
19	rs7257318	11846497	G	A	-0.0030045090202987	0.0277	0.9139
19	rs6511745	11846880	C	G	-0.0030045090202987	0.0277	0.9146
19	rs6511746	11846977	T	A	0.0033045340083004	0.0276	0.9053
19	rs6511747	11846981	T	C	0.0033045340083004	0.0276	0.9058
19	rs57164304	11847256	C	T	-0.0536012187552047	0.0119	6.405e-06
19	rs10418001	11847357	A	T	0.0030952049073025	0.0276	0.9111
19	rs4284746	11847419	T	C	0.0194005857039748	0.0089	0.02935
19	rs10418223	11847430	A	G	0.004001981379298	0.0276	0.8851
19	rs286262	11847615	G	A	0.0200967016991224	0.0089	0.02355
19	rs10419757	11848169	A	C	-0.0017014466397575	0.0278	0.9515
19	rs117150143	11848424	T	A	0.0165030720990143	0.0411	0.6889
19	rs6511748	11848587	C	A	-0.001300845733048	0.0278	0.9615
19	rs10412024	11849244	T	G	0.0077002766261879	0.0263	0.7698
19	rs72986630	11849736	C	T	-0.112295619103693	0.0179	3.594e-10
19	rs7249221	11849835	A	G	0.0081963182244858	0.0262	0.7558
19	rs7507492	11849841	C	A	0.0188021269625962	0.0092	0.04076
19	rs12462188	11849853	T	G	0.0197045832743354	0.0092	0.03205
19	rs138207993	11850837	C	T	-0.0093031403261444	0.0254	0.7155
19	rs10413313	11851082	G	C	0.0063001125484799	0.0373	0.8665
19	rs7257524	11851545	A	G	0.0002999550089979	0.0381	0.9928
19	rs7257220	11851619	C	G	-0.0007002451143934	0.0377	0.9856
19	rs113913600	11851848	T	C	-0.0007002451143934	0.0377	0.9846
19	rs7256937	11852143	G	A	-0.0005001250416822	0.0377	0.9904
19	rs7246508	11852449	A	G	-0.000200020002667	0.0377	0.9954
19	rs117916691	11852594	C	A	0.014504302202808	0.0383	0.7063
19	rs7246743	11852615	A	C	0.0112959597418516	0.0248	0.6491
19	rs148391099	11853181	A	G	0.0135971385060249	0.0383	0.7223
19	rs7250188	11853458	C	T	-0.0022024235552	0.038	0.9544
19	rs286266	11853548	A	C	0.0202045073158995	0.0088	0.02221
19	rs8104646	11853718	C	T	-0.002002002670673	0.038	0.9577
19	rs8105452	11854017	A	G	-0.002002002670673	0.0379	0.9584
19	rs76118163	11854040	C	G	0.0152038337422728	0.0345	0.6601
19	rs3948563	11854388	T	C	-0.0017014466397575	0.038	0.9651
19	rs2052488	11854533	T	C	-0.0017014466397575	0.038	0.965
19	rs191287389	11854618	T	G	0.0126002819757385	0.0383	0.7425
19	rs142281905	11855151	C	T	-0.0198048272985997	0.0226	0.381
19	rs8112587	11855325	A	G	-0.0016012813669738	0.0379	0.9669
19	rs8112591	11855345	A	G	-0.001501126126267	0.0379	0.9684
19	rs8111352	11855396	G	C	-0.001501126126267	0.0379	0.9689
19	rs13345106	11855402	A	G	-0.001501126126267	0.0379	0.9694
19	rs8112293	11855459	C	T	-0.0008003201707691	0.038	0.9832
19	rs10425278	11855901	C	A	-0.0010005003335835	0.038	0.9795
19	rs10405849	11856033	T	A	-0.0012007205765188	0.038	0.9757
19	rs147570483	11856142	G	A	-0.0143017847108596	0.0192	0.454
19	rs10426532	11856145	A	G	0.0021975835434872	0.0376	0.9532
19	rs10425793	11856158	C	T	9.99950003332973e-05	0.0379	0.9988
19	rs10403463	11856284	G	A	-0.0005001250416822	0.0379	0.9904
19	rs56088622	11856329	G	A	-0.0004000800213396	0.0379	0.9911
19	rs10412420	11856685	T	C	-0.0005001250416822	0.0379	0.9902
19	rs112026241	11857597	T	C	-0.0005001250416822	0.0379	0.9894
19	rs141114489	11858282	A	G	0.0183015011699126	0.0378	0.628
19	rs10408153	11858484	A	G	-0.000200020002667	0.0379	0.9968
19	rs12979844	11858627	A	G	0.0384992991506098	0.0157	0.01396
19	rs186129495	11859114	A	G	0.005703702916678	0.0447	0.8985
19	rs111445675	11859590	G	C	0.0	0.0379	0.9996
19	rs113920989	11859594	T	C	0.0047984689115734	0.0182	0.7936
19	rs113707440	11859652	T	C	0.0013990209137074	0.038	0.9706
19	rs146036447	11859658	C	T	-0.0548047153744336	0.0477	0.2498
19	rs112355379	11859661	A	G	0.0055048206344449	0.0182	0.7631
19	rs111453725	11859674	C	G	-0.0003000450090019	0.0379	0.9936
19	rs143383743	11859709	C	T	-0.0075987978753305	0.0248	0.7607
19	rs112606070	11859759	G	T	0.0	0.0379	0.9992
19	rs113680895	11859797	C	T	9.99950003332973e-05	0.0379	0.9984
19	rs112781170	11859900	G	A	0.0	0.0379	0.9994
19	rs7257818	11860233	A	G	0.0047984689115734	0.0182	0.7904
19	rs7258349	11860620	A	G	9.99950003332973e-05	0.0379	0.998
19	rs6511749	11860794	G	A	0.0002999550089979	0.0378	0.9931
19	rs6511750	11860820	G	A	-0.001100605444033	0.0378	0.9771
19	rs147099052	11861286	C	T	0.0142973047008244	0.0377	0.7047
19	rs8101615	11861935	C	T	0.0003999200213268	0.0378	0.9905
19	rs28792382	11861996	C	G	-0.0004000800213396	0.0378	0.9919
19	rs141739416	11863030	G	A	0.0161980995687726	0.0377	0.6681
19	rs10416172	11863229	G	C	0.0003999200213268	0.0378	0.9914
19	rs73500595	11863406	C	T	0.0005998200719675	0.0378	0.9882
19	rs11672554	11863765	A	G	0.0197045832743354	0.0088	0.02571
19	rs10425348	11863877	T	C	-0.001100605444033	0.0378	0.9773
19	rs10425799	11864259	A	G	0.0003999200213268	0.0378	0.9921
19	rs10425198	11864324	C	T	0.0005998200719675	0.0378	0.9875
19	rs142854633	11864512	C	A	0.016296487966892	0.0457	0.721
19	rs8113812	11864845	A	G	0.0	0.0378	0.9998
19	rs11666533	11864932	T	C	0.0179970767016546	0.0158	0.2558
19	rs8102978	11865007	T	G	0.0007996801705642	0.0378	0.984
19	rs10406966	11865498	C	A	0.0011992805754821	0.0377	0.9756
19	rs182415590	11865559	G	A	0.0154007965760229	0.0376	0.6821
19	rs7252602	11865607	T	G	0.0001999800026662	0.0377	0.9968
19	rs7249076	11865788	C	T	9.99950003332973e-05	0.0377	0.9983
19	rs7252860	11865857	T	C	9.99950003332973e-05	0.0377	0.9979
19	rs7252983	11865910	T	A	0.0111970780932162	0.0255	0.6598
19	rs7252984	11865911	T	C	0.0138042809763971	0.0258	0.5921
19	rs8106986	11865986	T	G	0.0002999550089979	0.0377	0.9944
19	rs55825731	11865990	G	C	-0.122099839662124	0.0452	0.006942
19	rs8106643	11866210	C	G	0.0088011559530687	0.0377	0.8142
19	rs8107348	11866414	A	G	0.0005998200719675	0.0377	0.9866
19	rs8106141	11866510	G	T	0.0021975835434872	0.0377	0.954
19	rs8107035	11866539	C	T	0.0013990209137074	0.0377	0.9698
19	rs8107488	11866540	A	G	0.0013990209137074	0.0377	0.9702
19	rs8102937	11867473	G	C	0.0013990209137074	0.0377	0.9706
19	rs8102938	11867474	G	T	0.0013990209137074	0.0377	0.9704
19	rs8104298	11867513	A	T	0.0013990209137074	0.0377	0.9704
19	rs8103172	11867626	G	T	0.001598721363697	0.0377	0.9656
19	rs8103295	11867779	G	A	0.001998002662673	0.0377	0.9579
19	rs8103422	11867852	G	T	0.0016985566355815	0.0378	0.9649
19	rs8104359	11867917	C	A	0.0017983819413794	0.0378	0.962
19	rs73502525	11868813	C	A	0.0026963615477425	0.0378	0.9437
19	rs2032824	11868976	A	G	0.0026963615477425	0.0378	0.9431
19	rs2032823	11868986	A	G	-0.0117993392160431	0.0114	0.2995
19	rs2032822	11869080	G	A	0.0028958031120254	0.0378	0.939
19	rs79172214	11869136	C	T	-0.0024028846163103	0.0253	0.9251
19	rs184840440	11869835	T	C	0.0117012723076411	0.0374	0.7554
19	rs7247803	11870391	A	T	-0.0054045784588597	0.0095	0.5699
19	rs7247500	11870480	C	T	-0.0048015088161939	0.0096	0.6181
19	rs7251202	11870534	T	C	-0.004701032558649	0.0095	0.623
19	rs7251216	11870561	T	C	-0.0060985584618694	0.0093	0.5117
19	rs7251224	11870583	T	C	-0.0046005663955682	0.0095	0.6263
19	rs77159839	11870651	G	A	0.0166014304974254	0.0434	0.7011
19	rs115740062	11870726	A	G	0.0116024307308398	0.0374	0.7572
19	rs10412565	11871101	T	A	-0.019294956182969	0.0089	0.02948
19	rs10406971	11871170	A	G	-0.0196008476550609	0.0089	0.02761
19	rs6511751	11871401	G	C	-0.0208049294331883	0.0088	0.0179
19	rs6511754	11871706	G	C	-0.0197028322758684	0.0089	0.02618
19	rs6511755	11871754	C	A	-0.0194988734340555	0.0089	0.02778
19	rs4600573	11871807	A	G	-0.0194988734340555	0.0089	0.02774
19	rs6511756	11871847	A	G	-0.0196008476550609	0.0089	0.02709
19	rs4261659	11871958	C	G	-0.0198048272985997	0.0089	0.02579
19	rs4558513	11872143	T	G	-0.019294956182969	0.0089	0.03045
19	rs4566290	11872161	G	T	-0.0196008476550609	0.0089	0.02795
19	rs4488576	11872190	G	T	-0.0193969096107316	0.0089	0.02918
19	rs7255383	11872647	G	C	-0.020498669477346	0.0089	0.02064
19	rs8099884	11873382	A	C	-0.0209989425960583	0.0089	0.01778
19	rs9305024	11873478	G	T	-0.0209989425960583	0.0089	0.01759
19	rs114153143	11874122	C	T	0.0097027754613851	0.0373	0.7944
19	rs114005162	11874741	A	G	0.009504687014246	0.0372	0.7987
19	rs139655017	11876409	G	T	0.0066975214477213	0.0371	0.8563
19	rs78961098	11876755	A	G	-0.0374007702544828	0.0367	0.3079
19	rs62110785	11876857	G	A	0.0696006867298358	0.0468	0.1373
19	rs76286748	11876925	G	A	-0.0278029446620889	0.0526	0.5973
19	rs372058	11877120	C	T	0.0200967016991224	0.0089	0.02337
19	rs384148	11878095	T	G	0.0208021276292633	0.0089	0.01918
19	rs446331	11879199	C	T	0.0209000641077417	0.0089	0.01841
19	rs383884	11879420	G	T	0.0209000641077417	0.0089	0.0183
19	rs436643	11879632	G	A	0.0209000641077417	0.0089	0.01841
19	rs408028	11879729	T	C	0.0205964297986501	0.0089	0.02022
19	rs28639888	11879925	A	G	-0.0075987978753305	0.0253	0.7654
19	rs440848	11880003	G	A	0.0212036062510236	0.0089	0.01688
19	rs403773	11880012	C	T	0.0212036062510236	0.0089	0.0168
19	rs61318047	11880474	C	G	-0.0095958936734469	0.025	0.7006
19	rs56933482	11880481	A	C	-0.0095958936734469	0.025	0.701
19	rs57811164	11880576	C	T	-0.015895669405385	0.039	0.6833
19	rs4352156	11880679	C	T	-0.0095958936734469	0.025	0.6998
19	rs60198456	11880740	C	T	-0.0095050300143049	0.025	0.7043
19	rs8106797	11880778	C	T	0.0208021276292633	0.0089	0.01885
19	rs6511757	11880914	A	G	-0.0153979421800967	0.039	0.6921
19	rs413122	11881150	C	T	0.0210959082947329	0.0089	0.01742
19	rs6511759	11881157	T	C	-0.0095050300143049	0.025	0.703
19	rs6511760	11881212	T	C	-0.009696862978864	0.025	0.6983
19	rs7257163	11881346	A	G	-0.009696862978864	0.025	0.6974
19	rs7257287	11881436	A	G	-0.0102018624845967	0.025	0.6828
19	rs394957	11881451	G	A	0.0209979909956055	0.0089	0.01774
19	rs7256942	11881524	C	T	-0.009797842480111	0.025	0.6934
19	rs7256961	11881563	C	A	-0.0098988321792475	0.025	0.6929
19	rs10419444	11881612	G	C	-0.0098988321792475	0.025	0.6921
19	rs8100091	11881796	T	A	-0.0098988321792475	0.025	0.6912
19	rs8111060	11882073	C	G	-0.0099998320783335	0.025	0.6884
19	rs117074361	11882119	A	G	0.0016985566355815	0.0359	0.9629
19	rs413983	11882189	C	G	0.0197045832743354	0.0087	0.02431
19	rs8113205	11882240	G	A	-0.0101008421794295	0.025	0.6847
19	rs8100447	11882292	A	G	-0.0101008421794295	0.025	0.6871
19	rs59685848	11882361	C	T	-0.0098988321792475	0.025	0.6915
19	rs422054	11882542	C	T	0.0199006617063362	0.0088	0.02333
19	rs389067	11882596	A	G	0.0198026272961797	0.0089	0.0262
19	rs400020	11882607	A	G	0.0199006617063362	0.0089	0.02464
19	rs11880786	11882656	G	A	0.0198026272961797	0.0087	0.02321
19	rs429740	11883639	T	C	0.0407963941925694	0.0106	0.0001145
19	rs409436	11883660	A	G	0.0195967237465575	0.0087	0.02452
19	rs400503	11883755	T	C	0.0195967237465575	0.0087	0.02472
19	rs12973963	11883895	T	C	0.0199006617063362	0.0087	0.02309
19	rs12982845	11883923	A	G	0.0200967016991224	0.0087	0.02125
19	rs12980410	11884018	G	A	0.0199006617063362	0.0087	0.02307
19	rs670240	11884037	T	G	0.0194986595340326	0.0087	0.02541
19	rs435368	11884524	C	T	0.0198026272961797	0.0087	0.02351
19	rs117820654	11885153	T	A	-0.0382004338153035	0.0295	0.1953
19	rs393086	11885239	A	G	0.0194986595340326	0.0087	0.02581
19	rs406614	11885265	C	G	0.0194986595340326	0.0087	0.02593
19	rs444131	11885777	G	A	0.0197045832743354	0.0087	0.02384
19	rs4804644	11886175	C	T	0.0209000641077417	0.0089	0.01832
19	rs11666258	11886393	C	G	0.0077002766261879	0.0089	0.3871
19	rs376797	11886649	A	G	0.0194986595340326	0.0087	0.02573
19	rs441052	11886854	T	C	0.0194005857039748	0.0087	0.02623
19	rs413767	11887816	T	C	0.0194005857039748	0.0087	0.0264
19	rs145025827	11887824	C	T	0.0697965484520865	0.0305	0.02203
19	rs412816	11888044	G	A	0.0193025022544974	0.0087	0.02738
19	rs140637033	11888067	A	G	0.0244974716003874	0.0336	0.4661
19	rs45559636	11888562	T	A	0.0044998604248922	0.0385	0.9061
19	rs405745	11888889	A	T	0.0194986595340326	0.0087	0.02568
19	rs371134	11889347	C	T	0.0208021276292633	0.0089	0.01914
19	rs35633196	11890280	G	A	0.0278972284172359	0.0342	0.4138
19	rs4804646	11890595	T	A	0.0193025022544974	0.0087	0.02751
19	rs799194	11890628	G	A	0.0194005857039748	0.0087	0.02665
19	rs33949590	11890921	C	T	0.0423983514166169	0.0155	0.006269
19	rs799193	11891003	G	A	0.0394995204367644	0.0105	0.00017
19	rs146452126	11892255	G	C	-0.0458973523870375	0.0564	0.4149
19	rs77757514	11892895	T	C	0.0281014301108748	0.0232	0.2254
19	rs286216	11892935	G	C	0.0194005857039748	0.0088	0.02694
19	rs10412492	11892968	A	G	-0.0135007260538548	0.0387	0.7262
19	rs73504871	11893389	A	G	-0.0064004391810282	0.0254	0.8015
19	rs286217	11893555	T	C	0.0204004877576787	0.0089	0.02159
19	rs286218	11893862	C	T	0.0194986595340326	0.0088	0.02594
19	rs286219	11894535	C	G	0.0204004877576787	0.0089	0.02171
19	rs286220	11894878	G	A	0.0204004877576787	0.0089	0.02157
19	rs35646289	11896124	C	A	0.0178006246255066	0.0255	0.487
19	rs142312722	11896629	C	T	0.0152038337422728	0.027	0.5729
19	rs117520176	11897377	T	C	-0.027196494688472	0.0394	0.4903
19	rs28438434	11898056	T	G	0.0193025022544974	0.0258	0.4536
19	rs35722264	11898276	G	A	0.0197045832743354	0.0258	0.4456
19	rs10417408	11898835	A	G	0.0193025022544974	0.0258	0.4545
19	rs74181613	11898840	C	T	0.0204004877576787	0.0257	0.4288
19	rs286221	11899376	A	G	0.0178006246255066	0.0088	0.04232
19	rs138113150	11899400	A	G	0.0011992805754821	0.0364	0.9747
19	rs10403769	11899627	T	C	0.0192044091837133	0.0258	0.4554
19	rs286222	11901134	A	T	0.0167981182758809	0.0089	0.06058
19	rs12462039	11901440	C	T	0.0199986865066891	0.0258	0.4388
19	rs113301904	11901625	T	C	-0.0033957590691798	0.0356	0.9244
19	rs12977679	11902328	A	G	0.0193025022544974	0.0257	0.4538
19	rs117404495	11902801	A	C	0.0077002766261879	0.0226	0.7341
19	rs367767817	11903496	C	T	0.0560021901152849	0.0487	0.2495
19	rs10401430	11903571	A	G	0.0171029078996623	0.0257	0.5076
19	rs12986106	11903601	C	A	0.0176041339483571	0.0258	0.4955
19	rs112145494	11904370	A	G	0.124401087957959	0.0374	0.0008894
19	rs150779600	11904535	T	C	0.0197045832743354	0.0532	0.711
19	rs166969	11904860	G	T	0.0264958638039652	0.0133	0.04631
19	rs425995	11904943	A	G	0.027196791588428	0.0118	0.02074
19	rs286223	11905089	G	A	0.0270994698817177	0.0118	0.02152
19	rs7253875	11905343	A	G	0.0210959082947329	0.0088	0.01606
19	rs76531076	11905883	G	A	0.0255995183002125	0.0215	0.2335
19	rs286224	11905930	A	G	0.0266029817945341	0.0133	0.04455
19	rs286225	11906484	C	T	0.0270021387025708	0.0118	0.02148
19	rs286226	11906902	T	G	0.0270021387025708	0.0118	0.02152
19	rs118146246	11907674	G	A	0.0221038989069263	0.0346	0.523
19	rs286227	11907682	G	A	0.0266029817945341	0.0133	0.04456
19	rs286228	11907721	C	T	0.0209979909956055	0.0088	0.01657
19	rs286229	11907792	T	C	0.0270994698817177	0.0118	0.02094
19	rs286230	11907870	A	G	0.0270994698817177	0.0118	0.02109
19	rs286231	11907904	T	A	0.0270994698817177	0.0118	0.02115
19	rs286232	11908397	A	G	0.0267977123853779	0.0118	0.02241
19	rs286233	11908770	A	G	0.0259990758686168	0.0117	0.02675
19	rs79223109	11909122	A	G	0.0255020410123433	0.0215	0.2345
19	rs286234	11909572	G	A	0.0270021387025708	0.0118	0.02173
19	rs286235	11909608	C	A	0.026398473854531	0.0132	0.04664
19	rs184056	11910278	C	T	0.0267977123853779	0.0118	0.02278
19	rs11671641	11910451	A	T	0.0089993837968006	0.01	0.3651
19	rs286236	11910479	G	A	0.0210959082947329	0.0088	0.01628
19	rs286237	11910494	C	T	0.0217027816432335	0.0088	0.01346
19	rs117327942	11911496	C	T	-0.113504700796821	0.0443	0.01043
19	rs286238	11911546	A	T	0.0267003518299564	0.0118	0.023
19	rs7260645	11911627	T	C	0.0267003518299564	0.0118	0.02292
19	rs74180187	11912251	C	A	0.0187039847937718	0.0221	0.3972
19	rs431393	11912706	A	G	0.0217027816432335	0.0087	0.0131
19	rs55972630	11913156	T	C	0.0089993837968006	0.0099	0.3675
19	rs8103944	11914095	G	C	0.0259990758686168	0.0117	0.02672
19	rs286215	11914886	T	C	0.0260965047212743	0.0117	0.02639
19	rs7254316	11915185	G	A	0.0255995183002125	0.0087	0.003118
19	rs61736266	11916890	C	T	-0.0425004857321486	0.0335	0.2049
19	rs17001666	11918754	G	C	0.0188021269625962	0.0221	0.3953
19	rs11670714	11918878	C	A	0.0199986865066891	0.009	0.02528
19	rs3095917	11919620	T	A	0.0888987614252172	0.0166	8.921e-08
19	rs12977564	11920215	G	A	0.0199986865066891	0.009	0.02548
19	rs13346799	11920633	C	A	0.0195967237465575	0.0221	0.3755
19	rs2545819	11920880	G	A	0.021898468701116	0.0087	0.01218
19	rs12973655	11921021	T	A	0.0199986865066891	0.009	0.0254
19	rs146400365	11921272	C	T	0.0146028573839336	0.0228	0.5216
19	rs420807	11921716	T	A	0.0219962978718961	0.0087	0.01177
19	rs77242075	11922613	G	A	0.0282958691548473	0.0137	0.03923
19	rs4804647	11924179	C	G	0.0194986595340326	0.0089	0.02963
19	rs74997702	11924285	A	C	0.0251022847608284	0.0217	0.2472
19	rs117233806	11925094	C	T	-0.0408949138454712	0.0546	0.4532
19	rs2685675	11925715	T	C	0.0190964956909883	0.0089	0.03313
19	rs166970	11926535	T	C	0.0189983824093147	0.0089	0.03312
19	rs7252922	11926608	C	T	0.0168964476597299	0.0223	0.4484
19	rs286248	11927664	C	T	0.0187039847937718	0.0089	0.03584
19	rs166971	11928231	T	C	0.0219962978718961	0.0087	0.01203
19	rs1549	11928368	C	T	0.0194986595340326	0.0089	0.02954
19	rs166972	11928812	A	G	0.0185960172820726	0.0089	0.03626
19	rs62110816	11929076	A	G	0.0087020272939009	0.0099	0.3817
19	rs144195312	11929333	G	A	0.0248974696545107	0.0217	0.2498
19	rs149138791	11929656	A	G	-0.0307994715535284	0.0475	0.5167
19	rs2677564	11930530	C	T	0.0190964956909883	0.0089	0.03277
19	rs286253	11930639	T	C	0.0185960172820726	0.0089	0.03684
19	rs286254	11931077	G	C	0.0192044091837133	0.0089	0.03072
19	rs2685672	11931113	G	A	0.0189983824093147	0.0089	0.03344
19	rs286255	11931177	A	G	0.0183996828453635	0.0089	0.03803
19	rs286256	11931364	C	T	0.0185960172820726	0.0089	0.03666
19	rs17001671	11931746	T	C	0.0199986865066891	0.0222	0.3672
19	rs602574	11932538	G	T	0.0185960172820726	0.0089	0.03668
19	rs13382092	11932853	T	A	0.027799974857679	0.0137	0.04348
19	rs10402456	11934130	A	G	-0.019294956182969	0.0294	0.5109
19	rs147363586	11934755	C	T	-0.0208968257129853	0.0276	0.4492
19	rs12978559	11935091	G	A	0.0479993753879105	0.0334	0.1513
19	rs34871157	11936515	T	A	0.0281986543586787	0.0137	0.04026
19	rs587477	11936916	G	A	0.0185960172820726	0.0089	0.03641
19	rs587859	11936962	C	A	0.0185960172820726	0.0089	0.03664
19	rs378030	11937118	C	A	0.0185960172820726	0.0089	0.03611
19	rs2545813	11937419	T	C	0.0189002595004805	0.0089	0.03376
19	rs2685666	11937442	G	A	0.0189002595004805	0.0089	0.03379
19	rs2545812	11938027	T	C	0.0184978548821194	0.0089	0.03734
19	rs2685664	11938125	G	A	0.0184978548821194	0.0089	0.03737
19	rs375534	11938141	G	A	0.0192044091837133	0.0089	0.03086
19	rs11671713	11938262	A	G	0.0194986595340326	0.0089	0.02879
19	rs418266	11938658	G	A	0.0184978548821194	0.0089	0.03729
19	rs432939	11939149	G	A	0.0183996828453635	0.0089	0.03794
19	rs619767	11939455	G	A	0.0184978548821194	0.0089	0.03698
19	rs480794	11939478	T	G	0.0184978548821194	0.0089	0.037
19	rs149680967	11939702	C	T	-0.0623968162257107	0.0349	0.07365
19	rs445012	11939779	A	G	0.0184978548821194	0.0089	0.03682
19	rs417093	11939808	T	A	0.0184978548821194	0.0089	0.03696
19	rs62110818	11939879	A	G	0.0086028888072678	0.0099	0.3849
19	rs406262	11939906	A	G	0.0184978548821194	0.0089	0.03733
19	rs416491	11940234	G	A	0.0184978548821194	0.0089	0.03717
19	rs413333	11940270	A	G	0.0187039847937718	0.0089	0.03565
19	rs406130	11940761	G	A	0.027799974857679	0.0087	0.001377
19	rs406386	11940863	G	A	0.0184978548821194	0.0089	0.03697
19	rs421355	11941256	A	G	0.0187039847937718	0.0089	0.03491
19	rs2545810	11941363	G	A	0.0187039847937718	0.0089	0.03522
19	rs35392612	11941532	C	G	0.0194986595340326	0.0089	0.02925
19	rs410885	11941617	G	A	0.0184978548821194	0.0089	0.03689
19	rs451409	11941675	A	G	0.0184978548821194	0.0089	0.03719
19	rs449342	11941867	G	A	0.0185960172820726	0.0089	0.03656
19	rs427880	11942362	A	G	0.021898468701116	0.0087	0.01221
19	rs394416	11942615	A	C	0.0219962978718961	0.0087	0.01187
19	rs436411	11942771	G	A	0.0187039847937718	0.0089	0.03496
19	rs61742511	11943462	C	T	0.0563992368491194	0.0612	0.3566
19	rs400106	11943697	G	A	0.0868013549365424	0.0165	1.533e-07
19	rs56167415	11943713	G	A	0.0024968801985871	0.0107	0.8157
19	rs375049	11943823	G	A	0.0184978548821194	0.0089	0.03711
19	rs3745669	11943852	T	C	0.0195967237465575	0.0089	0.02823
19	rs430965	11944066	A	G	0.0187039847937718	0.0089	0.03495
19	rs381973	11944070	A	G	0.0187039847937718	0.0089	0.03545
19	rs434048	11944322	G	A	0.0184978548821194	0.0089	0.03701
19	rs1062258	11944400	A	T	0.0207041815582916	0.0223	0.3524
19	rs598006	11944906	C	A	0.0187039847937718	0.0089	0.03532
19	rs74181615	11944989	T	A	0.0242046886968174	0.0146	0.09716
19	rs2685659	11945266	A	T	0.0192044091837133	0.0089	0.03179
19	rs2545808	11945466	C	T	0.0184978548821194	0.0089	0.037
19	rs600636	11945487	A	G	0.0185960172820726	0.0089	0.03626
19	rs370816	11946038	A	G	0.0183996828453635	0.0089	0.0381
19	rs2685658	11946366	T	C	0.0193025022544974	0.0089	0.03098
19	rs631393	11946393	A	G	0.0184978548821194	0.0089	0.03689
19	rs35062986	11946580	T	C	0.0267977123853779	0.0147	0.0689
19	rs401987	11947123	C	G	0.0190964956909883	0.0089	0.03191
19	rs452897	11947491	G	T	0.0184978548821194	0.0089	0.03699
19	rs429092	11947536	T	C	0.0184978548821194	0.0089	0.03684
19	rs413273	11947770	G	A	0.0184978548821194	0.0089	0.03695
19	rs62110835	11948073	T	G	0.0195967237465575	0.0089	0.02802
19	rs72992396	11949448	A	C	0.0210959082947329	0.0253	0.4036
19	rs286241	11949782	T	C	0.021497269010823	0.0088	0.01432
19	rs142185439	11949895	G	A	0.0023971245997214	0.0381	0.9497
19	rs139532179	11950342	G	A	0.0234039777790161	0.0255	0.3592
19	rs149662891	11950498	G	A	0.0193025022544974	0.0253	0.446
19	rs286242	11950525	T	C	0.021497269010823	0.0088	0.01458
19	rs448560	11951470	A	G	0.0218006299588528	0.0088	0.01311
19	rs138116343	11951526	T	A	0.0432989243951476	0.0342	0.2058
19	rs286243	11952121	G	A	0.0251022847608284	0.0087	0.004027
19	rs72992399	11952311	A	T	0.0208021276292633	0.0253	0.4114
19	rs286245	11952323	A	C	0.0218006299588528	0.0088	0.01316
19	rs286246	11954562	T	C	0.021898468701116	0.0088	0.01264
19	rs2607451	11955632	T	C	0.021898468701116	0.0088	0.01269
19	rs2607452	11955765	A	G	0.021898468701116	0.0088	0.01263
19	rs1466307	11956559	A	G	0.021898468701116	0.0088	0.01269
19	rs1466308	11956624	T	C	0.0219962978718961	0.0088	0.01243
19	rs2607454	11957001	G	T	0.0195967237465575	0.0089	0.02879
19	rs2607455	11957060	A	G	0.021898468701116	0.0088	0.01272
19	rs62110837	11957216	G	T	0.0250047589895661	0.0156	0.11
19	rs143494653	11957459	G	A	0.0505029821731068	0.0391	0.1962
19	rs12976680	11958835	C	T	0.014504302202808	0.0214	0.4992
19	rs149123407	11958893	G	A	0.0189002595004805	0.0332	0.5681
19	rs2607456	11959057	A	G	0.0124027667170427	0.0096	0.1959
19	rs76055312	11959564	T	C	0.0131037693769772	0.0313	0.675
19	rs2545822	11960314	G	C	0.0131037693769772	0.0096	0.1736
19	rs10439165	11960480	C	T	0.0263010744193707	0.0133	0.04827
19	rs74181618	11960676	G	C	0.0260965047212743	0.0133	0.05008
19	rs12977095	11960912	G	A	0.0149969810059077	0.0215	0.4833
19	rs12977096	11960915	G	A	0.0148984646619666	0.0215	0.4874
19	rs12986409	11960939	T	A	0.0147014028528927	0.0214	0.494
19	rs8103871	11962087	T	C	0.0259990758686168	0.0133	0.05071
19	rs12972457	11962633	T	C	0.0266029817945341	0.0133	0.04594
19	rs2112473	11962731	G	A	0.0101978249764461	0.0098	0.2993
19	rs28722915	11963107	G	A	0.0065981840282271	0.0227	0.7727
19	rs58916800	11963214	C	A	0.0047984689115734	0.0227	0.833
19	rs117807166	11963580	C	T	0.0209000641077417	0.0253	0.4079
19	rs137922532	11964106	C	G	0.0150954876453349	0.038	0.6916
19	rs282748	11964208	G	A	0.0197045832743354	0.0088	0.02613
19	rs117412421	11965146	C	T	0.005703702916678	0.0383	0.8824
19	rs11667128	11965390	T	C	0.0125015292229252	0.0095	0.1852
19	rs423280	11965727	C	T	0.0227003855207759	0.0088	0.009506
19	rs76546609	11965807	C	T	0.0204004877576787	0.0253	0.4205
19	rs282749	11965918	A	G	0.025297307774162	0.0087	0.003583
19	rs2551866	11966125	G	C	0.0125015292229252	0.0095	0.1868
19	rs2735438	11966188	C	T	0.0096037361426946	0.0098	0.3272
19	rs2551865	11966231	A	G	0.0125015292229252	0.0095	0.1867
19	rs282750	11966426	G	C	0.0226026252094292	0.0088	0.00985
19	rs117649999	11966678	G	A	-0.0793029813385367	0.0299	0.008048
19	rs282751	11966683	C	T	0.0270021387025708	0.0133	0.04248
19	rs282752	11966700	G	T	0.0274011363479391	0.0133	0.0395
19	rs282753	11966792	A	G	0.0274011363479391	0.0133	0.03974
19	rs2551863	11966911	G	A	0.009504687014246	0.0098	0.3321
19	rs282754	11967007	C	A	0.0266029817945341	0.0133	0.04553
19	rs111367102	11967139	T	C	0.0281986543586787	0.0148	0.05638
19	rs117821647	11967804	A	G	0.0194005857039748	0.0253	0.4431
19	rs279207	11967817	A	C	0.0266029817945341	0.0133	0.04575
19	rs279208	11968438	G	A	0.0258041896815329	0.0133	0.05197
19	rs145494582	11968503	G	A	0.0048979852621919	0.0385	0.898
19	rs76021722	11968853	C	T	0.0197045832743354	0.0253	0.4369
19	rs2551860	11968985	A	T	0.0089993837968006	0.0094	0.3386
19	rs279209	11969235	C	T	0.0226026252094292	0.0137	0.09801
19	rs72994204	11969898	G	A	0.0182033098538737	0.0253	0.4716
19	rs146752381	11970164	A	G	0.0178006246255066	0.0253	0.4817
19	rs3096449	11971370	G	A	0.0049974917102918	0.0097	0.6057
19	rs2551857	11971416	G	A	0.0050969882578437	0.0097	0.601
19	rs279210	11971685	T	C	0.0085037404912207	0.0092	0.3569
19	rs279211	11972499	G	A	0.0044998604248922	0.027	0.8664
19	rs4804649	11972600	T	C	0.0044998604248922	0.0172	0.7925
19	rs72994210	11972646	A	T	0.0167981182758809	0.0253	0.5046
19	rs279212	11972651	T	A	0.0048979852621919	0.027	0.8562
19	rs459363	11974251	A	G	0.0075017910703226	0.0273	0.7831
19	rs459364	11974255	A	G	0.007997931111062	0.0092	0.3857
19	rs62110838	11974480	G	T	0.0044003044444822	0.0097	0.6534
19	rs17001715	11974870	G	A	0.0266029817945341	0.0333	0.4239
19	rs17705580	11975425	G	C	0.0160997014894237	0.0252	0.5232
19	rs77840160	11975581	G	A	-0.0806028645320996	0.0503	0.1089
19	rs72994211	11975897	G	T	0.0164047040252769	0.0253	0.5167
19	rs62110839	11976052	C	T	0.0044998604248922	0.0097	0.646
19	rs11671596	11977572	G	C	0.0071047017299317	0.0094	0.4529
19	rs279214	11977811	C	T	0.0078987227933553	0.0092	0.3898
19	rs11085794	11978019	C	T	0.0046989426564652	0.0097	0.6304
19	rs112352083	11978828	G	T	-0.0152963956259917	0.0224	0.4944
19	rs10500209	11979164	T	C	0.0044998604248922	0.0097	0.6438
19	rs72994214	11979305	C	G	0.0160997014894237	0.0253	0.5249
19	rs72994216	11979636	T	C	0.0071047017299317	0.0094	0.4506
19	rs117322896	11979669	T	C	0.0558981756288099	0.0437	0.2011
19	rs279215	11980332	T	C	0.007997931111062	0.0092	0.3829
19	rs10418181	11980821	T	C	0.0076010387728197	0.0095	0.419
19	rs7507669	11980838	G	C	0.0077995046323818	0.0095	0.4084
19	rs113622516	11980853	C	T	0.0051964749068174	0.0098	0.5953
19	rs72994219	11980968	A	G	-0.0125990355765152	0.0545	0.8178
19	rs10424433	11981375	T	C	0.0068961666878413	0.0094	0.4633
19	rs117898538	11982151	G	A	0.0165030720990143	0.0253	0.5132
19	rs112209819	11982651	G	A	-0.15830429415225	0.0399	7.377e-05
19	rs279216	11984841	A	G	0.0044003044444822	0.0093	0.6324
19	rs145655719	11985154	G	A	-0.0236986067778773	0.0228	0.298
19	rs72994223	11985923	C	T	0.017496047616751	0.0254	0.4899
19	rs4804173	11988005	A	G	0.0002999550089979	0.0098	0.9733
19	rs279217	11988323	A	C	0.0141001243787816	0.0281	0.6148
19	rs11085795	11988515	G	A	0.0001999800026662	0.0098	0.9845
19	rs138281388	11988750	T	C	-0.0334016766340304	0.0265	0.2076
19	rs393516	11988971	A	G	0.0141001243787816	0.0281	0.6159
19	rs393520	11988974	A	G	0.0141987193998129	0.0281	0.6135
19	rs75591591	11989426	A	G	0.0246048038572487	0.0331	0.4568
19	rs72994224	11989473	G	A	0.0182033098538737	0.0254	0.4747
19	rs279218	11989518	G	A	0.013202462677756	0.0282	0.639
19	rs76458827	11989697	G	A	-0.0231969816042026	0.0332	0.4856
19	rs279219	11989748	A	T	0.0052959516591825	0.0093	0.5668
19	rs4804174	11989836	G	C	9.99950003332973e-05	0.0098	0.9946
19	rs118107001	11990142	G	A	0.021898468701116	0.0243	0.3673
19	rs279220	11990258	C	A	0.0044998604248922	0.0094	0.6335
19	rs141363065	11990615	C	T	-0.0364046818937998	0.0496	0.4626
19	rs279221	11991218	T	C	0.0187039847937718	0.0284	0.5095
19	rs72994231	11991238	G	A	0.0184978548821194	0.0255	0.4671
19	rs279222	11991587	A	C	0.0056042667198317	0.0093	0.5451
19	rs279223	11991638	T	G	0.0197045832743354	0.0191	0.3012
19	rs12459059	11991962	C	T	9.99950003332973e-05	0.0098	0.9882
19	rs73921177	11992261	G	A	0.021898468701116	0.0242	0.3668
19	rs72994233	11992981	C	T	0.0112959597418516	0.0269	0.6761
19	rs11085796	11993045	T	A	0.0020977980821461	0.0099	0.8331
19	rs17381137	11993214	G	A	0.0108014536938559	0.0258	0.6748
19	rs17381158	11993350	A	G	0.0110981866660334	0.0258	0.6661
19	rs57239197	11993605	T	C	0.0180952882690919	0.0232	0.4366
19	rs62110840	11994200	C	T	0.004001981379298	0.0093	0.6624
19	rs73003905	11995066	A	G	0.0106035827841911	0.026	0.6824
19	rs55912511	11995151	T	C	0.0114047182634362	0.0234	0.6258
19	rs2311783	11995426	C	G	0.0153023200084426	0.0234	0.5126
19	rs2311784	11995508	C	T	0.0024968801985871	0.0094	0.7935
19	rs10403024	11995684	G	C	0.0254045542217263	0.0351	0.4687
19	rs279174	11996064	T	C	0.0126002819757385	0.0198	0.5246
19	rs4629088	11996101	C	T	-0.0031950988965408	0.0098	0.7481
19	rs279175	11996815	T	C	-0.0099998320783335	0.0097	0.2996
19	rs169403	11996991	A	G	0.0330962274891896	0.0336	0.3244
19	rs279178	11997183	T	C	-0.007296555232638	0.0095	0.445
19	rs279179	11997197	C	A	-0.0102018624845967	0.0097	0.2924
19	rs73003906	11997340	C	A	0.0028958031120254	0.0238	0.9026
19	rs279180	11997423	T	C	-0.0102018624845967	0.0097	0.291
19	rs11085797	11997610	G	T	-0.0014009809156281	0.0089	0.8781
19	rs279181	11997645	C	T	-0.0104039337153929	0.0097	0.2808
19	rs279182	11997919	A	G	-0.0074980401773571	0.0095	0.4296
19	rs279183	11998167	A	T	-0.0071958279818024	0.0095	0.4459
19	rs10408418	11998179	A	G	-0.0139975096438537	0.0324	0.6664
19	rs73003907	11998330	G	C	0.0034041991335623	0.0237	0.8856
19	rs3810315	11998756	C	T	0.0395956428583544	0.0345	0.2513
19	rs3810314	11998777	C	T	-0.0145046862028817	0.0324	0.6551
19	rs114742725	11999036	A	G	0.0027960873020011	0.0237	0.906
19	rs117657024	11999181	C	T	-0.0398016818829366	0.0307	0.1946
19	rs144740256	11999833	G	T	0.0423983514166169	0.0347	0.2219
19	rs279185	11999985	A	T	-0.0091012913892029	0.0097	0.3484
19	rs279186	12000405	T	C	-0.006199175242821	0.0095	0.5175
19	rs11669983	12000949	C	T	-0.0081027387031859	0.0099	0.4143
19	rs112864842	12001130	C	T	0.0551981604647623	0.0592	0.3509
19	rs28822107	12001170	G	A	-0.0094040800752939	0.0369	0.7983
19	rs279188	12002177	G	C	-0.0078003437327339	0.0095	0.41
19	rs113656532	12002414	C	T	-0.0462952789853036	0.0526	0.3785
19	rs279189	12002817	G	T	-0.0075987978753305	0.0095	0.4215
19	rs279192	12003096	G	A	-0.0075987978753305	0.0095	0.4226
19	rs56077549	12003113	G	C	-0.0289037168568363	0.035	0.4092
19	rs279193	12003159	T	G	-0.0078003437327339	0.0095	0.4128
19	rs118135492	12003839	G	A	-0.0099998320783335	0.0236	0.672
19	rs62112975	12004271	A	G	-0.0087985943563496	0.0099	0.3719
19	rs279194	12004432	G	A	-0.0076995657264405	0.0095	0.4169
19	rs279195	12004812	T	A	-0.0095050300143049	0.0094	0.3162
19	rs7247828	12005054	G	C	-0.0087985943563496	0.0099	0.3744
19	rs117098377	12005599	G	A	0.0329994782631079	0.0346	0.341
19	rs138349466	12005810	T	C	0.0080971295874548	0.045	0.8574
19	rs279197	12005944	A	T	-0.0076995657264405	0.0095	0.415
19	rs62112976	12005952	G	C	-0.0364980230402006	0.0259	0.1585
19	rs11085798	12006117	G	T	-0.0086977157031958	0.0099	0.3775
19	rs62113965	12007018	G	C	-0.0087985943563496	0.0099	0.3751
19	rs62113966	12007234	T	C	-0.032502530761974	0.0353	0.3578
19	rs62113967	12007386	G	A	-0.0086977157031958	0.0099	0.3767
19	rs142205707	12007482	A	G	-0.0259949602770859	0.0349	0.4561
19	rs279198	12008060	G	A	-0.0076995657264405	0.0095	0.4173
19	rs11672642	12008317	G	C	-0.0087985943563496	0.0099	0.3716
19	rs148087550	12008322	C	T	0.0379025370484673	0.0346	0.2739
19	rs279200	12008933	A	T	-0.0075987978753305	0.0095	0.424
19	rs279201	12009088	T	C	-0.0083043861636152	0.0098	0.3973
19	rs10402963	12009326	C	T	-0.0001000050003333	0.0242	0.9976
19	rs141645070	12009330	G	A	0.0152038337422728	0.052	0.7707
19	rs73003914	12010198	C	T	0.0374980764200844	0.0346	0.2779
19	rs112736536	12010432	G	A	0.121403141824538	0.0377	0.00126
19	rs279202	12011063	C	T	-0.008395140788382	0.0098	0.3947
19	rs279203	12011590	C	G	-0.013004189135254	0.0145	0.3699
19	rs142130401	12011706	T	C	-0.0601959637034527	0.0461	0.1914
19	rs73003916	12011911	A	G	0.0372957847436969	0.034	0.2723
19	rs28669313	12011959	G	A	0.0018981972830802	0.024	0.938
19	rs28541789	12012132	G	A	-0.0286978729475453	0.0345	0.4066
19	rs537468	12012236	G	T	-0.0071958279818024	0.0095	0.445
19	rs10425353	12012411	C	T	0.0014988761237359	0.024	0.9493
19	rs62113968	12013511	C	T	-0.0349020520092649	0.023	0.1289
19	rs279204	12013732	G	A	-0.0086977157031958	0.0098	0.373
19	rs183185150	12014010	G	A	-0.0136020904182857	0.0368	0.7108
19	rs279205	12014274	A	G	-0.0075987978753305	0.0095	0.4197
19	rs11671654	12014355	C	G	-0.0031950988965408	0.0089	0.7216
19	rs8106238	12014627	G	A	-0.0513038207587421	0.0519	0.3228
19	rs28588743	12014820	C	G	0.0021975835434872	0.0239	0.9254
19	rs111999105	12015545	G	A	-0.0147989665120717	0.0356	0.6783
19	rs75636307	12017058	A	G	-0.050104527566688	0.0491	0.307
19	rs12463082	12017264	A	G	-0.0086977157031958	0.0099	0.378
19	rs141039381	12017558	A	T	0.0066975214477213	0.0312	0.8297
19	rs279224	12017885	A	G	-0.007004474152883	0.0095	0.4577
19	rs138644472	12017954	A	G	0.0172994970780611	0.0165	0.2942
19	rs28766934	12019403	A	G	-0.0095958936734469	0.0099	0.3326
19	rs146550035	12021472	T	C	-0.0075987978753305	0.0236	0.7487
19	rs11085799	12022449	G	C	-0.0031950988965408	0.0088	0.715
19	rs28672858	12023269	G	T	0.0012991557316201	0.024	0.9558
19	rs28585502	12023270	C	A	0.0012991557316201	0.024	0.9559
19	rs279227	12023744	C	T	-0.008395140788382	0.0098	0.3918
19	rs10414934	12023910	G	A	0.0029955089797983	0.0239	0.8997
19	rs112528075	12024397	G	A	-0.0160988945897493	0.0353	0.6474
19	rs73003922	12025371	A	G	0.0025966258472659	0.0239	0.9134
19	rs118063589	12025486	G	A	-0.0615031325940498	0.0553	0.2656
19	rs62113969	12025518	A	T	-0.0086977157031958	0.0099	0.38
19	rs117047552	12025572	C	T	0.0358014124633833	0.0337	0.2886
19	rs34735843	12026159	C	T	0.0291995144044279	0.0246	0.2356
19	rs279228	12027284	G	T	-0.007095110875924	0.0096	0.4601
19	rs73003925	12027601	C	T	0.0358014124633833	0.0337	0.2885
19	rs28704601	12028431	C	T	0.0025966258472659	0.0239	0.9148
19	rs28548856	12029129	C	A	-0.0239956055562207	0.0348	0.4901
19	rs114978274	12029429	G	A	-0.0156010662286512	0.0355	0.66
19	rs79001645	12030641	C	G	-0.0164953025291975	0.0354	0.6412
19	rs7246763	12031116	C	G	0.003902375817241	0.024	0.8719
19	rs279231	12031787	C	T	-0.0082035573506883	0.0098	0.4027
19	rs73003927	12033161	G	C	0.0356952753244514	0.0337	0.29
19	rs62113970	12033339	T	G	-0.0065010863423599	0.0118	0.5827
19	rs62113971	12033344	G	A	-0.0065010863423599	0.0118	0.5783
19	rs279232	12033408	A	T	-0.0142003494011414	0.0094	0.1291
19	rs279233	12034211	A	C	-0.0139975096438537	0.0094	0.134
19	rs10404066	12034606	G	C	-0.0172987645783295	0.0095	0.06941
19	rs73003933	12035792	T	C	0.0384030712829451	0.0339	0.2572
19	rs73003935	12035868	G	A	0.0379025370484673	0.0339	0.2633
19	rs113567195	12036566	G	C	0.0199986865066891	0.0165	0.2258
19	rs150881145	12036742	G	A	0.0394033887747662	0.0339	0.2454
19	rs279235	12037163	C	G	-0.0303045802648556	0.019	0.1105
19	rs279236	12037544	A	G	-0.0300984478240329	0.019	0.1124
19	rs279237	12037683	G	A	-0.029202265808213	0.0189	0.1228
19	rs73003937	12039210	T	C	-0.0555972801024095	0.0205	0.006662
19	rs8113106	12040283	C	T	-0.0128015918372089	0.0144	0.3739
19	rs8113226	12040385	C	A	-0.0603021738083819	0.023	0.008655
19	rs10407721	12041536	C	T	-0.0598030843707537	0.023	0.009265
19	rs73506894	12042395	C	T	-0.0601003842529617	0.023	0.008831
19	rs149432451	12042585	A	G	0.0213993910058902	0.0637	0.7365
19	rs61597331	12042668	C	T	-0.0587950465105055	0.023	0.01046
19	rs117196284	12042964	A	G	0.0657971037900478	0.0509	0.1956
19	rs141195790	12043122	A	G	-0.0187038311937836	0.0374	0.6176
19	rs62113975	12043377	C	G	0.0129951954948113	0.0127	0.3075
19	rs8101335	12044616	C	T	-0.0596969272581274	0.0229	0.009319
19	rs73506896	12044924	A	G	-0.0596013954910886	0.0229	0.00927
19	rs73506901	12045466	A	G	-0.0596013954910886	0.0229	0.009264
19	rs113165066	12045916	G	A	-0.0593042438991411	0.0229	0.009618
19	rs279244	12046146	G	C	-0.0296966117368367	0.0189	0.1159
19	rs138260420	12046315	G	A	0.0395956428583544	0.0338	0.2413
19	rs279245	12046336	T	C	-0.0299026613543135	0.0188	0.1125
19	rs279246	12046447	T	A	-0.0297996312385195	0.0189	0.1146
19	rs445647	12046681	G	C	-0.0296966117368367	0.0189	0.1154
19	rs56176360	12046750	C	A	-0.0601003842529617	0.0229	0.00875
19	rs183953	12046893	A	G	-0.0299953975354009	0.0189	0.1128
19	rs112486152	12047369	G	A	-0.0349952529972629	0.0405	0.3883
19	rs279249	12047644	G	A	-0.0293979151845611	0.0189	0.12
19	rs8109969	12047801	T	C	-0.0692964890026564	0.0241	0.004065
19	rs116856236	12048022	T	C	0.0004998750416509	0.0264	0.984
19	rs13382072	12049093	A	C	-0.0598986354083514	0.0229	0.009015
19	rs13382007	12049384	C	A	-0.0596969272581274	0.0229	0.009117
19	rs117246881	12050421	C	G	0.0258041896815329	0.0481	0.5923
19	rs150712155	12051362	G	A	-0.125699286653357	0.0363	0.0005278
19	rs137924620	12051405	G	A	-0.0104039337153929	0.0208	0.6159
19	rs143715710	12051644	G	A	-0.0596969272581274	0.0229	0.009138
19	rs279251	12051714	G	A	-0.0300984478240329	0.0189	0.1109
19	rs279252	12051755	A	G	-0.0299953975354009	0.0189	0.1118
19	rs279254	12053319	A	G	0.0332026408277183	0.0327	0.3092
19	rs113531904	12053402	T	C	-0.0691035919019447	0.0241	0.004052
19	rs279255	12054206	G	A	-0.0305004454483837	0.0188	0.1061
19	rs279256	12054516	C	A	-0.0064004391810282	0.0088	0.4685
19	rs10413462	12054636	A	C	-0.0677971580658255	0.024	0.004708
19	rs279257	12054789	T	C	-0.0299026613543135	0.0188	0.1128
19	rs146132960	12055196	A	G	0.0458047599004855	0.0342	0.1806
19	rs141350851	12055284	A	G	0.0217027816432335	0.0336	0.518
19	rs117799061	12055401	C	T	-0.0548047153744336	0.0451	0.2237
19	rs279258	12055555	A	G	-0.0296966117368367	0.0188	0.1145
19	rs73003947	12055947	A	C	0.0392976332717761	0.0338	0.2444
19	rs73003948	12056664	G	A	0.0392976332717761	0.0338	0.2447
19	rs279259	12056753	G	C	-0.0299026613543135	0.0188	0.1128
19	rs279260	12057091	T	C	-0.0303045802648556	0.0188	0.106
19	rs55854091	12057730	G	A	-0.0591026555948241	0.0228	0.009693
19	rs60697554	12057759	C	T	-0.0589965728077175	0.0228	0.00971
19	rs58336952	12057916	A	G	-0.0589965728077175	0.0228	0.009745
19	rs376075	12058336	A	G	0.0332026408277183	0.0327	0.3099
19	rs77752522	12058341	G	A	0.0332026408277183	0.0327	0.3097
19	rs371404	12058342	T	A	0.0332026408277183	0.0327	0.3101
19	rs4804175	12058536	C	T	0.0014988761237359	0.0088	0.8685
19	rs192494	12058572	G	A	-0.0295009039176847	0.0188	0.1164
19	rs45603541	12058696	A	T	0.0395956428583544	0.0338	0.2413
19	rs45621839	12058774	A	G	-0.0688036036849463	0.0241	0.004278
19	rs75025831	12058964	C	T	-0.0363009797263316	0.0402	0.3671
19	rs116990100	12059023	A	G	0.0389033551082361	0.0336	0.2471
19	rs73509026	12059467	C	G	-0.0671980545634774	0.0239	0.004973
19	rs12327617	12059645	A	G	0.0247999239054771	0.0159	0.1197
19	rs77673544	12061271	C	T	0.0406043708419401	0.0338	0.2298
19	rs74917756	12061272	G	A	0.0397974698740661	0.0338	0.2393
19	rs150374781	12062145	G	T	0.0399031725325864	0.0338	0.2376
19	rs279262	12062698	C	A	-0.0288007896057264	0.0188	0.1255
19	rs10405348	12062853	G	A	-0.0587950465105055	0.0228	0.009944
19	rs279263	12063660	A	G	-0.0297996312385195	0.0188	0.1117
19	rs147499900	12063771	C	T	0.0399992561638529	0.0338	0.2361
19	rs28655955	12064771	T	G	-0.0668986373554447	0.0239	0.00515
19	rs11665808	12064946	T	C	0.0452983606272869	0.0371	0.2219
19	rs7256759	12065010	G	A	-0.0582967085104029	0.0228	0.01055
19	rs279266	12066782	G	A	0.0336958638567256	0.0326	0.302
19	rs279267	12067030	G	A	0.0336958638567256	0.0326	0.3019
19	rs183954	12067906	G	C	-0.0147989665120717	0.0147	0.3158
19	rs674838	12069267	C	G	-0.066503116358279	0.0235	0.004725
19	rs674841	12069269	C	T	-0.066503116358279	0.0235	0.004699
19	rs279272	12069380	C	T	0.0284999894699013	0.0303	0.3467
19	rs73003954	12069427	T	C	0.0400953305639422	0.0331	0.2254
19	rs279273	12069444	T	G	-0.0128015918372089	0.0162	0.4301
19	rs279274	12069468	C	G	0.0301023438164435	0.0304	0.3225
19	rs73003955	12069840	G	T	0.0399992561638529	0.0337	0.2354
19	rs279275	12069976	T	G	-0.0288007896057264	0.0188	0.1253
19	rs7248526	12070585	T	C	0.0407963941925694	0.033	0.2165
19	rs3852901	12070845	T	G	-0.0274020297483382	0.0189	0.1474
19	rs3852902	12070911	G	A	-0.0274020297483382	0.0189	0.1471
19	rs73003958	12070975	G	A	0.0399031725325864	0.0337	0.2368
19	rs3852903	12071122	T	C	-0.0274020297483382	0.0189	0.1465
19	rs117571579	12071128	C	T	0.0402010017441475	0.0337	0.2336
19	rs4081726	12071733	T	C	-0.0262002485024742	0.0189	0.1657
19	rs73509052	12071802	T	G	-0.0668024151462154	0.0239	0.005189
19	rs10414831	12071927	T	C	-0.0274020297483382	0.0189	0.1475
19	rs117139438	12071942	T	C	-0.0166986496230515	0.0274	0.5435
19	rs118025959	12072133	G	A	-0.0380965452668448	0.0528	0.4704
19	rs279276	12072287	A	G	-0.0289963604415917	0.0188	0.1239
19	rs59689881	12072960	T	C	-0.0309954337025195	0.0195	0.1117
19	rs115020676	12073651	A	C	0.0399031725325864	0.0337	0.2366
19	rs3852904	12074271	C	G	-0.0307994715535284	0.0194	0.113
19	rs117315415	12074288	C	G	-0.0331949048576409	0.0525	0.5269
19	rs7247516	12075042	C	G	-0.0680005069007488	0.0239	0.004382
19	rs13343452	12075072	G	C	-0.0307994715535284	0.0195	0.1131
19	rs151284827	12075116	T	C	0.0029955089797983	0.0168	0.8584
19	rs7250928	12075438	C	T	-0.0307994715535284	0.0195	0.113
19	rs72988649	12075789	T	G	0.0404027066313724	0.0337	0.2308
19	rs7250805	12076060	G	C	-0.0307994715535284	0.0195	0.113
19	rs7251835	12076171	C	T	-0.0307994715535284	0.0195	0.1133
19	rs7255682	12076728	C	A	-0.0307994715535284	0.0195	0.1129
19	rs60722046	12076851	G	A	0.0222017079836866	0.0165	0.1776
19	rs10419423	12077081	C	T	-0.0307994715535284	0.0195	0.1131
19	rs10417905	12077092	G	C	-0.0310985871020312	0.0195	0.1094
19	rs10412870	12077215	A	G	-0.0309026047398165	0.0195	0.1128
19	rs117593834	12077377	T	C	0.0411035548784171	0.0337	0.2228
19	rs279279	12077640	C	T	-0.0286978729475453	0.0188	0.1278
19	rs59481042	12077977	T	C	-0.0307994715535284	0.0195	0.1128
19	rs7256236	12078375	C	T	-0.0307994715535284	0.0195	0.113
19	rs7255304	12078380	G	A	-0.0307994715535284	0.0195	0.1129
19	rs7255429	12078470	G	A	-0.0299953975354009	0.0194	0.1224
19	rs143389506	12079133	C	G	0.0404027066313724	0.0337	0.2309
19	rs10407094	12079278	T	A	-0.0307994715535284	0.0195	0.1129
19	rs279282	12079698	G	A	-0.0286978729475453	0.0188	0.1278
19	rs72988652	12079847	A	G	-0.0307994715535284	0.0195	0.113
19	rs111914967	12080080	C	T	0.0404027066313724	0.0337	0.2305
19	rs143877708	12080667	A	C	0.0404027066313724	0.0337	0.2304
19	rs9305025	12080724	C	T	-0.0307994715535284	0.0195	0.113
19	rs28396304	12081484	G	T	-0.0676045499371671	0.0239	0.004697
19	rs7253214	12081580	G	C	-0.0307994715535284	0.0195	0.1132
19	rs9749387	12081607	A	G	-0.0318003125497978	0.0195	0.103
19	rs72988654	12081717	G	A	0.0404027066313724	0.0337	0.2306
19	rs7254383	12081738	C	A	-0.0309026047398165	0.0195	0.1124
19	rs10415994	12082140	G	A	-0.0309026047398165	0.0195	0.1118
19	rs8100892	12082263	T	C	-0.0058973552660839	0.0089	0.5061
19	rs72988656	12083211	A	T	0.0402010017441475	0.0337	0.2328
19	rs113958676	12084076	A	G	0.0400953305639422	0.0337	0.2332
19	rs72988659	12084322	G	T	0.0400953305639422	0.0337	0.2335
19	rs3865486	12084508	T	C	-0.000200020002667	0.0089	0.9778
19	rs72988661	12085174	A	G	0.0400953305639422	0.0337	0.234
19	rs72988662	12085285	A	G	0.0402010017441475	0.0337	0.2335
19	rs10417749	12085436	G	T	-0.0668986373554447	0.0239	0.00517
19	rs2551850	12085947	G	C	-0.0285023604727122	0.0188	0.1299
19	rs114440664	12085980	G	C	0.0399992561638529	0.0337	0.2343
19	rs2547464	12085983	A	G	-0.0288007896057264	0.0188	0.1257
19	rs8112527	12086258	G	A	-0.0676045499371671	0.0239	0.004675
19	rs142360593	12086264	C	G	0.0394995204367644	0.0323	0.2211
19	rs72988665	12086922	A	G	0.0399031725325864	0.0337	0.2359
19	rs56221912	12087124	G	C	-0.0505987987633697	0.0199	0.01101
19	rs403674	12087138	T	C	-0.0286978729475453	0.0188	0.127
19	rs11883386	12087193	G	C	-0.0286978729475453	0.0188	0.1273
19	rs111341608	12087315	A	G	0.0399031725325864	0.0337	0.2359
19	rs406072	12087325	T	C	-0.0286978729475453	0.0188	0.1271
19	rs145825004	12087595	C	T	0.0399992561638529	0.0337	0.2357
19	rs72988671	12088164	C	T	0.0397974698740661	0.0337	0.2371
19	rs72988672	12088489	C	T	0.0397974698740661	0.0337	0.2375
19	rs72988674	12088505	A	C	0.0397974698740661	0.0337	0.2376
19	rs72988676	12088615	G	A	0.039701366851552	0.0337	0.2377
19	rs7253997	12089363	T	C	0.039701366851552	0.0337	0.238
19	rs7254258	12089549	T	C	0.039701366851552	0.0337	0.2381
19	rs7254529	12089709	T	C	0.039701366851552	0.0337	0.2383
19	rs7250795	12089743	C	T	0.039701366851552	0.0337	0.2378
19	rs7250894	12089805	C	G	0.039701366851552	0.0337	0.2381
19	rs112017572	12089903	G	A	-0.0671980545634774	0.0239	0.00494
19	rs111486980	12089947	C	T	0.039701366851552	0.0337	0.2381
19	rs72988677	12089983	A	G	0.039701366851552	0.0337	0.2382
19	rs279141	12090054	G	A	-0.023401696181619	0.0185	0.2062
19	rs73510924	12090150	G	A	-0.067305011010914	0.0239	0.00488
19	rs190705	12090312	C	A	-0.0285023604727122	0.0188	0.1297
19	rs388288	12090404	T	C	0.0317021347305135	0.0303	0.2953
19	rs114419819	12090662	C	A	0.0397974698740661	0.0337	0.2382
19	rs279142	12090765	C	A	-0.0162005226717083	0.0149	0.2752
19	rs72988679	12090847	A	T	0.039701366851552	0.0337	0.2386
19	rs72988681	12091008	A	G	0.039701366851552	0.0337	0.2389
19	rs111386150	12091038	C	A	0.039701366851552	0.0337	0.239
19	rs279144	12091331	G	C	-0.028399474521698	0.0188	0.1313
19	rs72988683	12091369	G	A	0.039701366851552	0.0337	0.2387
19	rs184310705	12091613	C	T	0.115896813412713	0.0393	0.003221
19	rs7359981	12091659	G	A	-0.0671980545634774	0.0239	0.004917
19	rs73510930	12091762	A	G	-0.0668986373554447	0.0239	0.005162
19	rs7258804	12091958	G	A	-0.0654028946007014	0.0237	0.005743
19	rs143718027	12092003	G	A	0.0395956428583544	0.0337	0.2391
19	rs143200947	12092009	C	G	0.0395956428583544	0.0337	0.2394
19	rs114174688	12092250	A	G	0.0395956428583544	0.0337	0.2394
19	rs72988684	12093099	G	A	0.039701366851552	0.0337	0.2387
19	rs60969085	12093222	G	A	-0.0669948688242784	0.0239	0.00505
19	rs72988685	12093422	G	T	0.039701366851552	0.0337	0.2387
19	rs279146	12093502	T	C	0.0321960982163169	0.0303	0.2878
19	rs10084150	12093923	T	C	-0.067305011010914	0.0239	0.004903
19	rs72988688	12094119	G	A	0.0394995204367644	0.0337	0.2409
19	rs72988690	12094367	A	G	0.0394995204367644	0.0337	0.2414
19	rs111390596	12094564	G	C	0.0394995204367644	0.0337	0.2415
19	rs142899154	12094660	G	A	0.119798780454855	0.0367	0.001106
19	rs72988691	12094946	C	T	0.0394995204367644	0.0337	0.242
19	rs117653333	12095161	C	T	-0.036798848237098	0.0308	0.232
19	rs72988693	12095278	G	T	0.0392014821991368	0.0337	0.2448
19	rs72988694	12095598	T	C	0.0392014821991368	0.0337	0.245
19	rs279150	12095630	C	T	-0.0598030843707537	0.0227	0.00839
19	rs113857460	12095696	C	T	0.0390957053401303	0.0337	0.2464
19	rs72988695	12095733	A	G	0.0390957053401303	0.0337	0.2465
19	rs10408992	12095788	T	A	-0.0668024151462154	0.0239	0.0053
19	rs112556205	12096072	C	G	-0.0677008493642598	0.0241	0.004921
19	rs72988696	12096308	A	G	0.0389995348490096	0.0338	0.2481
19	rs279151	12096462	T	C	-0.0603021738083819	0.0241	0.01241
19	rs150065965	12097873	C	A	-0.009797842480111	0.0613	0.8725
19	rs10409509	12098437	G	T	-0.0710986585295806	0.0242	0.003256
19	rs407796	12098702	C	T	0.0318958749835631	0.0303	0.2918
19	rs401398	12099175	A	G	-0.0307994715535284	0.019	0.1055
19	rs446282	12099291	A	G	-0.0309954337025195	0.019	0.1031
19	rs62109802	12099650	C	A	-0.0068030886197391	0.0101	0.5021
19	rs118139650	12100064	T	C	0.0404987422798789	0.0337	0.2297
19	rs429472	12101038	C	T	-0.0312017511432645	0.019	0.1013
19	rs429074	12101059	T	C	-0.0309954337025195	0.019	0.1035
19	rs149383382	12101167	G	T	-0.0110002818588653	0.0396	0.7809
19	rs143638099	12101370	G	T	-0.0099998320783335	0.0228	0.6623
19	rs73000421	12101394	T	G	-0.0338981034057645	0.0197	0.08602
19	rs373769	12101790	T	C	-0.0309026047398165	0.019	0.104
19	rs77501121	12102261	T	C	-0.007095110875924	0.0262	0.7876
19	rs9989684	12102282	C	T	-0.0701006276794891	0.0242	0.003728
19	rs117849332	12103005	G	C	0.0389995348490096	0.0338	0.2482
19	rs73000424	12103906	G	A	0.0263010744193707	0.017	0.1213
19	rs442158	12103989	T	C	-0.0307994715535284	0.019	0.106
19	rs365875	12104320	G	C	-0.0303973537275885	0.019	0.1099
19	rs387278	12105300	A	G	-0.0306035477981776	0.019	0.1077
19	rs440409	12105409	A	G	-0.0306035477981776	0.019	0.1082
19	rs111626990	12105624	A	G	-0.0694036701388791	0.0242	0.004098
19	rs112126569	12106834	G	A	-0.066503116358279	0.0241	0.005882
19	rs139954428	12106983	C	T	-0.0299026613543135	0.022	0.1736
19	rs62109803	12107822	C	T	0.0659000937767033	0.0474	0.1644
19	rs147121300	12109215	C	T	-0.0123965203365513	0.0295	0.6749
19	rs368325	12110019	T	C	-0.0631954234971474	0.0228	0.005499
19	rs442446	12110074	T	C	-0.0638987258502317	0.0227	0.004815
19	rs624976	12110238	T	A	-0.0626948883400778	0.0227	0.005817
19	rs112915564	12112324	G	T	-0.0663962456396854	0.0241	0.005869
19	rs150236454	12112923	C	T	0.0469980831605826	0.0344	0.1712
19	rs365323	12112949	C	T	-0.0620988329318545	0.0227	0.006231
19	rs112315514	12113334	G	A	-0.066300071757232	0.0241	0.00596
19	rs374774121	12114166	C	T	0.0651039862320457	0.0493	0.1861
19	rs279155	12115226	T	C	-0.0617052054366793	0.0227	0.006555
19	rs55754226	12121559	G	A	-0.0495999919914836	0.0199	0.01277
19	rs10404882	12122834	G	A	-0.0655950790984102	0.0241	0.006465
19	rs10411027	12123243	G	A	-0.0628972021721127	0.0241	0.008934
19	rs112837631	12123429	C	A	-0.0657979805904322	0.0241	0.006351
19	rs149849769	12123497	A	G	0.0594003432814475	0.0506	0.2408
19	rs113203385	12124073	A	G	-0.0086977157031958	0.0201	0.6631
19	rs279165	12124119	A	G	-0.0451019739124202	0.0197	0.02194
19	rs113033015	12124622	A	G	-0.0923017097918708	0.028	0.0009813
19	rs112765800	12125345	G	A	-0.0655950790984102	0.0241	0.006486
19	rs157182	12127776	T	C	-0.070401005299324	0.0237	0.003012
19	rs112074246	12128021	T	C	-0.0654028946007014	0.0241	0.006661
19	rs157183	12128308	A	G	-0.0603977725486758	0.0227	0.007752
19	rs157184	12128317	G	C	-0.0603977725486758	0.0227	0.007769
19	rs77193050	12129398	C	T	-0.0094040800752939	0.0202	0.6405
19	rs11672566	12129758	A	C	0.0027960873020011	0.0264	0.9165
19	rs157185	12130477	A	G	-0.0603977725486758	0.0227	0.007722
19	rs157186	12131097	T	A	-0.0438996422900184	0.0202	0.02982
19	rs182188	12131670	C	G	-0.0603977725486758	0.0227	0.007764
19	rs111626036	12131705	C	T	-0.0660970683749259	0.0241	0.006122
19	rs76151643	12132535	A	T	-0.0128015918372089	0.0559	0.8193
19	rs79806293	12132830	C	T	0.0063001125484799	0.0496	0.8989
19	rs279169	12132982	T	C	-0.0596969272581274	0.0275	0.02981
19	rs186697876	12133082	C	T	-0.0147989665120717	0.0355	0.6764
19	rs117093195	12133692	C	T	0.0036034995896235	0.0317	0.9096
19	rs10420683	12133769	G	C	-0.0649972930239685	0.0241	0.006908
19	rs10426947	12134289	G	A	-0.0652000732482552	0.0241	0.006778
19	rs62109813	12134981	A	T	-0.015702643727291	0.0182	0.3895
19	rs117176621	12135341	T	G	-0.0071958279818024	0.0218	0.7422
19	rs157190	12135456	T	C	-0.0628972021721127	0.0226	0.00547
19	rs175751	12136032	T	G	0.0023971245997214	0.0316	0.9394
19	rs279170	12136523	A	T	-0.0608015124606624	0.0227	0.007408
19	rs279171	12136704	C	T	-0.0623968162257107	0.0226	0.005823
19	rs141290229	12136905	G	A	0.0988040690585806	0.0644	0.125
19	rs111834033	12137020	C	T	0.101301288129999	0.0345	0.003291
19	rs113264870	12140261	C	T	-0.0685037054338901	0.024	0.004333
19	rs55642433	12140625	G	A	0.0358978909969844	0.0191	0.05969
19	rs1088069	12141226	A	G	-0.0706048843675517	0.0237	0.002943
19	rs1091350	12141527	A	G	-0.0706048843675517	0.0237	0.002934
19	rs3848588	12142285	C	T	-0.0651040143320462	0.0241	0.006923
19	rs419421	12142919	T	A	-0.0603021738083819	0.0227	0.007906
19	rs142373530	12144030	T	G	-0.13130530077799	0.0429	0.002226
19	rs113480571	12144554	G	A	-0.0654028946007014	0.0241	0.006647
19	rs73000434	12145874	G	A	-0.0467981495486393	0.0268	0.08061
19	rs3745672	12146370	T	C	-0.0657979805904322	0.0241	0.006316
19	rs62109814	12146526	A	G	0.0639039448366128	0.0465	0.1693
19	rs7250427	12147201	C	T	-0.0584027170759943	0.0228	0.01026
19	rs4804652	12148162	A	G	-0.006199175242821	0.0315	0.8427
19	rs10419620	12148947	A	G	-0.0649012535836979	0.0241	0.007077
19	rs35891603	12149351	G	C	0.0222017079836866	0.0176	0.2061
19	rs138396934	12149360	G	A	-0.0344051267241774	0.0317	0.2773
19	rs75330109	12149874	T	A	-0.0662039071233048	0.0242	0.006205
19	rs144758171	12150460	G	A	0.0207041815582916	0.0229	0.3651
19	rs113179794	12150593	G	A	-0.0668986373554447	0.0241	0.00542
19	rs28397144	12150750	T	G	-0.0579999442979887	0.0228	0.01083
19	rs28769358	12150847	T	C	-0.0586996008587778	0.0228	0.00989
19	rs10414248	12151626	C	T	-0.0654028946007014	0.0241	0.006672
19	rs143102708	12151702	G	A	0.0600974240485804	0.0275	0.02875
19	rs28533658	12152367	G	A	-0.0626948883400778	0.024	0.008936
19	rs10403392	12153589	A	T	-0.0626948883400778	0.024	0.008955
19	rs78398345	12154448	G	A	-0.0582967085104029	0.0238	0.01439
19	rs67102109	12154799	G	C	0.0289955368412525	0.0168	0.08456
19	rs8101690	12156335	T	C	-0.0517039049923374	0.0225	0.02193
19	rs111259072	12156569	G	A	-0.0582967085104029	0.0238	0.01439
19	rs112152876	12156679	C	A	-0.0579045745015309	0.0238	0.01508
19	rs143889828	12156839	A	G	0.0172012073197748	0.0484	0.7226
19	rs11880710	12156895	A	G	-0.0532952970582236	0.0225	0.01787
19	rs10417006	12157253	G	A	-0.0582967085104029	0.0238	0.01442
19	rs11668160	12157507	G	C	0.0182033098538737	0.0256	0.4768
19	rs7255420	12157839	G	A	-0.0582013104087528	0.0238	0.01443
19	rs62109815	12160037	G	A	0.0610010215573989	0.0467	0.1914
19	rs8106275	12160263	G	A	-0.0584027170759943	0.0238	0.01424
19	rs7257355	12161780	G	A	-0.0596969272581274	0.0239	0.01235
19	rs10421718	12161850	G	A	-0.0596969272581274	0.0239	0.01233
19	rs10404023	12162085	T	C	-0.066300071757232	0.0236	0.004894
19	rs144327532	12162095	A	G	-0.0259025943231108	0.0223	0.2451
19	rs7246419	12162712	G	A	-0.0593997472816252	0.0239	0.01284
19	rs7248287	12165429	T	C	-0.0643038820008199	0.0235	0.006287
19	rs75282733	12165646	T	G	0.0397974698740661	0.0189	0.03578
19	rs7248680	12165770	T	C	-0.0579999442979887	0.0238	0.01497
19	rs76403598	12166182	A	G	-0.0593997472816252	0.0238	0.01261
19	rs113033627	12166369	T	C	-0.0636002947429691	0.0238	0.007432
19	rs112081361	12166565	C	T	-0.0615988462189574	0.0237	0.009458
19	rs10401283	12167353	C	T	-0.0458973523870375	0.0197	0.02015
19	rs113433154	12167742	G	T	0.0273038345273452	0.0167	0.1008
19	rs12979732	12168214	C	T	0.0044998604248922	0.027	0.8683
19	rs147770332	12168343	G	C	-0.015895669405385	0.0111	0.1502
19	rs75275742	12168397	G	A	-0.044495399886564	0.0197	0.0238
19	rs10409622	12168750	C	G	-0.0435966737180782	0.0197	0.02683
19	rs28447243	12168791	T	C	0.0005998200719675	0.0131	0.9625
19	rs10411299	12169163	A	C	-0.043502667649395	0.0199	0.02907
19	rs7254564	12169180	T	C	0.0299956000353805	0.0163	0.06609
19	rs7254539	12169311	A	G	0.0282958691548473	0.0167	0.0903
19	rs79343210	12169723	C	T	-0.0462952789853036	0.0199	0.01993
19	rs79219764	12169962	G	A	-0.0462952789853036	0.0199	0.01999
19	rs1837258	12170092	G	T	0.0032048589489113	0.0143	0.8204
19	rs57024566	12170480	G	A	-0.000200020002667	0.013	0.9865
19	rs10406268	12172004	C	T	0.001099395443301	0.0131	0.9342
19	rs10410566	12172328	G	A	-0.0438996422900184	0.0199	0.02744
19	rs8105983	12172522	C	G	-0.0003000450090019	0.013	0.98
19	rs149870361	12172847	G	A	0.0278972284172359	0.0167	0.0946
19	rs67100770	12173577	T	C	0.0259016375226531	0.0166	0.1193
19	rs7249543	12174866	T	C	-0.0024028846163103	0.0131	0.857
19	rs79770870	12175358	C	A	-0.043502667649395	0.0199	0.02875
19	rs1561408	12175383	C	T	0.0251998010217421	0.0163	0.1227
19	rs8104495	12176101	C	T	0.0323994240466592	0.0171	0.05788
19	rs8106653	12176220	G	A	0.025297307774162	0.0163	0.1214
19	rs73514817	12176709	T	C	-0.009000382197299	0.0124	0.4646
19	rs143941187	12176741	G	A	0.0134984841513417	0.0555	0.8082
19	rs58824531	12177941	G	T	0.0243998868235351	0.0162	0.1314
19	rs113329877	12178558	C	T	0.0246048038572487	0.0164	0.1343
19	rs67604671	12179712	G	A	0.0243022925229648	0.0164	0.1399
19	rs77938068	12179882	G	A	0.0168964476597299	0.0154	0.2752
19	rs140000174	12180123	G	C	0.0633033836692384	0.0597	0.2894
19	rs7248116	12180996	G	A	0.0221038989069263	0.0161	0.1708
19	rs67815603	12181540	A	G	0.024097313483794	0.0164	0.1419
19	rs67156396	12182675	G	A	0.0239020562806236	0.0162	0.1399
19	rs4608438	12182890	T	C	-0.0094040800752939	0.0123	0.4483
19	rs56019429	12183461	C	T	0.0251022847608284	0.0165	0.1279
19	rs112518795	12184266	C	T	0.0243998868235351	0.0164	0.1369
19	rs7250239	12185102	G	A	-0.0091012913892029	0.0123	0.4603
19	rs10424893	12186148	T	C	-0.0088994831870327	0.0123	0.4706
19	rs7259684	12186611	A	G	0.0219962978718961	0.0161	0.1716
19	rs76842919	12186732	A	G	-0.0492952917248775	0.0179	0.005784
19	rs7259845	12186761	A	G	-0.0092022107647994	0.0123	0.4551
19	rs6511763	12186857	G	C	-0.0092022107647994	0.0123	0.4562
19	rs8102258	12186921	T	C	-0.0456984484517478	0.0176	0.009177
19	rs8112094	12186922	G	T	-0.0456984484517478	0.0176	0.009195
19	rs146604057	12187151	C	G	0.0198026272961797	0.0475	0.6775
19	rs6511764	12187210	A	G	-0.0092022107647994	0.0123	0.457
19	rs79709447	12187621	T	C	0.0194005857039748	0.0517	0.7079
19	rs10426017	12187861	T	G	-0.0091012913892029	0.0123	0.4591
19	rs55703333	12187907	G	A	0.0140015196358136	0.0353	0.6917
19	rs10426455	12188266	A	G	-0.0094040800752939	0.0123	0.4463
19	rs10424345	12188317	G	A	-0.009000382197299	0.0123	0.4639
19	rs17001757	12188630	A	G	0.0242046886968174	0.0164	0.1404
19	rs111323668	12188768	T	C	0.022299507494767	0.0161	0.1676
19	rs73514866	12188891	G	A	0.0239996896478807	0.0164	0.1439
19	rs11670621	12189379	C	T	0.0017983819413794	0.009	0.842
19	rs45624834	12189632	T	C	0.0239020562806236	0.0164	0.1453
19	rs7253123	12189707	T	C	-0.0024028846163103	0.0319	0.941
19	rs112669089	12190344	G	A	0.0235016597850914	0.0164	0.152
19	rs113171437	12191061	A	G	0.0236969951765786	0.0164	0.1487
19	rs111591836	12191071	A	G	0.0238044133801613	0.0164	0.1484
19	rs35056955	12191213	A	G	0.0197045832743354	0.0493	0.6901
19	rs17001758	12191233	A	G	0.0217027816432335	0.0161	0.1791
19	rs8111750	12191564	A	G	-0.0095050300143049	0.0123	0.442
19	rs8105245	12193086	T	C	0.0232965165504356	0.0166	0.1597
19	rs8105246	12193087	T	C	-0.009797842480111	0.0124	0.4285
19	rs4082342	12194395	A	T	0.0205964297986501	0.0161	0.2021
19	rs2862771	12194422	A	G	0.0232965165504356	0.0165	0.1564
19	rs6511765	12194973	T	C	-0.0038975857287134	0.0319	0.9035
19	rs60987304	12194995	G	A	0.0231011029079872	0.0165	0.1613
19	rs7245815	12196126	A	G	0.0203025023378308	0.0162	0.2091
19	rs8113028	12196190	G	A	-0.0453949344903922	0.0176	0.009748
19	rs12609977	12197477	A	G	-0.0352023974087295	0.0153	0.0217
19	rs57637988	12197479	A	G	-0.0358966439977618	0.0324	0.2676
19	rs55819838	12197618	C	A	-0.0085968472255182	0.0449	0.8481
19	rs7260250	12197723	G	A	-0.0469972723609114	0.0178	0.008245
19	rs10409284	12198154	T	G	0.0258041896815329	0.0161	0.1101
19	rs117133425	12198535	C	A	0.0209979909956055	0.0473	0.6575
19	rs62109817	12199311	G	A	0.0716041258594429	0.0463	0.1218
19	rs12972428	12199755	G	A	-0.0105049846451474	0.009	0.2425
19	rs112461446	12200959	C	T	-0.0979987908821025	0.0232	2.474e-05
19	rs118097688	12201890	C	T	0.0200967016991224	0.0473	0.6712
19	rs73000458	12202788	G	A	-0.0515038428671156	0.019	0.006719
19	rs140507506	12203349	C	T	-0.0814053022506909	0.0499	0.1026
19	rs112909487	12205004	G	A	0.120197895312104	0.0365	0.001003
19	rs10854119	12206019	C	T	-0.0169020380753563	0.013	0.1921
19	rs146015867	12206546	G	T	0.116698002776607	0.035	0.0008445
19	rs117590032	12206630	G	A	-0.0081027387031859	0.0451	0.8575
19	rs141892149	12208726	C	T	0.0338988850054592	0.0178	0.05675
19	rs55959766	12209167	C	T	-0.146599263674424	0.0465	0.00161
19	rs8108641	12209168	G	C	0.027196791588428	0.0161	0.09182
19	rs8112522	12209455	C	T	0.0007996801705642	0.0106	0.9435
19	rs12151354	12209513	C	T	0.0377003271828256	0.0251	0.1332
19	rs8111928	12209616	G	A	0.0251998010217421	0.0161	0.1166
19	rs62109820	12211191	A	G	-0.005696192544881	0.0107	0.5945
19	rs7252204	12211253	C	A	0.0278972284172359	0.0164	0.08918
19	rs8107525	12211925	A	C	0.0266029817945341	0.0161	0.09911
19	rs11672836	12212496	A	G	0.0238044133801613	0.016	0.1377
19	rs117062311	12214301	C	T	0.0301023438164435	0.0228	0.1867
19	rs12052145	12214585	C	T	0.0101978249764461	0.017	0.548
19	rs57876655	12214611	G	A	0.0259990758686168	0.0161	0.106
19	rs6511766	12214862	A	G	0.024097313483794	0.016	0.1336
19	rs62109821	12215006	C	T	-0.0098988321792475	0.016	0.5357
19	rs12052173	12215638	C	T	-0.0145960053074092	0.0129	0.2553
19	rs28435774	12216448	G	A	0.021898468701116	0.016	0.1715
19	rs66539237	12216758	G	T	0.0269047980491434	0.0164	0.1008
19	rs75786029	12216813	G	A	-0.0071958279818024	0.0362	0.8427
19	rs67318494	12217156	C	T	0.0275957115907991	0.0164	0.09237
19	rs28663315	12217203	A	G	0.0239020562806236	0.016	0.1348
19	rs148855036	12217498	C	T	-0.0088994831870327	0.0256	0.7275
19	rs35757523	12218042	C	T	-0.0022024235552	0.0163	0.8945
19	rs10425899	12218458	C	G	0.0232965165504356	0.016	0.145
19	rs7259386	12218787	G	A	0.0238044133801613	0.016	0.1371
19	rs7249074	12219590	C	G	-0.0142003494011414	0.0128	0.2686
19	rs146614510	12219957	C	T	-0.0125990355765152	0.0361	0.7282
19	rs8107823	12220613	A	G	0.0289955368412525	0.0161	0.07054
19	rs4268868	12220865	A	C	-0.0559990861201021	0.0272	0.03977
19	rs10423417	12221700	A	G	0.0251998010217421	0.016	0.115
19	rs17001768	12221849	T	C	0.0308977113278438	0.0164	0.05898
19	rs73000467	12222259	G	A	0.0308977113278438	0.0164	0.05898
19	rs1866382	12222381	C	G	-0.0553964376203783	0.0217	0.01058
19	rs1975349	12222861	T	C	0.0024968801985871	0.0105	0.8122
19	rs8109273	12224172	T	C	0.0244974716003874	0.016	0.1255
19	rs113224191	12224499	C	G	-0.115904800644611	0.0349	0.000908
19	rs73000469	12225324	A	C	-0.0497996735526059	0.0189	0.008552
19	rs17638629	12225372	T	G	-0.0247026126403718	0.0243	0.3093
19	rs7248813	12226264	A	T	0.026398473854531	0.016	0.09845
19	rs8103556	12226773	A	G	0.0243022925229648	0.016	0.1282
19	rs73000472	12227201	A	G	-0.0140989243795016	0.0128	0.2678
19	rs143144500	12227385	C	A	0.0352995739869328	0.0546	0.5173
19	rs4804653	12229976	A	T	-0.0138961051921114	0.0099	0.1616
19	rs17001788	12230298	A	C	0.0308007491527123	0.0164	0.06022
19	rs8112112	12230768	C	T	0.0260965047212743	0.016	0.1034
19	rs269813	12231021	T	C	-0.0144032303107437	0.0128	0.2582
19	rs112756455	12231502	G	A	0.0307037775750057	0.0164	0.06116
19	rs269812	12233675	C	G	-0.0104039337153929	0.0129	0.4205
19	rs10421353	12234035	A	G	0.0262036654966364	0.016	0.1018
19	rs183623185	12234039	G	A	0.0114047182634362	0.0467	0.807
19	rs112444199	12234768	C	T	-0.118896154943856	0.0349	0.0006615
19	rs11665740	12234986	C	T	0.0326994961630157	0.0419	0.436
19	rs142160996	12235060	G	A	-0.0680968444676575	0.0276	0.01365
19	rs10408320	12235071	T	C	0.024097313483794	0.016	0.1323
19	rs2164984	12235194	G	C	0.024097313483794	0.016	0.1318
19	rs269807	12235478	C	T	-0.0105049846451474	0.0129	0.414
19	rs11671982	12236298	A	G	0.0242046886968174	0.016	0.1311
19	rs62109828	12236566	T	C	-0.008395140788382	0.0114	0.4618
19	rs117872410	12236594	C	T	0.0347008987793103	0.0241	0.1496
19	rs67994743	12236761	T	C	0.0284027945161868	0.0161	0.07757
19	rs142709348	12239659	G	T	-0.0216016445577609	0.0244	0.3772
19	rs17719999	12239793	T	C	0.0333960906184285	0.0222	0.1331
19	rs113671908	12240965	C	T	-0.0201006717070029	0.0134	0.1326
19	rs117480200	12240975	A	C	-0.0442967745820927	0.0194	0.02253
19	rs1980135	12241476	C	G	-0.0194988734340555	0.0133	0.1423
19	rs6511767	12241866	A	G	-0.0194988734340555	0.0133	0.1428
19	rs142361960	12241952	C	A	-0.0045001103249234	0.0249	0.8559
19	rs1036593	12242460	A	T	-0.0193969096107316	0.0133	0.145
19	rs76936724	12243276	C	T	0.0159028762794155	0.0298	0.5934
19	rs144638502	12243900	A	G	0.0205964297986501	0.0418	0.6224
19	rs117852624	12245182	G	A	-0.0218980211012161	0.024	0.3609
19	rs147602427	12245382	C	T	0.0030952049073025	0.0346	0.9279
19	rs111385587	12247333	T	C	-0.0221024699079472	0.0132	0.09473
19	rs150831625	12247374	T	C	-0.022398994943479	0.0132	0.09044
19	rs12608894	12247731	A	G	-0.0227979086760041	0.0131	0.08231
19	rs145412679	12248025	G	A	0.0592024345167419	0.0385	0.1237
19	rs35893594	12248233	C	T	-0.0442967745820927	0.0322	0.1685
19	rs155955	12248307	G	A	-0.057194885093252	0.0215	0.007692
19	rs73002441	12248488	G	A	-0.0235040691879941	0.0132	0.07489
19	rs73002442	12248612	C	T	-0.0235040691879941	0.0132	0.07414
19	rs79988126	12248628	C	T	0.0001999800026662	0.0182	0.9893
19	rs8107587	12249129	G	A	-0.0232993336544035	0.0132	0.07742
19	rs73002444	12249984	C	G	-0.0217958123704574	0.0132	0.09837
19	rs45536046	12250983	C	G	0.0630029677787336	0.0379	0.0963
19	rs67943507	12251752	G	T	-0.0225012653465135	0.0132	0.08821
19	rs10419808	12252564	A	C	-0.0222047099881925	0.0132	0.09149
19	rs3760779	12253327	C	T	-0.0212951405401588	0.0132	0.107
19	rs112823962	12254686	T	C	-0.0220002402796674	0.0132	0.09497
19	rs67726460	12254854	T	C	-0.0220002402796674	0.0132	0.09523
19	rs66756984	12254989	G	A	-0.0220002402796674	0.0132	0.09485
19	rs149597664	12255977	G	A	0.0064988367398296	0.0346	0.8507
19	rs12972621	12256358	T	G	-0.0143017847108596	0.0088	0.1026
19	rs7258368	12256912	C	T	-0.0226035462098532	0.0132	0.08706
19	rs271198	12259323	A	G	-0.0586996008587778	0.0214	0.006201
19	rs145883675	12259581	G	A	-0.0201006717070029	0.0225	0.3733
19	rs7248932	12259993	A	G	-0.0222047099881925	0.0132	0.09124
19	rs56410962	12260858	C	T	-0.0217958123704574	0.0132	0.1003
19	rs271199	12261472	C	T	-0.0239956055562207	0.0132	0.06936
19	rs269821	12263523	A	G	-0.0238010101859522	0.0132	0.07096
19	rs7251030	12264074	A	G	-0.0226956079321885	0.0132	0.08528
19	rs7254290	12264229	A	G	-0.0226035462098532	0.0132	0.08704
19	rs8109178	12265133	A	T	-0.0029042131473898	0.0159	0.8571
19	rs56101707	12265551	A	G	-0.0484972070855493	0.019	0.01071
19	rs78481833	12266108	G	A	-0.020498669477346	0.0263	0.4356
19	rs187487884	12266843	T	A	0.0395956428583544	0.0239	0.0974
19	rs145648046	12267865	C	T	0.0027960873020011	0.0355	0.9379
19	rs112855743	12269084	G	A	-0.0216016445577609	0.0133	0.104
19	rs7256668	12270737	G	T	-0.0217038334437866	0.0133	0.102
19	rs113941663	12270871	T	C	0.0387975467079122	0.0238	0.1036
19	rs140624352	12271043	G	C	0.0387975467079122	0.0238	0.1038
19	rs149140411	12271614	G	A	-0.0197028322758684	0.0262	0.4515
19	rs150716782	12272421	G	A	-0.0286978729475453	0.0493	0.5595
19	rs80019187	12272653	G	A	-0.0064004391810282	0.0334	0.8472
19	rs61151236	12272973	G	A	0.0299956000353805	0.0148	0.04207
19	rs117779019	12273219	T	C	0.107696784455352	0.0358	0.002663
19	rs893546	12274521	C	T	-0.0123965203365513	0.0087	0.1574
19	rs117579730	12275235	C	T	0.0251022847608284	0.03	0.4028
19	rs112580183	12275408	C	T	0.03029639423135	0.0148	0.04106
19	rs112217048	12275502	C	T	0.0326994961630157	0.0221	0.1382
19	rs80200968	12276271	C	T	0.0138042809763971	0.0334	0.6798
19	rs17638694	12276278	G	A	-0.0542978034078492	0.0183	0.003079
19	rs12609116	12276350	C	T	-0.0218980211012161	0.0133	0.09863
19	rs718717	12277269	A	G	-0.0235040691879941	0.0132	0.07521
19	rs55962153	12278527	T	C	-0.0222967349986103	0.0133	0.09242
19	rs8106749	12278564	G	C	-0.0008003201707691	0.0104	0.9408
19	rs166601	12278736	T	C	-0.0247026126403718	0.0132	0.06147
19	rs112011473	12278991	G	A	-0.0225012653465135	0.0133	0.0896
19	rs111388156	12280942	G	A	-0.0419997711602818	0.0171	0.01389
19	rs140778055	12281512	G	A	0.0064988367398296	0.0344	0.8508
19	rs62109831	12282631	G	T	0.0592966816705476	0.0372	0.1104
19	rs73002454	12283461	A	G	-0.0181028726978536	0.0133	0.1736
19	rs75215084	12284493	C	G	0.0339955472579582	0.0221	0.124
19	rs269816	12284508	A	G	-0.0208049294331883	0.0132	0.1168
19	rs76055793	12284585	C	T	0.0932990679648179	0.0349	0.007521
19	rs156178	12286163	T	C	-0.0674012815955113	0.027	0.01258
19	rs145276359	12286252	T	C	-0.0196008476550609	0.0133	0.1408
19	rs143809871	12287348	G	T	-0.0248973835545144	0.0492	0.6131
19	rs56043140	12288036	T	C	-0.0186019483996616	0.0134	0.1656
19	rs117771524	12288246	C	T	0.0129951954948113	0.0285	0.6478
19	rs269814	12289074	T	C	-0.01999864650669	0.0134	0.1362
19	rs147274159	12289657	A	T	-0.0120017335415971	0.0291	0.6793
19	rs148707150	12289806	A	G	0.0827037792644135	0.0307	0.00701
19	rs269815	12290147	T	C	-0.0203047533403643	0.0134	0.1298
19	rs111279059	12290447	G	A	-0.0057967688471774	0.0241	0.8102
19	rs10421012	12291610	A	G	-0.0188974371044634	0.0134	0.1594
19	rs117439684	12291954	T	A	0.0032048589489113	0.0194	0.8701
19	rs6511769	12292117	A	G	-0.0138961051921114	0.0088	0.1149
19	rs56335684	12292210	C	T	-0.0074980401773571	0.0107	0.4866
19	rs112827507	12292391	G	A	-0.124894512371765	0.0366	0.0006382
19	rs139529871	12292465	G	C	0.0297044227063309	0.042	0.4785
19	rs189328343	12292671	C	T	-0.0467981495486393	0.0445	0.2924
19	rs74503984	12293322	C	G	0.0005998200719675	0.0187	0.975
19	rs547894263	12294973	C	T	0.0008995952428359	0.0462	0.9847
19	rs11669082	12295531	C	T	0.0242046886968174	0.0427	0.5715
19	rs2271624	12296398	G	A	-0.0170952954286372	0.0135	0.203
19	rs12610074	12296819	G	A	-0.0183982139464423	0.0134	0.1707
19	rs8111785	12297369	G	T	-0.0182963622831166	0.0134	0.1715
19	rs2438578	12300232	A	G	0.0160997014894237	0.0098	0.1009
19	rs73002460	12300384	C	G	-0.0172987645783295	0.0134	0.1976
19	rs3745660	12301625	T	C	-0.0170952954286372	0.0134	0.2033
19	rs138245622	12302575	A	T	-0.0369026020501437	0.0467	0.4293
19	rs3098401	12303287	T	C	0.0164047040252769	0.0098	0.09325
19	rs11672205	12303534	C	T	0.0251022847608284	0.0427	0.5572
19	rs113737643	12304554	A	T	0.0295976364389436	0.0147	0.04398
19	rs116848116	12305035	A	G	-0.0114958245134845	0.0292	0.6928
19	rs2250605	12305692	T	G	-0.0196008476550609	0.0134	0.1427
19	rs10413260	12306479	C	G	-0.019294956182969	0.0134	0.15
19	rs117254982	12306831	T	C	0.0520040417467951	0.038	0.1711
19	rs62109834	12306975	G	A	-0.0092022107647994	0.0107	0.392
19	rs3106730	12307586	T	C	-0.0198966317144566	0.0134	0.1376
19	rs10408298	12307755	C	G	-0.0193969096107316	0.0134	0.1492
19	rs143575948	12308352	C	T	-0.0068030886197391	0.0257	0.7905
19	rs2438582	12309030	T	C	-0.01999864650669	0.0134	0.1362
19	rs2438583	12309739	C	T	0.0164047040252769	0.0098	0.09463
19	rs149991530	12311893	C	T	-0.021101069908054	0.0223	0.3422
19	rs2459034	12311951	C	T	0.0149969810059077	0.0088	0.08946
19	rs2438584	12312948	A	G	-0.01999864650669	0.0134	0.135
19	rs2459049	12313188	A	G	-0.01999864650669	0.0134	0.1354
19	rs2438585	12313499	T	C	-0.0198966317144566	0.0134	0.1381
19	rs11085806	12314117	C	T	-0.0176040459483609	0.0134	0.1907
19	rs11670770	12314972	C	A	0.0421970486997883	0.0124	0.000672
19	rs3106732	12316580	G	T	-0.0197028322758684	0.0134	0.1415
19	rs145504353	12316779	C	T	-0.0473012731180131	0.0379	0.2114
19	rs2863683	12317844	T	A	-0.0198048272985997	0.0134	0.1394
19	rs77311706	12318055	C	T	-0.0208049294331883	0.0233	0.3732
19	rs8101688	12319301	C	T	-0.0178992398878318	0.0134	0.1838
19	rs56176881	12319644	G	A	-0.0124977728299804	0.0259	0.6282
19	rs2438587	12319662	C	G	-0.0183982139464423	0.0134	0.1698
19	rs113624755	12320296	C	T	-0.0178992398878318	0.0134	0.1835
19	rs150792471	12321080	C	T	0.0081963182244858	0.0347	0.8123
19	rs113159840	12321724	C	T	-0.0177974390305806	0.0134	0.1848
19	rs12610989	12322043	G	A	-0.0176956485356892	0.0134	0.1869
19	rs75840015	12322350	G	A	0.055302247784655	0.0378	0.1438
19	rs150049403	12322653	C	T	0.0305970979773775	0.0378	0.4186
19	rs8103742	12323515	C	T	-0.0178992398878318	0.0134	0.1833
19	rs143165990	12323516	G	A	0.0285971749776749	0.0375	0.4461
19	rs8103848	12323610	C	T	-0.0178992398878318	0.0134	0.1838
19	rs74572619	12324741	C	T	0.0335991726304121	0.022	0.1268
19	rs141846578	12325300	G	C	0.0708963919750802	0.0282	0.01205
19	rs2459047	12326355	G	A	-0.0197028322758684	0.0134	0.1412
19	rs112857842	12327099	G	A	-0.0178992398878318	0.0135	0.1825
19	rs8112603	12328119	G	A	-0.017502275136142	0.0135	0.1922
19	rs112673877	12328242	G	A	0.0333960906184285	0.022	0.1284
19	rs2438522	12329607	C	T	0.0154992634469238	0.0098	0.1122
19	rs62111269	12330173	A	C	0.0539008916487975	0.0374	0.1488
19	rs55864992	12330786	G	A	-0.0182047046548463	0.0135	0.1768
19	rs55945144	12331268	G	A	-0.0177974390305806	0.0135	0.1846
19	rs73002469	12331379	C	T	-0.0703044455099639	0.0359	0.05021
19	rs79641158	12331850	G	C	-0.0423022562339069	0.0639	0.5079
19	rs117874124	12332286	C	T	0.0043007385516922	0.0263	0.8706
19	rs12610322	12332563	G	A	-0.0177974390305806	0.0135	0.1852
19	rs76178564	12332980	C	A	0.0546964969190277	0.0379	0.1489
19	rs7255199	12333559	A	G	-0.0178992398878318	0.0135	0.1824
19	rs2459028	12333941	G	C	-0.0198048272985997	0.0134	0.1407
19	rs148428182	12334363	A	G	-0.009696862978864	0.0491	0.8441
19	rs11883075	12334870	G	A	-0.015895669405385	0.0135	0.2369
19	rs11880689	12334881	A	G	-0.0177974390305806	0.0135	0.1856
19	rs73002472	12335253	G	A	-0.0112025145079934	0.0259	0.6639
19	rs73002473	12336358	A	G	0.0308007491527123	0.0147	0.03647
19	rs2438559	12336510	C	A	-0.0198966317144566	0.0134	0.1386
19	rs62111270	12336518	G	A	0.0567961259994112	0.0372	0.1271
19	rs117131203	12337039	G	A	0.0051964749068174	0.0283	0.8548
19	rs2459023	12338151	G	C	0.0164047040252769	0.0098	0.09315
19	rs62111271	12338245	C	T	-0.028399474521698	0.0179	0.1137
19	rs62111272	12338465	C	T	0.0563992368491194	0.0373	0.1305
19	rs7251288	12339248	C	T	-0.0176956485356892	0.0135	0.188
19	rs2459022	12340452	T	A	0.0178988554877579	0.0097	0.06641
19	rs2459020	12341304	C	T	0.0165030720990143	0.0098	0.09033
19	rs10164276	12342177	C	T	-0.0177974390305806	0.0135	0.1865
19	rs11668116	12344067	A	G	0.043595744117646	0.0124	0.0004206
19	rs117443472	12344480	G	C	0.0027960873020011	0.0262	0.9163
19	rs55877317	12344733	C	T	-0.0176040459483609	0.0135	0.1923
19	rs140094253	12345288	T	C	-0.009000382197299	0.051	0.8601
19	rs2438547	12346631	T	C	-0.01999864650669	0.0134	0.1365
19	rs11881857	12348397	G	A	-0.019203206984436	0.0135	0.1532
19	rs117873791	12348628	G	A	0.0017983819413794	0.0205	0.9309
