## Supplementary material for "Characterization of shared and ancestry-specific signals driving complex traits using multi-ancestry fine-mapping": EAS_schizophrenia_gwas_19_19018316_20018316.tsv

chrom	ID	pos	A1	A2	BETA	SE	P
19	rs73003087	19018614	C	T	0.0266029817945341	0.0357	0.4572
19	rs758032	19018866	A	G	0.0310043588626902	0.023	0.178
19	rs74254003	19018962	C	T	0.0664990979502052	0.0552	0.2285
19	rs62138067	19020456	T	C	0.0299956000353805	0.023	0.1926
19	rs35514173	19021002	T	C	0.0301993737308422	0.023	0.1899
19	rs78890951	19021010	C	T	0.0227981362759783	0.036	0.5268
19	rs78120961	19021394	T	C	-0.0596969272581274	0.0716	0.4044
19	rs78324337	19021454	T	C	0.03649585023784	0.0395	0.3555
19	rs1468461	19021970	T	C	0.0363029992242924	0.0199	0.06856
19	rs1468462	19022007	C	A	0.0305970979773775	0.0231	0.1853
19	rs8111633	19022045	G	A	0.0720973808403835	0.0549	0.1889
19	rs10403594	19022204	T	C	0.0778957893080859	0.0546	0.1536
19	rs7250615	19023526	C	T	0.023198814502523	0.0363	0.5225
19	rs3177137	19023853	T	C	0.0372957847436969	0.0216	0.0849
19	rs75226807	19026851	A	G	0.0416984103556758	0.0586	0.4763
19	rs117847451	19030494	G	A	0.0517002115855168	0.0609	0.3956
19	rs2231993	19030689	C	G	0.0264958638039652	0.0517	0.608
19	rs75357755	19032224	G	T	0.0548006364661149	0.0633	0.3868
19	rs2231997	19032637	T	C	0.0273038345273452	0.0197	0.1664
19	rs2158004	19033089	G	A	0.0260965047212743	0.0521	0.6162
19	rs2106660	19033387	G	A	0.0235016597850914	0.0522	0.653
19	rs8109947	19034011	C	T	0.052696808999969	0.0635	0.4066
19	rs999454	19034558	G	A	0.0194005857039748	0.0669	0.7722
19	rs2872205	19034946	G	A	0.0118001041157506	0.0673	0.8603
19	rs2301659	19035354	G	T	0.023003381764963	0.0212	0.2769
19	rs2301660	19035355	C	T	0.021898468701116	0.0212	0.3008
19	rs1476505	19035370	G	C	-0.0022024235552	0.0369	0.9525
19	rs61750860	19035428	G	T	0.0558981756288099	0.0641	0.3832
19	rs139895115	19035937	A	G	-0.0349020520092649	0.0557	0.5311
19	rs4808876	19036063	C	A	0.0154992634469238	0.0234	0.5093
19	rs117039640	19036608	G	A	-0.221594751324359	0.125	0.07626
19	rs10415986	19036871	G	C	0.0112959597418516	0.0234	0.631
19	rs2301661	19037053	T	C	0.0146028573839336	0.0233	0.53
19	rs2301662	19037294	G	A	0.0119977384336167	0.0237	0.6118
19	rs2003449	19037685	C	G	0.0108014536938559	0.0234	0.6443
19	rs739577	19038071	C	T	0.0428966409523063	0.0703	0.5418
19	rs7497	19039298	T	C	0.0098018049722602	0.0233	0.6746
19	rs9304958	19039490	T	G	0.0092966519050945	0.0232	0.6879
19	rs62138075	19039652	C	T	0.0136957831289865	0.0242	0.5705
19	rs62138076	19039908	G	A	0.0085037404912207	0.0239	0.7205
19	rs146765796	19040957	G	A	-0.124101706477067	0.0909	0.1721
19	rs4600580	19041260	G	A	0.022299507494767	0.0339	0.51
19	rs28714268	19041490	T	C	0.0100988346774146	0.0237	0.6716
19	rs4522526	19041552	C	T	0.0263010744193707	0.0334	0.4306
19	rs10410004	19042608	C	T	0.0072039888485025	0.0241	0.7639
19	rs886204	19043249	T	C	0.0081963182244858	0.0203	0.6859
19	rs7253644	19046848	T	C	0.0088011559530687	0.0242	0.7147
19	rs138931645	19046980	G	A	0.0395956428583544	0.0738	0.5921
19	rs10407590	19047657	A	C	0.0061013488579762	0.0242	0.801
19	rs142604911	19047894	C	T	-0.0086977157031958	0.0639	0.8913
19	rs62138079	19048025	T	C	0.0066975214477213	0.0243	0.7841
19	rs56687216	19048901	T	C	0.0329994782631079	0.0358	0.3567
19	rs11540741	19049194	G	A	-0.0150019689183474	0.0451	0.7398
19	rs1064351	19049198	G	A	-0.0064004391810282	0.0256	0.8032
19	rs1122821	19050957	A	G	-0.0124977728299804	0.0233	0.5902
19	rs76918953	19051820	C	T	-0.0668024151462154	0.0967	0.4893
19	rs148386647	19052419	T	C	-0.046201018900714	0.0708	0.514
19	rs73004821	19054148	C	T	-0.200294099716565	0.221	0.3649
19	rs4808883	19054720	T	C	0.001598721363697	0.0249	0.9481
19	rs11671615	19055200	C	T	-0.0418954871740363	0.0811	0.6055
19	rs10415595	19056153	A	G	0.0090984829852593	0.023	0.6921
19	rs10404960	19059485	G	A	0.0263010744193707	0.0297	0.3756
19	rs12162256	19060076	G	A	0.0301993737308422	0.0297	0.3104
19	rs149888496	19060438	A	G	-0.0303973537275885	0.0326	0.3519
19	rs143870482	19060485	C	T	-0.0166986496230515	0.095	0.8602
19	rs73529173	19060490	C	T	0.0360040066341877	0.0307	0.2413
19	rs76369449	19060641	C	T	-0.0183982139464423	0.0328	0.5752
19	rs112032751	19061023	C	A	0.03029639423135	0.0688	0.6598
19	rs35231111	19061138	T	C	-0.0164953025291975	0.0325	0.6117
19	rs182106573	19061680	G	A	-0.0820998220832744	0.0749	0.2733
19	rs113306754	19061789	A	T	-0.013004189135254	0.0548	0.8119
19	rs79106957	19062707	C	A	-0.0080019302190585	0.0637	0.8997
19	rs4808884	19063077	G	A	-0.0120017335415971	0.0261	0.6463
19	rs10408750	19063806	A	G	0.0202045073158995	0.0261	0.4388
19	rs77504024	19064191	A	G	0.0088011559530687	0.0477	0.8542
19	rs114959574	19064843	G	A	-0.0073972926304747	0.0818	0.9279
19	rs73529176	19064893	T	G	0.0418039122811836	0.0317	0.1877
19	rs12463263	19065915	T	C	0.0200967016991224	0.0329	0.5415
19	rs145959546	19066536	C	T	-0.141701822726966	0.0945	0.1335
19	rs34209036	19066575	G	A	-0.0315009870620622	0.0298	0.2903
19	rs56303921	19066592	C	G	0.0075017910703226	0.0246	0.7594
19	rs67582759	19067018	G	A	-0.0338981034057645	0.0295	0.2512
19	rs56284162	19067798	C	T	-0.0352956263947246	0.0292	0.2267
19	rs57955701	19067994	T	G	0.0657971037900478	0.033	0.04646
19	rs117058954	19068718	C	T	-0.142301163470109	0.1044	0.1732
19	rs7252628	19069462	G	A	0.0110981866660334	0.0246	0.6513
19	rs1001391	19069893	T	A	0.0638007490506618	0.033	0.05314
19	rs139820445	19071516	G	C	-0.004198802647333	0.0716	0.953
19	rs529806438	19071810	G	C	0.0630029677787336	0.1234	0.6098
19	rs550072731	19071811	G	A	0.0630029677787336	0.1234	0.6095
19	rs8109503	19073798	T	A	0.0332993704009261	0.0289	0.2485
19	rs8113712	19075060	T	C	0.0088011559530687	0.0244	0.7173
19	rs4808886	19075378	G	A	0.0149969810059077	0.019	0.43
19	rs4808887	19075455	T	C	0.0142973047008244	0.019	0.4514
19	rs4808888	19075533	G	A	0.0159028762794155	0.019	0.4043
19	rs4239638	19077385	C	A	0.0158044491449436	0.0187	0.3978
19	rs10408828	19078020	G	A	0.0141987193998129	0.0191	0.4583
19	rs4808167	19078300	A	T	0.0164047040252769	0.0206	0.4273
19	rs4808890	19078592	T	C	0.0147014028528927	0.0187	0.4311
19	rs2872393	19079308	A	T	-0.0029042131473898	0.0291	0.9212
19	rs8111761	19079393	T	C	0.0127977582298607	0.0187	0.4933
19	rs113604794	19080394	C	T	-0.001501126126267	0.0289	0.96
19	rs75343058	19080802	A	G	-0.0316041926269978	0.0445	0.477
19	rs4808168	19081701	A	C	0.0142973047008244	0.0188	0.4476
19	rs4808169	19082083	C	T	0.0153023200084426	0.0192	0.4261
19	rs8108823	19082463	A	T	0.0118989261570991	0.0189	0.529
19	rs8109105	19082468	G	A	0.0124027667170427	0.0188	0.5116
19	rs62138084	19082619	C	T	0.0353961009469877	0.0264	0.1801
19	rs12976783	19082898	C	T	0.0187039847937718	0.0192	0.3298
19	rs73004835	19083420	G	A	0.0727019842157449	0.0778	0.3504
19	rs77108712	19083809	C	T	-0.0370997639570267	0.0727	0.6096
19	rs113663053	19084667	G	C	-0.0111013930711739	0.0277	0.6891
19	rs4808891	19084684	C	T	0.0228958774769045	0.0196	0.2433
19	rs34086136	19085090	T	C	0.0209979909956055	0.0193	0.276
19	rs4808170	19088342	C	T	0.0189002595004805	0.0194	0.3308
19	rs8106237	19091076	A	G	0.0187039847937718	0.0196	0.3393
19	rs7255540	19091253	A	G	-0.0165969709073694	0.0218	0.4455
19	rs117118555	19091899	C	T	0.0421970486997883	0.0637	0.5079
19	rs10854004	19091910	T	C	0.0017983819413794	0.0207	0.9295
19	rs117559406	19092328	G	T	-0.0066017436345624	0.0958	0.9447
19	rs10426605	19092331	G	T	0.0176041339483571	0.0221	0.4263
19	rs117994274	19092803	G	A	0.0389995348490096	0.0633	0.5378
19	rs11085247	19093619	G	A	-0.0098988321792475	0.0217	0.648
19	rs77220774	19093621	A	G	0.0560967393518702	0.0343	0.1019
19	rs8107145	19094226	A	C	0.0035038543266769	0.02	0.8627
19	rs8112191	19095963	G	A	-0.0099998320783335	0.0223	0.6548
19	rs2107263	19098258	G	A	-0.0156010662286512	0.0259	0.5479
19	rs7249453	19098893	T	A	0.0027960873020011	0.0196	0.8856
19	rs79597974	19099471	G	A	0.0124027667170427	0.0607	0.838
19	rs11085249	19099584	A	G	-0.0306963490025976	0.0347	0.3774
19	rs4808895	19100676	C	G	-0.02960390325858	0.0344	0.3906
19	rs4808172	19100787	C	A	-0.0203966036652218	0.0321	0.5249
19	rs12016	19102590	A	T	-0.0101008421794295	0.0254	0.6907
19	rs77185426	19103819	G	A	-0.0442967745820927	0.1065	0.6776
19	rs3810444	19103986	T	A	0.0520040417467951	0.0372	0.1623
19	rs77733772	19104086	C	T	0.0126990249774084	0.0566	0.8228
19	rs3180770	19105773	G	A	-0.0092022107647994	0.0252	0.7144
19	rs11671696	19108375	C	T	-0.0162005226717083	0.032	0.6123
19	rs2269869	19109545	G	A	-0.0142003494011414	0.0319	0.6553
19	rs4808900	19109646	A	G	-0.015702643727291	0.032	0.6241
19	rs8111635	19110100	A	G	-0.0074980401773571	0.0252	0.7643
19	rs11878368	19110529	C	T	-0.007095110875924	0.0251	0.7771
19	rs74574826	19111274	G	T	0.0887981131587986	0.0787	0.2596
19	rs16995852	19112765	G	A	-0.007296555232638	0.0381	0.8478
19	rs12978990	19113151	T	C	-0.0275973271921043	0.0451	0.5403
19	rs2313736	19113462	T	A	-0.0093031403261444	0.0261	0.7212
19	rs4808902	19113747	G	A	-0.0094040800752939	0.0261	0.7184
19	rs7253244	19115851	C	A	-0.0059979518036359	0.025	0.8091
19	rs1124921	19117402	G	A	-0.0054950702819798	0.025	0.8259
19	rs2013813	19117595	T	C	-0.0189993500097828	0.0342	0.5771
19	rs1079543	19117933	C	T	-0.005304041591906	0.025	0.831
19	rs79897842	19120245	C	T	0.0107025231331357	0.056	0.8479
19	rs77383406	19120367	C	A	0.0101978249764461	0.056	0.8555
19	rs116953419	19121086	C	T	-0.0048015088161939	0.0562	0.9316
19	rs76496920	19121232	T	C	-0.0242004837056584	0.0491	0.6222
19	rs112871667	19122101	C	T	-0.0125990355765152	0.0369	0.7324
19	rs77636193	19123012	G	A	-0.0757046307503157	0.0732	0.3008
19	rs1859267	19124050	A	T	-0.004701032558649	0.025	0.8497
19	rs2240094	19124246	C	T	-0.0054045784588597	0.025	0.8285
19	rs118108943	19125175	G	C	-0.0398016818829366	0.0936	0.6709
19	rs10422335	19125432	C	T	-0.0046005663955682	0.025	0.8541
19	rs9304959	19126422	T	C	-0.0083043861636152	0.026	0.7496
19	rs10405189	19126463	T	C	-0.0054045784588597	0.025	0.8299
19	rs2285851	19126913	G	T	-0.0083043861636152	0.026	0.7491
19	rs7259510	19127987	C	T	-0.0033957590691798	0.025	0.8931
19	rs12975754	19128397	A	G	-0.0046005663955682	0.025	0.8532
19	rs12978822	19130762	A	C	-0.0050024916227914	0.025	0.8423
19	rs141292672	19131013	C	T	0.0036034995896235	0.0368	0.921
19	rs9676917	19131158	G	A	-0.0046005663955682	0.025	0.8545
19	rs75169368	19131686	T	C	-0.0029042131473898	0.0227	0.8996
19	rs4808904	19132651	T	G	-0.0039979812872983	0.025	0.8719
19	rs4808905	19132759	C	T	-0.0042992284528324	0.025	0.8647
19	rs4808906	19133163	C	G	-0.0034961042567088	0.025	0.8873
19	rs4808176	19133414	A	G	-0.0194988734340555	0.0341	0.5668
19	rs10416783	19133772	A	G	-0.005304041591906	0.025	0.8333
19	rs8111634	19134284	A	G	-0.0051029981759033	0.025	0.8367
19	rs2240095	19134963	G	A	-0.0052035148315978	0.025	0.8338
19	rs8112565	19135032	A	G	-0.0055956263571598	0.025	0.8225
19	rs8112566	19135033	A	C	-0.0055956263571598	0.025	0.8226
19	rs6511010	19135319	A	G	-0.0051029981759033	0.025	0.837
19	rs4808907	19136541	C	T	-0.0054045784588597	0.025	0.8294
19	rs10854005	19138152	A	G	-0.0045001103249234	0.025	0.8577
19	rs143788787	19138549	C	T	0.0022973590486834	0.0634	0.9717
19	rs4808177	19138996	G	C	-0.0282040203730758	0.0452	0.5328
19	rs150139007	19139612	A	G	-0.0821975276313988	0.0738	0.2651
19	rs8109654	19140861	C	T	-0.0045001103249234	0.025	0.8567
19	rs117628763	19141551	C	T	-0.002002002670673	0.0569	0.9723
19	rs79301666	19143108	C	T	0.0060019521956343	0.0279	0.8303
19	rs58514603	19143407	G	A	-0.0515038428671156	0.0377	0.1722
19	rs144605657	19143608	G	T	-0.0029042131473898	0.0569	0.9588
19	rs2269806	19145193	G	A	-0.0079011318962572	0.0259	0.762
19	rs11670204	19145390	T	A	-0.0043996643446871	0.025	0.8591
19	rs553913291	19145943	G	T	0.152995727412126	0.1118	0.171
19	rs8101529	19146004	A	G	-0.0046005663955682	0.025	0.8546
19	rs8106146	19146750	T	G	-0.0052035148315978	0.025	0.8352
19	rs143482307	19146934	A	G	0.0088011559530687	0.0553	0.8742
19	rs2269807	19147864	G	A	-0.0282040203730758	0.0453	0.5339
19	rs77945314	19149783	C	G	-0.0188974371044634	0.0869	0.8281
19	rs4808179	19149992	G	A	-0.0074980401773571	0.026	0.7731
19	rs12979565	19150183	C	T	-0.0038975857287134	0.025	0.8763
19	rs11671014	19151445	T	C	-0.001300845733048	0.0221	0.9534
19	rs8104799	19151692	T	C	-0.0052035148315978	0.025	0.8357
19	rs59094007	19151934	A	G	-0.0102018624845967	0.0376	0.7869
19	rs6511011	19152339	G	A	-0.0050024916227914	0.025	0.8411
19	rs79135289	19153346	G	A	-0.0102018624845967	0.0376	0.7864
19	rs117249822	19154534	A	C	0.0511967897311259	0.0685	0.4541
19	rs1004079	19155545	G	A	-0.010302892995897	0.0376	0.7844
19	rs2158320	19155963	A	G	-0.0076995657264405	0.0259	0.7666
19	rs150919799	19156010	C	T	0.0077995046323818	0.0552	0.8871
19	rs7252615	19157428	C	T	-0.0202027073175195	0.0342	0.5546
19	rs8104754	19160842	A	T	-0.0055956263571598	0.025	0.8226
19	rs11666340	19163420	C	T	-0.004198802647333	0.025	0.865
19	rs6511014	19164227	G	C	-0.0054950702819798	0.025	0.8253
19	rs4808911	19165512	C	G	-0.0078003437327339	0.026	0.7624
19	rs10403222	19167195	C	G	-0.0051029981759033	0.0251	0.8402
19	rs10423815	19167462	T	C	-0.0055956263571598	0.0251	0.8247
19	rs929215	19167998	C	T	-0.0045001103249234	0.025	0.859
19	rs7258637	19168183	C	T	-0.0039979812872983	0.0251	0.8735
19	rs11666234	19169142	A	T	0.001598721363697	0.0217	0.9408
19	rs11667170	19169554	A	G	0.0007996801705642	0.0217	0.969
19	rs6511015	19169868	G	A	-0.0078003437327339	0.026	0.7638
19	rs6511017	19169945	T	C	-0.0079011318962572	0.026	0.763
19	rs2872394	19171121	G	A	-0.004198802647333	0.0251	0.8667
19	rs4808913	19173418	T	G	-0.007004474152883	0.0252	0.7811
19	rs8110629	19174237	C	T	-0.0054950702819798	0.0252	0.8275
19	rs11670239	19177481	C	T	-0.0064004391810282	0.0253	0.7994
19	rs11670430	19177810	G	A	-0.0115969858456632	0.0223	0.6032
19	rs146632000	19179063	C	A	-0.0353992243518656	0.0771	0.6461
19	rs916898	19179819	G	A	-0.0062998021485279	0.0254	0.8051
19	rs143694751	19180210	G	A	0.0171029078996623	0.0561	0.7609
19	rs8103431	19181308	C	T	-0.009797842480111	0.0263	0.7101
19	rs10410451	19181716	T	C	-0.009797842480111	0.0263	0.7096
19	rs10409164	19181972	A	T	-0.009797842480111	0.0263	0.7091
19	rs8107710	19182536	A	G	-0.0098988321792475	0.0263	0.7074
19	rs16995885	19185638	G	C	-0.0008003201707691	0.0214	0.9691
19	rs6511018	19186705	G	A	-0.0093031403261444	0.0263	0.7236
19	rs12985799	19187575	C	T	-0.0095958936734469	0.0263	0.7166
19	rs78796446	19188335	C	A	0.0555955265008719	0.0568	0.3276
19	rs145247253	19188517	C	T	-0.009000382197299	0.0219	0.6806
19	rs10403272	19189316	T	C	-0.022398994943479	0.0353	0.5263
19	rs7250131	19190288	G	C	-0.0095958936734469	0.0264	0.7172
19	rs4808916	19190722	A	G	-0.009797842480111	0.0264	0.7099
19	rs8102294	19193435	G	A	-0.0073972926304747	0.0375	0.8432
19	rs4808182	19193618	A	G	-0.0253998626327317	0.0466	0.5863
19	rs4808917	19193952	A	G	-0.0212951405401588	0.0355	0.5478
19	rs147319504	19194746	C	T	-0.0239034240815591	0.0482	0.6208
19	rs7256648	19195343	G	C	-0.0158042315449673	0.0263	0.5498
19	rs8100136	19196379	G	A	0.0178988554877579	0.0438	0.6832
19	rs12975676	19200414	C	T	-0.0085968472255182	0.0264	0.7446
19	rs7255937	19200989	C	T	-0.0060985584618694	0.0256	0.8121
19	rs7259609	19201521	A	G	-0.0085968472255182	0.0264	0.7437
19	rs77726349	19201690	A	G	0.099102978043021	0.0741	0.1809
19	rs7248399	19202350	A	G	-0.0119005312583873	0.0278	0.6693
19	rs7248651	19202493	C	T	-0.0105959392134034	0.0277	0.7021
19	rs7248771	19202568	C	A	-0.007004474152883	0.0256	0.7843
19	rs757220	19203709	T	C	-0.0119005312583873	0.0278	0.6698
19	rs757221	19203899	G	A	-0.0107980900995126	0.0277	0.6962
19	rs757222	19203923	T	G	-0.0231048737150968	0.0393	0.5574
19	rs12979841	19204299	G	A	-0.0107980900995126	0.0278	0.6966
19	rs149558743	19204525	C	T	0.0158044491449436	0.0558	0.7774
19	rs80319627	19205330	T	A	-0.313998669658296	0.1055	0.002924
19	rs117117558	19205734	T	C	0.0147999386115992	0.0558	0.7911
19	rs573198824	19206019	A	G	0.012096540947233	0.0869	0.8892
19	rs10410568	19206472	G	A	-0.007095110875924	0.0256	0.781
19	rs10410399	19206500	C	T	-0.0166986496230515	0.0462	0.717
19	rs10405635	19207228	T	C	-0.0094040800752939	0.0265	0.7241
19	rs80341032	19207229	G	A	0.0754970069979959	0.0476	0.113
19	rs79370048	19208076	G	A	-0.0032954239497972	0.0376	0.9294
19	rs2012318	19208240	C	T	-0.0080019302190585	0.0265	0.7638
19	rs1007483	19209445	T	C	-0.0172987645783295	0.0277	0.5316
19	rs12971493	19210859	A	G	-0.026898543868701	0.0393	0.4942
19	rs11666627	19211238	C	T	-0.0078003437327339	0.0265	0.7697
19	rs4632263	19212298	C	T	-0.0039979812872983	0.0222	0.8559
19	rs148061682	19212884	C	G	0.0032048589489113	0.0206	0.8756
19	rs117447119	19215456	G	A	0.0143958802837323	0.0864	0.868
19	rs12977069	19216728	A	G	-0.0003000450090019	0.0209	0.9879
19	rs140966157	19217479	C	T	-0.0093031403261444	0.0574	0.871
19	rs4808184	19217727	G	A	-0.0079011318962572	0.0265	0.7644
19	rs11668620	19218490	C	G	-0.004198802647333	0.021	0.8424
19	rs34992005	19219095	C	T	-0.107897063309823	0.0335	0.001277
19	rs16994664	19219520	A	G	-0.000200020002667	0.0376	0.9967
19	rs10417974	19222070	C	T	-0.0117993392160431	0.0278	0.6715
19	rs10221504	19224343	T	C	-0.0086977157031958	0.0266	0.7442
19	rs7257635	19225697	T	C	-0.0080019302190585	0.0266	0.7638
19	rs10422906	19227952	C	A	-0.0071958279818024	0.0265	0.7856
19	rs10423742	19228136	G	A	-0.0071958279818024	0.0264	0.7841
19	rs10404627	19228474	T	C	-0.003596459514405	0.0264	0.8914
19	rs55640031	19228486	C	G	-0.003596459514405	0.0264	0.8922
19	rs111247238	19228777	C	A	-0.005304041591906	0.0493	0.9139
19	rs12976302	19228829	T	C	-0.0028039273327342	0.0255	0.9121
19	rs12975470	19229061	G	T	-0.0028039273327342	0.0255	0.9137
19	rs17214879	19229251	T	C	-0.102697398238343	0.0333	0.002029
19	rs72993464	19230120	T	G	-0.007004474152883	0.0492	0.887
19	rs72993466	19230263	C	T	-0.006199175242821	0.0491	0.8997
19	rs11729	19230482	T	C	-0.0051029981759033	0.0296	0.8629
19	rs79942269	19230529	C	T	0.0267977123853779	0.0818	0.7436
19	rs45467802	19230816	T	C	-0.0007002451143934	0.0375	0.9853
19	rs756791	19230868	A	G	-0.0051029981759033	0.0295	0.8624
19	rs756792	19231204	A	C	-0.0045001103249234	0.0296	0.8786
19	rs3787041	19231332	C	T	0.0009995003330834	0.0483	0.9841
19	rs72993474	19232666	C	T	9.99950003332973e-05	0.0483	0.9983
19	rs4808923	19232824	T	C	-0.0034961042567088	0.0295	0.9067
19	rs10421019	19234426	A	G	-0.0026033858701149	0.0295	0.9286
19	rs35657593	19234646	A	G	-0.0827948246089151	0.0462	0.07328
19	rs72993480	19235115	T	G	-0.0010005003335835	0.0483	0.9827
19	rs10410223	19236615	A	G	-0.0023026490626755	0.0297	0.9392
19	rs112469033	19236706	G	A	0.0002999550089979	0.0483	0.9958
19	rs6511019	19237273	A	G	-0.0079011318962572	0.0459	0.8638
19	rs7246238	19238273	T	C	-0.0437011352710986	0.054	0.419
19	rs148343196	19238377	C	T	-0.0009004052431641	0.0482	0.9847
19	rs6511020	19238454	T	C	-0.0051029981759033	0.0181	0.7802
19	rs8099994	19238589	A	T	-0.002002002670673	0.038	0.9585
19	rs4808924	19239411	G	C	-0.0082035573506883	0.0262	0.7527
19	rs10415987	19240333	C	T	-0.0106970095483354	0.0312	0.7329
19	rs75031662	19240470	A	T	0.0056042667198317	0.0199	0.7795
19	rs6511021	19241595	T	C	-0.0057967688471774	0.0261	0.8237
19	rs112586252	19241860	C	G	-0.0045001103249234	0.0473	0.9244
19	rs72993489	19242272	T	C	-0.0043996643446871	0.0473	0.9255
19	rs7408301	19242577	C	G	-0.005696192544881	0.0261	0.8284
19	rs964132	19243175	C	T	0.0087020272939009	0.0199	0.6626
19	rs10414676	19243843	T	C	-0.0059979518036359	0.0261	0.8193
19	rs34854275	19244664	G	A	-0.0119005312583873	0.0224	0.5931
19	rs3826994	19245511	T	G	-0.0001000050003333	0.0195	0.9943
19	rs3746259	19245771	A	G	-0.0008003201707691	0.0191	0.9671
19	rs75173435	19246135	G	C	-0.023401696181619	0.0521	0.6535
19	rs77104775	19246275	A	G	-0.0227979086760041	0.0522	0.6623
19	rs117570374	19246680	C	T	-0.0116981574124923	0.0375	0.7555
19	rs80246371	19246982	A	G	-0.0263953113595316	0.0519	0.6111
19	rs2040561	19248080	C	G	-0.0029042131473898	0.0177	0.8701
19	rs2040562	19248107	C	T	-0.0033957590691798	0.0176	0.8467
19	rs10417318	19249238	G	A	-0.0281011651109099	0.0518	0.5871
19	rs4808925	19249379	A	G	-0.0289963604415917	0.0518	0.5751
19	rs3761082	19249727	C	G	-0.0278029446620889	0.0526	0.5974
19	rs3826993	19250145	G	C	-0.0059979518036359	0.0182	0.7422
19	rs192068748	19250286	G	A	0.0310043588626902	0.0876	0.7233
19	rs183389234	19250287	A	T	0.0312951579807101	0.0876	0.7209
19	rs117990363	19251395	A	G	-0.0825015615118015	0.085	0.3317
19	rs117216156	19251455	G	A	0.042503779526724	0.0669	0.5255
19	rs75140521	19251497	A	G	0.0467977043485401	0.044	0.2882
19	rs116930377	19251741	G	C	-0.005304041591906	0.0563	0.9249
19	rs116955580	19251782	C	T	0.0499989570943217	0.0612	0.4135
19	rs4808926	19252330	G	T	0.0200967016991224	0.0407	0.6212
19	rs7253352	19253197	A	G	-0.0001000050003333	0.0222	0.9947
19	rs111620326	19253393	G	A	-0.0480984034910313	0.03	0.1089
19	rs112104901	19253674	G	A	-0.0478046499481398	0.03	0.1109
19	rs111938093	19253720	A	G	0.0159028762794155	0.019	0.4021
19	rs77730920	19253801	G	A	0.0154992634469238	0.019	0.4153
19	rs10421947	19254044	A	G	0.0004998750416509	0.0221	0.9822
19	rs16995922	19254171	C	T	0.0146028573839336	0.0189	0.4398
19	rs10402074	19254594	A	G	0.0147999386115992	0.0189	0.4326
19	rs11669988	19254925	C	T	0.0126990249774084	0.0188	0.5018
19	rs74622169	19255880	C	A	0.0425996136188173	0.0217	0.04958
19	rs2238663	19256870	G	A	-0.022398994943479	0.02	0.2618
19	rs143597015	19257383	G	A	-0.0267958227871631	0.0557	0.631
19	rs3729771	19257638	T	C	-0.0469029460862576	0.039	0.2297
19	rs2238664	19258385	A	G	0.0231011029079872	0.0202	0.2526
19	rs3729767	19258656	G	A	-0.0469029460862576	0.0299	0.1167
19	rs2238665	19258992	G	A	0.0404027066313724	0.0217	0.06258
19	rs79218662	19259678	A	G	0.0153023200084426	0.0184	0.4076
19	rs117526729	19260362	G	A	-0.0399994162638657	0.0385	0.2982
19	rs7248977	19260466	C	G	-0.01999864650669	0.0553	0.7173
19	rs75746498	19260686	G	T	0.039701366851552	0.0211	0.06033
19	rs11666960	19260717	T	C	-0.023401696181619	0.0202	0.2478
19	rs28451834	19260760	G	C	-0.0360003042410416	0.0287	0.2094
19	rs11670800	19260783	G	A	0.0044998604248922	0.0181	0.8041
19	rs28672836	19260808	C	T	-0.0146974807605841	0.0245	0.5478
19	rs138367679	19260848	C	T	-0.0300984478240329	0.0336	0.3703
19	rs146108854	19261155	G	A	-0.0306963490025976	0.034	0.3667
19	rs66725322	19261179	C	A	-0.0164038098256767	0.0206	0.4274
19	rs7253645	19261833	A	G	-0.0099998320783335	0.0202	0.62
19	rs11879715	19261851	T	C	0.0171029078996623	0.0184	0.3528
19	rs11672862	19262300	C	T	0.0166997792224134	0.0184	0.3639
19	rs112135402	19262698	G	A	0.0171029078996623	0.0184	0.3525
19	rs6511022	19262730	G	T	-0.0344982814075965	0.0188	0.06754
19	rs113344618	19262989	C	T	0.0167981182758809	0.0184	0.3591
19	rs66661132	19262997	C	T	-0.0106970095483354	0.0208	0.606
19	rs111701515	19263148	T	C	0.0171029078996623	0.0183	0.3508
19	rs58190593	19263938	C	T	0.0170045988158238	0.0183	0.3542
19	rs60450968	19264122	A	G	0.0170045988158238	0.0183	0.3538
19	rs28584534	19264256	T	C	0.0168964476597299	0.0183	0.3542
19	rs28637041	19264427	C	G	0.0172012073197748	0.0183	0.3459
19	rs59829545	19264676	C	T	0.0171029078996623	0.0183	0.3498
19	rs7251648	19264840	G	A	-0.0255024404124231	0.0179	0.1549
19	rs57157462	19264933	T	C	0.0171029078996623	0.0182	0.3493
19	rs11085252	19265166	T	C	-0.010302892995897	0.02	0.6059
19	rs10854006	19265296	G	T	-0.0102018624845967	0.0198	0.6079
19	rs2157849	19265578	G	A	-0.02960390325858	0.0185	0.1087
19	rs7360000	19266848	C	T	0.0172994970780611	0.0182	0.3407
19	rs12462713	19267401	A	G	-0.0271040176920589	0.02	0.1761
19	rs67801643	19267458	C	T	0.0179970767016546	0.0182	0.3213
19	rs7256766	19267802	A	G	-0.0303973537275885	0.0184	0.09854
19	rs118102754	19267864	C	T	-0.023401696181619	0.0323	0.4697
19	rs12162274	19267910	G	A	0.0183015011699126	0.0182	0.3133
19	rs7257072	19267990	C	T	-0.009696862978864	0.0197	0.6224
19	rs12162246	19268114	T	C	0.0179970767016546	0.0182	0.3212
19	rs2157850	19268316	A	G	0.0182033098538737	0.0182	0.3172
19	rs1985805	19268475	A	G	-0.0104039337153929	0.0197	0.5972
19	rs2006991	19268699	T	C	0.0183015011699126	0.0182	0.3136
19	rs1124855	19268761	A	C	0.0188021269625962	0.0182	0.2998
19	rs11878301	19268874	G	A	0.0184978548821194	0.0182	0.3082
19	rs2006978	19268917	A	G	-0.0101008421794295	0.0198	0.61
19	rs2006975	19268972	T	C	-0.0099998320783335	0.0198	0.6126
19	rs78350791	19269347	A	G	0.0187039847937718	0.0182	0.3041
19	rs67868334	19269749	T	G	0.0188021269625962	0.0182	0.3022
19	rs76048349	19270329	T	C	0.0399031725325864	0.0246	0.105
19	rs12975566	19270658	T	A	-0.0231048737150968	0.021	0.2713
19	rs151185839	19270968	G	A	-0.0303973537275885	0.0332	0.3594
19	rs117789611	19271326	G	A	-0.0296966117368367	0.0332	0.3704
19	rs1005980	19271498	C	G	0.0026963615477425	0.0176	0.8787
19	rs11880550	19272191	C	T	-0.0217038334437866	0.021	0.3004
19	rs114919641	19272237	T	C	-0.0309026047398165	0.0331	0.35
19	rs117978125	19272371	C	A	0.0430020165445429	0.0656	0.5127
19	rs12610124	19272446	G	A	-0.0335050785573982	0.0334	0.3172
19	rs1005981	19273123	G	T	-0.009696862978864	0.0219	0.6566
19	rs1005982	19273288	T	G	-0.0107980900995126	0.0219	0.6199
19	rs4471820	19273337	C	T	0.0090984829852593	0.0179	0.6119
19	rs74338872	19273539	C	T	-0.0208049294331883	0.0242	0.3893
19	rs11882061	19274075	C	T	-0.031397792147416	0.033	0.3421
19	rs11671619	19274092	G	A	0.0087020272939009	0.0179	0.6294
19	rs1006057	19274147	C	T	-0.009000382197299	0.0204	0.6574
19	rs2283618	19274722	C	T	0.009197572354042	0.0179	0.6089
19	rs2283619	19274869	G	A	0.0084045823438103	0.0179	0.6404
19	rs12978533	19274914	C	T	-0.0222967349986103	0.0502	0.6575
19	rs2283620	19275031	C	G	-0.007296555232638	0.0219	0.738
19	rs73535580	19275042	G	A	0.009197572354042	0.0179	0.6091
19	rs66907536	19275313	C	T	0.009197572354042	0.0179	0.6096
19	rs117078633	19275351	G	A	-0.0073972926304747	0.0327	0.8204
19	rs2283621	19275496	G	A	-0.0078003437327339	0.0219	0.7234
19	rs3890384	19275735	C	T	0.009197572354042	0.0179	0.6074
19	rs67845377	19275802	C	T	0.0089002747867194	0.0179	0.6191
19	rs74635353	19275864	C	T	-0.0335981494309355	0.0331	0.3097
19	rs2283622	19276035	C	T	0.0089002747867194	0.0179	0.6185
19	rs72997105	19276038	C	G	0.0089002747867194	0.0179	0.6183
19	rs7249142	19276359	A	G	-0.010302892995897	0.0205	0.6157
19	rs79656319	19276992	G	A	-0.0249999098013234	0.0334	0.4531
19	rs12981109	19277000	G	A	-0.0117993392160431	0.0218	0.5893
19	rs11669860	19277296	G	A	0.0025966258472659	0.0179	0.8853
19	rs11085253	19277517	A	G	-0.007095110875924	0.0199	0.7224
19	rs11085254	19277779	A	G	0.0087020272939009	0.0179	0.6249
19	rs10854008	19278108	C	T	0.0026963615477425	0.0175	0.8791
19	rs12610388	19278240	A	G	-0.0092022107647994	0.0218	0.6718
19	rs11085255	19278340	G	A	-0.0093031403261444	0.0218	0.6682
19	rs34719098	19279153	G	A	0.0088011559530687	0.0179	0.6246
19	rs11672144	19279367	C	A	-0.0084959889212643	0.0218	0.6961
19	rs12975096	19279409	G	T	-0.001300845733048	0.0192	0.946
19	rs12974661	19279437	C	G	0.0088011559530687	0.0179	0.6233
19	rs12974672	19279452	C	G	0.0035038543266769	0.0174	0.8398
19	rs12975253	19279745	A	C	0.0034041991335623	0.0174	0.8443
19	rs12975290	19279793	A	G	0.0038027603329278	0.0174	0.8273
19	rs7260127	19280499	T	C	0.0044003044444822	0.0174	0.7982
19	rs1858846	19281187	T	G	0.0047984689115734	0.0174	0.783
19	rs759999	19281207	A	C	0.001099395443301	0.0191	0.9554
19	rs741706	19281672	C	T	0.0048979852621919	0.0173	0.7785
19	rs2238666	19282185	T	G	-0.0068030886197391	0.0217	0.7553
19	rs4808927	19282265	A	G	0.0090984829852593	0.0366	0.8038
19	rs2238667	19282523	G	A	0.0046989426564652	0.0173	0.7862
19	rs2238668	19282597	A	G	0.0047984689115734	0.0173	0.7835
19	rs2314034	19282770	C	A	-0.0069037763167944	0.0217	0.7519
19	rs2283623	19283027	G	C	0.0001999800026662	0.0191	0.99
19	rs2283624	19283180	T	G	-0.0059979518036359	0.0217	0.7827
19	rs2283625	19283204	T	G	0.009504687014246	0.0365	0.794
19	rs61061000	19283268	C	T	-0.0380965452668448	0.0259	0.1406
19	rs12978193	19283277	C	T	-0.0058973552660839	0.0217	0.7849
19	rs7256811	19283551	A	G	0.0044003044444822	0.0173	0.7983
19	rs79406197	19283568	C	T	0.0046989426564652	0.0587	0.9362
19	rs12980955	19283646	T	C	0.0001999800026662	0.0191	0.9916
19	rs60636572	19283704	C	G	0.0082954970241069	0.0178	0.6423
19	rs59953916	19283722	A	T	0.0082954970241069	0.0178	0.6421
19	rs12980269	19284131	A	G	0.0037031349243813	0.0174	0.8322
19	rs72997146	19284203	G	A	-0.092203012053614	0.0578	0.1109
19	rs10854009	19284705	A	C	0.001099395443301	0.019	0.9536
19	rs11085256	19284818	C	T	0.0062007356416035	0.0259	0.8114
19	rs2314035	19284920	T	C	0.001099395443301	0.019	0.953
19	rs151117356	19285700	T	C	-0.0194988734340555	0.0317	0.5375
19	rs7250930	19285908	G	A	-0.0052035148315978	0.0216	0.8082
19	rs7250650	19285989	A	T	0.003902375817241	0.0173	0.8206
19	rs11671119	19286077	C	T	0.0346043046869299	0.0207	0.09474
19	rs62135497	19286614	C	T	-0.0052035148315978	0.0216	0.8107
19	rs12975034	19286687	G	A	-0.0051029981759033	0.0216	0.812
19	rs10417796	19287072	A	G	0.0009995003330834	0.019	0.9591
19	rs10418053	19287164	A	G	0.0	0.019	0.9999
19	rs76388262	19287457	G	A	0.043595744117646	0.0613	0.477
19	rs76662694	19287490	G	A	-0.0536961790038609	0.0395	0.1737
19	rs539	19287802	A	G	0.0037031349243813	0.0173	0.8309
19	rs7252538	19287811	T	C	0.0088011559530687	0.0363	0.8089
19	rs1050544	19287901	T	C	0.0007996801705642	0.019	0.9676
19	rs10896	19287928	A	G	-0.0049019951702315	0.0216	0.82
19	rs7256802	19288699	T	G	-0.000200020002667	0.019	0.9912
19	rs3819575	19288738	G	A	-0.0051029981759033	0.0216	0.8115
19	rs3819576	19288853	C	T	-0.0051029981759033	0.0216	0.8132
19	rs3819577	19288885	G	C	-0.0482977854077521	0.0453	0.2864
19	rs3819578	19288960	C	T	0.0071047017299317	0.0178	0.6908
19	rs67239864	19289179	G	A	0.0069954745123864	0.0178	0.6953
19	rs79222332	19289245	G	A	-0.0170952954286372	0.0316	0.5892
19	rs11085257	19289599	T	A	-0.0050024916227914	0.0216	0.8174
19	rs11085258	19289830	A	G	-0.0050024916227914	0.0216	0.8177
19	rs2238669	19290115	C	T	-0.0048015088161939	0.0216	0.8243
19	rs112511093	19290300	G	A	-0.0177974390305806	0.0316	0.5744
19	rs10854010	19290437	G	A	0.0067968490002727	0.0178	0.704
19	rs10854011	19290441	C	T	0.0067968490002727	0.0178	0.7036
19	rs756793	19291161	T	G	-0.0177974390305806	0.0317	0.5735
19	rs143179762	19291855	T	C	0.0097027754613851	0.0343	0.7771
19	rs12972894	19292047	A	G	0.0035038543266769	0.0174	0.8418
19	rs2239369	19292405	A	T	-0.0016012813669738	0.018	0.931
19	rs2239370	19292674	T	C	-0.0001000050003333	0.0191	0.9975
19	rs2238670	19293003	C	T	-0.0165969709073694	0.0317	0.6004
19	rs2238671	19293192	C	T	-0.0177974390305806	0.0319	0.5768
19	rs45560433	19293507	C	G	-0.0469972723609114	0.0395	0.2342
19	rs76682873	19293661	T	C	0.048904443353603	0.0454	0.2813
19	rs8101388	19293938	A	C	0.0027960873020011	0.0174	0.8707
19	rs71332145	19294011	G	A	0.0033045340083004	0.0174	0.8506
19	rs68147405	19294091	C	T	0.0032048589489113	0.0174	0.8522
19	rs62135499	19294237	T	C	-0.0021022080918702	0.018	0.9084
19	rs72997174	19294389	T	C	0.0030952049073025	0.0174	0.8602
19	rs10417783	19295242	G	A	-0.0156010662286512	0.0317	0.622
19	rs142855388	19295304	G	A	-0.0160988945897493	0.0317	0.6122
19	rs11668300	19295556	G	A	0.005703702916678	0.0179	0.7478
19	rs10854012	19295719	C	T	-0.0023026490626755	0.018	0.8974
19	rs11668319	19295875	A	G	0.0062007356416035	0.0179	0.7284
19	rs4808185	19296217	A	G	-0.0010005003335835	0.0191	0.9574
19	rs4808186	19296221	G	A	0.0072039888485025	0.0365	0.8441
19	rs11669408	19296401	G	A	0.0007996801705642	0.0174	0.9638
19	rs3787040	19297292	T	C	0.001598721363697	0.0174	0.9275
19	rs66764858	19297355	G	A	0.0055048206344449	0.0179	0.7585
19	rs67238925	19297389	C	T	0.0056042667198317	0.0179	0.756
19	rs12609573	19297567	T	C	-0.0032954239497972	0.018	0.8524
19	rs73537449	19298028	G	A	0.0052959516591825	0.0179	0.7678
19	rs12981160	19298099	T	A	0.0006997551142732	0.0174	0.9698
19	rs79508475	19298104	G	C	0.0048979852621919	0.0179	0.7853
19	rs6511023	19298950	C	T	-0.0095958936734469	0.0238	0.6855
19	rs8100480	19299079	C	T	0.0117012723076411	0.0198	0.5552
19	rs72997193	19299305	C	T	0.01600129372694	0.0369	0.6633
19	rs73537455	19299431	C	T	0.0150954876453349	0.0289	0.602
19	rs73537457	19299461	G	A	0.0154007965760229	0.0291	0.5953
19	rs10408395	19299535	A	C	0.0170045988158238	0.0192	0.376
19	rs75399361	19299701	T	C	0.0187039847937718	0.0195	0.336
19	rs12459686	19299961	C	A	-0.0106970095483354	0.0204	0.5994
19	rs60164086	19300192	C	T	0.0745043221681052	0.0697	0.2848
19	rs78678276	19300294	C	G	0.0349037160078804	0.0209	0.09531
19	rs3761081	19301186	G	A	0.0099008246772624	0.028	0.7236
19	rs78454476	19301296	G	A	0.0749033700266622	0.0697	0.2821
19	rs3761080	19301489	C	T	0.0347974835421732	0.0209	0.09667
19	rs150815224	19302046	C	T	0.0138042809763971	0.0649	0.8316
19	rs79003009	19303284	C	T	-0.0092022107647994	0.0287	0.7476
19	rs1050483	19303802	T	C	0.027196791588428	0.0184	0.1406
19	rs34282046	19304899	G	C	0.0715017216887108	0.0694	0.3026
19	rs2283626	19304965	A	G	0.0269047980491434	0.0184	0.1443
19	rs2283627	19305265	G	A	0.0344980404075674	0.0209	0.09915
19	rs112923502	19305962	T	G	0.0247999239054771	0.0183	0.1742
19	rs10401713	19306147	A	G	0.0154992634469238	0.0178	0.3841
19	rs144693432	19306613	C	T	-0.0289037168568363	0.0394	0.4628
19	rs148503973	19306677	G	C	-0.0101008421794295	0.0285	0.7214
19	rs75013671	19306928	G	A	0.0833020057708029	0.0456	0.06749
19	rs10409380	19307136	C	A	0.0267003518299564	0.0184	0.1465
19	rs10403193	19307209	T	A	0.0267003518299564	0.0184	0.146
19	rs3761078	19309143	C	T	0.0515957486436504	0.0308	0.09373
19	rs75833713	19309704	G	A	-0.0380030548002074	0.0396	0.3372
19	rs77956865	19309707	A	G	-0.0272992569378225	0.0425	0.5213
19	rs10424365	19310527	A	G	0.0099998345783334	0.0222	0.6517
19	rs1802498	19312496	C	G	0.0310043588626902	0.0236	0.1891
19	rs76751042	19313074	G	A	0.0208021276292633	0.0409	0.6112
19	rs1859056	19313586	G	A	-0.0430014511447026	0.0398	0.2802
19	rs8100140	19314526	A	G	0.0049974917102918	0.0199	0.7999
19	rs12610057	19315180	G	A	0.0102968054773682	0.0184	0.5777
19	rs10409894	19315603	G	A	0.0101978249764461	0.0221	0.6449
19	rs56758691	19315904	G	A	0.0825012215117438	0.0698	0.2375
19	rs12982158	19316107	C	A	-0.0601959637034527	0.045	0.1805
19	rs56007657	19316338	T	C	0.0088011559530687	0.022	0.6896
19	rs113571327	19316827	G	A	0.0414010268486756	0.0368	0.2605
19	rs10412238	19318158	A	G	-0.0046005663955682	0.0202	0.8182
19	rs28618105	19318465	G	A	0.0085037404912207	0.022	0.6987
19	rs73537466	19318794	T	C	-0.0049019951702315	0.0202	0.8074
19	rs12461092	19319484	G	A	-0.019294956182969	0.0276	0.4832
19	rs74623884	19323983	C	T	0.0326994961630157	0.024	0.1719
19	rs80290080	19324258	C	T	-0.0176956485356892	0.0278	0.5247
19	rs7250569	19324443	A	G	0.0035038543266769	0.0229	0.8789
19	rs3761077	19325963	G	T	0.009197572354042	0.0337	0.7848
19	rs149446211	19327153	C	A	-0.0164038098256767	0.0278	0.5555
19	rs116953692	19328866	T	G	-0.0143017847108596	0.0278	0.6072
19	rs2228603	19329924	C	T	-0.0060985584618694	0.0363	0.8673
19	rs12459735	19330155	G	A	0.003902375817241	0.0237	0.8703
19	rs7250310	19330157	C	T	-0.0901982679181488	0.0419	0.03127
19	rs4808187	19330213	A	C	0.0035038543266769	0.0237	0.8809
19	rs147176206	19330275	G	A	-0.0847956517047163	0.0423	0.04514
19	rs140276926	19330430	G	A	-0.0842950694954015	0.0425	0.04723
19	rs11667950	19330553	G	T	0.03649585023784	0.0388	0.3463
19	rs77720510	19330832	T	C	0.0044998604248922	0.0237	0.8496
19	rs111280672	19331547	A	G	-0.0222967349986103	0.0217	0.3048
19	rs112254184	19331562	T	C	0.0025966258472659	0.0238	0.914
19	rs79446171	19331717	G	A	-0.0208968257129853	0.0217	0.3343
19	rs112014012	19331858	A	G	0.03649585023784	0.0385	0.3424
19	rs8102111	19332331	T	C	0.0077995046323818	0.0237	0.7416
19	rs77341319	19332614	G	A	-0.0885033985914034	0.042	0.03496
19	rs151210746	19333278	G	A	-0.0113036461713921	0.0282	0.6893
19	rs2188883	19334580	A	C	-0.0193969096107316	0.0217	0.372
19	rs2238672	19335083	A	G	0.0158044491449436	0.023	0.4917
19	rs2238673	19335307	A	G	-0.0073972926304747	0.0279	0.7911
19	rs2238674	19335751	C	T	0.0361969153118182	0.0387	0.3497
19	rs2238675	19336608	C	T	0.0167981182758809	0.034	0.6212
19	rs10426537	19338942	G	A	-0.088295837920128	0.0419	0.03499
19	rs10406347	19339285	G	A	-0.0878044186367746	0.0419	0.0362
19	rs10406659	19339646	A	G	-0.0214994661132367	0.0289	0.4569
19	rs28508263	19340218	A	G	-0.0206007457079636	0.0289	0.4749
19	rs28409009	19340265	G	A	-0.0212951405401588	0.0289	0.4605
19	rs28475118	19340351	C	A	-0.088995161571562	0.0419	0.03369
19	rs28446016	19340407	C	A	-0.0213972981080803	0.0289	0.459
19	rs1859055	19341160	C	T	-0.0062998021485279	0.0282	0.8228
19	rs11668734	19341341	G	A	0.0377003271828256	0.0381	0.3218
19	rs11668677	19341446	A	G	0.0371994409891063	0.0381	0.3288
19	rs28510494	19341856	T	A	-0.0217038334437866	0.0289	0.4528
19	rs112823387	19342455	C	G	0.0377003271828256	0.0384	0.3257
19	rs8100866	19342703	C	T	-0.0908989237168223	0.0421	0.03081
19	rs10403859	19342911	G	A	0.0371030879515023	0.0381	0.3306
19	rs142099612	19343793	G	A	-0.0064004391810282	0.0281	0.8208
19	rs146365111	19343952	A	G	-0.0846976919878504	0.0427	0.04738
19	rs75072017	19344059	A	G	0.0374017521540008	0.0381	0.326
19	rs142864889	19344253	C	T	-0.0794004139882947	0.0813	0.3285
19	rs34673002	19344525	C	T	0.0377966226945664	0.0381	0.3217
19	rs11672216	19344579	C	T	0.0376040223973664	0.0381	0.3231
19	rs10424369	19345356	C	T	0.0382009626151637	0.0381	0.3169
19	rs2228600	19345802	C	T	0.0381047060335456	0.0381	0.3183
19	rs141368421	19346137	G	C	-0.0932014048340167	0.0422	0.02715
19	rs138990089	19346397	T	A	-0.100096616538285	0.0931	0.2821
19	rs142240489	19346471	C	T	-0.073904915847972	0.0587	0.2079
19	rs117835593	19347154	T	G	-0.0679041786138728	0.0691	0.326
19	rs28838696	19347301	T	C	-0.0226956079321885	0.0291	0.4353
19	rs28393849	19349917	G	A	-0.0231048737150968	0.0291	0.4276
19	rs28541794	19349971	A	G	-0.0231969816042026	0.0291	0.426
19	rs17215684	19349980	C	T	0.0102968054773682	0.0264	0.6955
19	rs28628330	19350335	T	C	-0.0232993336544035	0.0292	0.4238
19	rs111067289	19350635	T	C	-0.0232993336544035	0.0292	0.4246
19	rs13345554	19351353	T	C	0.0399992561638529	0.0385	0.2989
19	rs2229851	19351431	G	A	-0.0004000800213396	0.0278	0.9891
19	rs4353576	19351656	C	T	-0.0967972849973384	0.0423	0.0222
19	rs73922843	19351761	C	T	0.0397974698740661	0.0386	0.3032
19	rs80306943	19351843	G	A	0.0399031725325864	0.0386	0.3024
19	rs62135547	19351968	G	A	-0.0289963604415917	0.0249	0.2441
19	rs11671527	19352651	T	C	0.0356952753244514	0.0384	0.3532
19	rs10411761	19352718	C	G	0.0358014124633833	0.0385	0.3525
19	rs10413570	19352819	T	C	-0.0042992284528324	0.0212	0.8379
19	rs150246293	19353413	G	A	-0.0939041687013481	0.0442	0.03364
19	rs10418279	19353425	A	G	-0.0238010101859522	0.0294	0.4185
19	rs13344556	19353452	C	T	-0.0993011330744326	0.0438	0.02349
19	rs35583425	19353764	C	A	0.0389995348490096	0.039	0.3178
19	rs10402294	19354937	T	C	0.0127977582298607	0.0181	0.4788
19	rs79396655	19355160	C	T	0.146495741116149	0.0734	0.0459
19	rs114674887	19355485	C	T	0.0960008503274274	0.0816	0.2394
19	rs10408021	19355908	A	G	0.0236969951765786	0.0251	0.344
19	rs10414343	19356390	C	G	0.0025966258472659	0.0192	0.8933
19	rs10416080	19356992	G	A	0.0129951954948113	0.0216	0.5463
19	rs111492783	19357612	A	G	-0.135098333921783	0.059	0.02201
19	rs4563151	19357685	A	G	-0.0181028726978536	0.0304	0.5527
19	rs112219496	19358086	G	A	-0.04470452178448	0.0273	0.1016
19	rs111444407	19358207	C	T	-0.0431998193062192	0.0273	0.1132
19	rs7253952	19358332	A	G	-0.0095050300143049	0.0185	0.6065
19	rs4808931	19358672	A	C	-0.008395140788382	0.0184	0.6462
19	rs10417330	19358737	G	C	-0.015895669405385	0.0304	0.6004
19	rs4808932	19358819	C	T	-0.0437951599996715	0.0272	0.107
19	rs145876852	19358830	A	C	-0.0582013104087528	0.0771	0.4509
19	rs8108777	19359058	C	A	-0.043502667649395	0.0272	0.1093
19	rs10423659	19359420	C	T	-0.0164038098256767	0.0304	0.5892
19	rs10423874	19359500	C	G	-0.0430014511447026	0.0272	0.1138
19	rs143310043	19360465	C	T	-0.132400603636017	0.0637	0.03784
19	rs1064395	19361735	G	A	-0.0433042394092723	0.0271	0.11
19	rs116933433	19361976	G	A	-0.138205154798019	0.0618	0.0253
19	rs10401714	19363630	G	A	-0.0437011352710986	0.0272	0.1077
19	rs77678881	19363719	T	G	-0.0150019689183474	0.0304	0.6219
19	rs4808933	19363812	T	A	-0.0438996422900184	0.0272	0.1065
19	rs72999030	19364240	A	T	-0.0437011352710986	0.0272	0.1078
19	rs10407933	19364319	A	G	-0.0437011352710986	0.0272	0.1078
19	rs16996008	19365400	C	T	-0.148395605415948	0.062	0.01663
19	rs114158179	19365815	C	G	-0.153197800627543	0.0619	0.01331
19	rs114182736	19365817	C	A	-0.15269673731412	0.0619	0.01366
19	rs116995732	19365965	A	G	-0.139802443195306	0.0977	0.1521
19	rs149232641	19366182	T	C	-0.0152050125429676	0.0304	0.618
19	rs144440030	19366226	C	T	-0.1542006810773	0.0619	0.01283
19	rs72999033	19366632	C	T	0.0146028573839336	0.1137	0.8977
19	rs56044734	19366927	G	A	-0.142001448197372	0.0582	0.01467
19	rs3752170	19367178	G	A	-0.0130953713122409	0.0308	0.6702
19	rs55762233	19367319	C	G	-0.143500923662013	0.0583	0.01378
19	rs141246392	19369250	G	T	0.131300155264752	0.0829	0.1135
19	rs145531491	19369251	C	T	0.131300155264752	0.0829	0.1135
19	rs112339374	19369269	A	G	-0.158105155134988	0.0623	0.01123
19	rs2074295	19369435	A	G	-0.0071958279818024	0.0199	0.7185
19	rs2106864	19370605	A	C	0.0906995672466416	0.0809	0.2623
19	rs4808934	19370917	C	T	-0.0413950753663857	0.0271	0.1267
19	rs10414986	19371056	C	T	-0.0115969858456632	0.0301	0.7005
19	rs10414990	19371058	C	T	-0.0114047880634385	0.0301	0.7047
19	rs56135441	19371370	A	T	-0.14500265093027	0.0587	0.01346
19	rs7257875	19372150	C	T	-0.0411970648503382	0.0272	0.1293
19	rs10422893	19372185	G	C	-0.0411970648503382	0.0272	0.1294
19	rs79477190	19372429	C	T	-0.0113036461713921	0.0301	0.7071
19	rs10403273	19372968	C	G	-0.0409990935346932	0.0272	0.1312
19	rs117397390	19373482	A	G	0.086700495337603	0.0803	0.2801
19	rs2074296	19373689	A	G	-0.0042992284528324	0.0192	0.8229
19	rs2074297	19373842	C	G	0.0871955266996978	0.0803	0.2773
19	rs74695215	19373944	C	T	0.0133011462391285	0.0261	0.6108
19	rs8105094	19374061	C	T	0.0121953336998771	0.0197	0.5346
19	rs8105984	19374068	T	C	0.0121953336998771	0.0197	0.535
19	rs10426780	19375883	T	C	-0.0033957590691798	0.0191	0.859
19	rs74182629	19376198	T	G	-0.0315009870620622	0.0429	0.4623
19	rs138026667	19376412	G	C	-0.148801677946081	0.0632	0.01865
19	rs143372544	19376641	C	A	-0.0460020545617973	0.0739	0.5337
19	rs117284756	19376659	G	A	0.0860033691203572	0.0802	0.2833
19	rs2074298	19377716	C	G	-0.0051029981759033	0.0192	0.7922
19	rs58542926	19379549	C	T	0.0329027196757078	0.0342	0.3353
19	rs72999063	19380596	G	T	-0.147201547739052	0.0591	0.0128
19	rs2074299	19380646	T	C	-0.0031950988965408	0.019	0.8681
19	rs2074300	19380996	G	T	0.0128964817350202	0.0194	0.5056
19	rs12974359	19381439	G	C	-0.0380030548002074	0.0373	0.308
19	rs2074301	19381715	G	A	0.0131037693769772	0.0194	0.5003
19	rs2074302	19381728	G	C	-0.147201547739052	0.0591	0.01277
19	rs2074303	19381755	C	T	-0.0030045090202987	0.019	0.8753
19	rs2074305	19382018	C	A	0.0842032712820744	0.0799	0.2918
19	rs2074307	19382020	C	G	0.0827958374084022	0.0798	0.2995
19	rs148169856	19383104	G	A	-0.151904870213247	0.0632	0.01626
19	rs10419998	19383537	T	A	-0.0655950790984102	0.0783	0.4022
19	rs10419245	19383755	G	A	-0.0024028846163103	0.019	0.8973
19	rs11669578	19385080	A	C	-0.0380030548002074	0.0372	0.3078
19	rs735273	19385411	T	C	-0.0030045090202987	0.019	0.8752
19	rs8103496	19386015	A	G	-0.0030045090202987	0.019	0.8755
19	rs11882123	19386339	A	G	-0.0025031302181184	0.019	0.8934
19	rs74182631	19386738	C	T	-0.0378991867540796	0.0372	0.3077
19	rs2017964	19387149	T	C	-0.0030045090202987	0.019	0.8755
19	rs60892661	19387614	G	T	0.082298622721118	0.0797	0.3013
19	rs2074551	19388057	G	C	-0.0027036515743148	0.019	0.8859
19	rs8107974	19388500	A	T	0.0425996136188173	0.0296	0.1503
19	rs17683766	19388888	T	C	-0.0378991867540796	0.0372	0.3083
19	rs8101938	19390497	G	A	-0.0029042131473898	0.019	0.8778
19	rs143050821	19390540	A	C	0.0820959828759047	0.0796	0.302
19	rs2301784	19390749	G	A	-0.0029042131473898	0.019	0.8797
19	rs17751021	19391045	G	A	-0.0388032003238938	0.0372	0.2969
19	rs58196025	19391331	G	A	0.0807040274149627	0.0795	0.3101
19	rs6511026	19391402	C	T	-0.0029042131473898	0.0189	0.8783
19	rs118185961	19391475	G	A	-0.102896886219853	0.0983	0.2956
19	rs11671506	19391838	C	T	-0.0388032003238938	0.0372	0.2961
19	rs6511027	19391851	C	T	-0.147398527004725	0.0592	0.01279
19	rs2269873	19392401	T	C	-0.0027036515743148	0.0189	0.8866
19	rs117136297	19393532	A	G	0.0784044433741818	0.0794	0.3232
19	rs35431065	19393677	A	G	0.0205964297986501	0.0199	0.3013
19	rs79515525	19393687	C	T	0.0301993737308422	0.0311	0.3314
19	rs10407952	19394396	C	T	0.0002999550089979	0.0189	0.987
19	rs6511028	19395967	T	C	-0.001501126126267	0.0189	0.9384
19	rs7254748	19397479	A	C	-0.0014009809156281	0.0189	0.9388
19	rs10418051	19397789	C	T	0.0066975214477213	0.0192	0.726
19	rs4808937	19398005	A	G	-0.0014009809156281	0.0189	0.9396
19	rs144637896	19399208	C	T	0.0118989261570991	0.041	0.7719
19	rs4808938	19401218	G	A	-0.001300845733048	0.0189	0.943
19	rs11668749	19401702	C	T	-0.0343016316970211	0.0374	0.3595
19	rs10409234	19403410	A	G	-0.001300845733048	0.0188	0.946
19	rs139939878	19403429	G	A	-0.157999744648889	0.0632	0.01238
19	rs142517328	19403999	G	A	0.091302158406786	0.1171	0.4355
19	rs139984486	19404318	G	A	-0.169105277831338	0.0644	0.008702
19	rs113610638	19404578	T	G	-0.034198147379977	0.0374	0.3615
19	rs7254927	19404786	C	G	-0.001300845733048	0.0188	0.9441
19	rs2023882	19405405	T	C	-0.0010005003335835	0.0188	0.9567
19	rs2023883	19405480	G	A	0.0147014028528927	0.0192	0.4443
19	rs76564050	19405726	T	C	-0.0363009797263316	0.0512	0.4786
19	rs74182632	19406126	G	A	0.0007996801705642	0.0274	0.9767
19	rs79272891	19406801	C	G	0.0645978943749456	0.0786	0.4114
19	rs12979148	19406869	T	C	0.0239020562806236	0.0213	0.2617
19	rs11666553	19407171	C	A	0.0147999386115992	0.0192	0.4391
19	rs74182635	19407270	A	G	0.0006997551142732	0.0274	0.9785
19	rs10401969	19407718	T	C	0.043097802902723	0.0291	0.1392
19	rs2301785	19408164	G	A	0.001598721363697	0.0274	0.9525
19	rs147962202	19408443	G	A	-0.15850347283376	0.0632	0.01206
19	rs118186245	19408752	G	A	-0.0361039752308815	0.0513	0.4818
19	rs117162109	19409877	G	A	-0.154994368966203	0.0633	0.01439
19	rs4808939	19410480	C	T	0.0133011462391285	0.0192	0.4888
19	rs4808193	19410622	T	C	-0.0019018072895963	0.0189	0.9216
19	rs117961479	19410750	G	A	0.0618004009054468	0.0784	0.4308
19	rs4808940	19410948	C	G	-0.0021022080918702	0.0189	0.9099
19	rs4808941	19411136	T	C	-0.0023026490626755	0.0189	0.9029
19	rs2315022	19413381	A	G	-0.0019018072895963	0.0188	0.9204
19	rs142705140	19413865	C	T	-0.0305004454483837	0.0741	0.6803
19	rs2301786	19413947	A	G	-0.0018016219466282	0.0188	0.9253
19	rs3752201	19415628	T	C	-0.0343016316970211	0.0374	0.3589
19	rs1010207	19416045	T	C	-0.002002002670673	0.0188	0.917
19	rs74317508	19416477	G	A	-0.0145960053074092	0.0314	0.6415
19	rs2240117	19418916	C	T	0.0232965165504356	0.0213	0.2721
19	rs739846	19419071	G	A	0.0437010460710946	0.0291	0.1339
19	rs12983137	19419810	G	A	0.0136957831289865	0.0191	0.4724
19	rs144341325	19420580	G	T	0.0395956428583544	0.0554	0.474
19	rs4808942	19420581	C	T	-0.0025031302181184	0.0187	0.8938
19	rs4808943	19420840	C	G	-0.0083043861636152	0.0275	0.7635
19	rs140039419	19421114	C	T	-0.189201167138853	0.0824	0.02161
19	rs1859287	19422187	T	C	0.0138042809763971	0.0191	0.4705
19	rs2285859	19422485	A	G	-0.0025031302181184	0.0187	0.8947
19	rs116996041	19422590	G	T	-0.160896716585162	0.0631	0.01076
19	rs2315024	19423817	T	A	0.0146028573839336	0.0192	0.4462
19	rs57962361	19425025	C	T	0.0141001243787816	0.0239	0.554
19	rs12459676	19425141	A	T	0.0133011462391285	0.0191	0.4848
19	rs11668104	19426181	G	A	0.0149969810059077	0.0239	0.5308
19	rs2315025	19426609	C	T	-0.0024028846163103	0.0187	0.8978
19	rs148689063	19426782	A	C	-0.159804968564837	0.0629	0.01113
19	rs8108647	19427623	A	G	-0.0016012813669738	0.0187	0.9337
19	rs147591536	19427895	C	T	-0.160297868469195	0.063	0.0109
19	rs75707544	19428033	T	C	-0.0138961051921114	0.0306	0.6502
19	rs57653580	19428794	A	G	0.0522982892110339	0.0777	0.5007
19	rs7259434	19428805	A	T	0.0138042809763971	0.0191	0.4697
19	rs186896134	19428952	G	T	0.0327962744150825	0.0916	0.7207
19	rs12976025	19429220	C	T	0.0134984841513417	0.0191	0.4777
19	rs12977937	19429975	C	G	-0.0022024235552	0.0187	0.9059
19	rs3934667	19431423	T	G	0.0024968801985871	0.0189	0.8947
19	rs4539728	19431480	C	A	0.0001999800026662	0.0271	0.9938
19	rs150821427	19431592	G	T	-0.168004536199162	0.0643	0.008924
19	rs12460764	19431963	G	T	0.0022973590486834	0.0187	0.9024
19	rs139271543	19432108	C	T	-0.153104560534235	0.063	0.01515
19	rs10402661	19432959	A	G	0.0141001243787816	0.019	0.4608
19	rs7246748	19433105	C	T	0.0020977980821461	0.0187	0.909
19	rs145867049	19433831	C	A	-0.1542006810773	0.063	0.01441
19	rs117149976	19433889	G	A	0.0535976373487916	0.0776	0.4897
19	rs74182637	19434066	C	T	0.0006997551142732	0.0271	0.979
19	rs7254230	19434350	C	T	0.001998002662673	0.0187	0.9144
19	rs143848304	19435597	G	A	-0.166704145898878	0.0643	0.009551
19	rs4808194	19435680	T	G	0.0142973047008244	0.0191	0.4527
19	rs111234557	19436229	C	G	0.0153023200084426	0.0239	0.5228
19	rs183219284	19436507	C	T	0.107903280090499	0.0883	0.2217
19	rs150558340	19436535	G	A	-0.16639702784501	0.0643	0.009681
19	rs34351431	19436567	C	T	0.0008995952428359	0.0271	0.9741
19	rs62135552	19436854	G	A	0.0018981972830802	0.0187	0.9204
19	rs145521804	19437023	G	A	-0.154095681339703	0.063	0.01448
19	rs7247309	19439631	A	T	0.001998002662673	0.0187	0.9167
19	rs3764567	19440066	C	T	-0.0136020904182857	0.019	0.4733
19	rs1009136	19440428	A	G	0.0016985566355815	0.0187	0.9267
19	rs148655849	19440699	A	G	0.0452027848308288	0.0705	0.5217
19	rs67720221	19440864	C	T	-0.0151034855773182	0.019	0.429
19	rs12985655	19442434	G	A	0.0018981972830802	0.0186	0.9189
19	rs146611466	19442928	T	C	-0.150694990937239	0.0586	0.01015
19	rs74182638	19443101	C	T	0.0004998750416509	0.0272	0.9865
19	rs150156772	19443179	C	T	0.0223972974420383	0.1017	0.8261
19	rs112701080	19443183	G	A	-0.146796124326668	0.0585	0.01207
19	rs144541840	19443288	C	G	-0.146900360363477	0.0585	0.01204
19	rs8103197	19443466	C	T	0.0017983819413794	0.0186	0.9227
19	rs147714004	19444553	A	G	-0.142900863638007	0.0586	0.01484
19	rs189266677	19445592	T	C	-0.0842950694954015	0.0736	0.2517
19	rs11085259	19445856	C	T	0.0146028573839336	0.0191	0.445
19	rs12463074	19445869	G	A	-0.000200020002667	0.0272	0.9932
19	rs769267	19446936	G	A	0.0028958031120254	0.0186	0.8771
19	rs76421379	19447674	C	T	0.0619977962278187	0.0559	0.2679
19	rs757000	19448301	A	G	0.014504302202808	0.0191	0.4458
19	rs147330779	19448536	A	G	-0.157098353284527	0.0592	0.00793
19	rs757001	19448808	G	A	0.0146028573839336	0.0191	0.4445
19	rs2074090	19449686	G	T	0.0024968801985871	0.0186	0.8949
19	rs117955413	19449719	C	T	-0.147699864481797	0.0582	0.01111
19	rs62135554	19449986	C	T	-0.0178992398878318	0.0492	0.7169
19	rs2074091	19450080	A	G	0.0029955089797983	0.0186	0.8732
19	rs117130776	19452044	C	T	-0.14980015709	0.058	0.009828
19	rs2301668	19452249	G	A	0.014504302202808	0.0191	0.4467
19	rs2965191	19453521	T	G	0.0028958031120254	0.0186	0.875
19	rs2301669	19453560	C	A	0.0029955089797983	0.0186	0.8732
19	rs2301670	19453722	G	A	0.0411035548784171	0.0438	0.3481
19	rs149460619	19454129	C	T	-0.131795756854934	0.0576	0.02222
19	rs74441484	19454389	G	A	0.0896030157907481	0.0486	0.06527
19	rs2965193	19454828	G	A	0.0030952049073025	0.0186	0.8676
19	rs8102280	19455750	G	A	0.121597971747488	0.0839	0.1474
19	rs144913439	19456096	A	C	-0.150497361329356	0.0585	0.01016
19	rs35824797	19456264	C	T	-0.0065010863423599	0.0265	0.8056
19	rs148881126	19456406	G	A	-0.151904870213247	0.0581	0.008989
19	rs58489806	19456917	C	T	0.0243022925229648	0.0253	0.3377
19	rs34858588	19457235	C	G	-0.0079011318962572	0.0265	0.7666
19	rs2905421	19457908	A	C	0.0288012338056278	0.0206	0.1623
19	rs143290323	19457956	A	G	-0.14980015709	0.0585	0.0105
19	rs968525	19459215	C	T	0.0141001243787816	0.0191	0.4617
19	rs10421505	19459554	C	T	-0.002002002670673	0.0187	0.9129
19	rs146780714	19459789	C	T	0.052696808999969	0.0772	0.495
19	rs12982276	19459800	T	C	-0.0023026490626755	0.0187	0.9029
19	rs79277503	19460322	A	C	0.107103994914201	0.0792	0.1763
19	rs75978913	19460746	C	T	-0.0529051189949894	0.0926	0.5682
19	rs11085261	19462606	G	A	0.0147014028528927	0.0191	0.4408
19	rs74889720	19462615	G	A	-0.0542978034078492	0.0458	0.2361
19	rs11672355	19462702	G	C	0.0204004877576787	0.024	0.3949
19	rs117707508	19464273	A	C	-0.147896941939672	0.0581	0.01088
19	rs3752150	19465389	A	G	-0.0156010662286512	0.0326	0.6312
19	rs9304960	19465529	G	A	0.0149969810059077	0.0192	0.4346
19	rs2301671	19466269	C	T	0.014504302202808	0.0192	0.4488
19	rs117901585	19466421	G	A	0.0511967897311259	0.0772	0.507
19	rs117386879	19466601	G	A	-0.157601627503517	0.0594	0.007969
19	rs2285626	19467545	C	T	0.0219962978718961	0.0232	0.3425
19	rs150296001	19467667	T	C	-0.148500008318444	0.0581	0.01056
19	rs2285627	19467937	T	C	-0.0135007260538548	0.0191	0.4823
19	rs2285628	19467996	T	A	0.0156961681063242	0.0192	0.4142
19	rs118029212	19468260	C	T	0.0548952993715794	0.0772	0.4774
19	rs117970794	19468655	C	T	0.0627024616114006	0.0317	0.04811
19	rs13964	19468710	C	G	0.0028958031120254	0.0187	0.8784
19	rs15622	19468734	G	A	0.0026963615477425	0.0187	0.8862
19	rs117586941	19469295	G	A	0.0090984829852593	0.0821	0.9117
19	rs10403731	19469296	G	A	0.0152038337422728	0.0192	0.4296
19	rs150611575	19469599	G	A	-0.149997648944103	0.0582	0.01002
19	rs1985109	19469907	G	T	0.0689008672546918	0.0373	0.06474
19	rs139705966	19469965	C	T	-0.151101998449239	0.0583	0.009559
19	rs149949337	19470008	G	A	-0.152498711744878	0.0589	0.009593
19	rs10419672	19471241	T	C	-0.0014009809156281	0.0188	0.9423
19	rs140748344	19471508	C	T	-0.154504075597522	0.0584	0.008115
19	rs6511032	19471683	C	T	0.0007996801705642	0.0187	0.9656
19	rs2905423	19471805	G	A	0.0008995952428359	0.0187	0.9625
19	rs2965198	19473030	A	G	0.0023971245997214	0.0186	0.8992
19	rs2905424	19473445	T	C	0.0018981972830802	0.0186	0.9169
19	rs7250312	19473805	T	A	0.0437010460710946	0.0765	0.5677
19	rs74182639	19474490	G	A	-0.0050024916227914	0.0265	0.8497
19	rs2965199	19475088	G	A	0.001099395443301	0.0186	0.9525
19	rs7258508	19475469	T	C	0.0167981182758809	0.019	0.3773
19	rs7257931	19475549	G	A	-0.006199175242821	0.0265	0.8146
19	rs2905425	19475717	G	C	0.0002999550089979	0.0186	0.9866
19	rs2965200	19476365	G	A	0.0006997551142732	0.0189	0.9693
19	rs4808196	19476520	G	A	0.0166014304974254	0.019	0.3817
19	rs8101499	19476984	A	G	0.0063994795805678	0.019	0.7361
19	rs146659542	19477615	G	A	-0.183201944221262	0.0669	0.00621
19	rs56255430	19477877	A	C	0.0473033451158665	0.0324	0.1444
19	rs2905426	19478022	G	T	0.009504687014246	0.0178	0.5939
19	rs2905427	19478023	G	T	0.0096037361426946	0.0178	0.5921
19	rs2074088	19478395	T	C	0.0060019521956343	0.019	0.7528
19	rs2315279	19479936	C	A	0.0051964749068174	0.019	0.7842
19	rs2315281	19480099	G	A	0.0049974917102918	0.019	0.7903
19	rs4808948	19480573	G	A	-0.0066017436345624	0.0262	0.8028
19	rs2315283	19480575	T	C	0.0048979852621919	0.019	0.7956
19	rs150943169	19480672	C	T	0.0663961696396827	0.058	0.2526
19	rs34538000	19481379	G	T	0.0046989426564652	0.0189	0.8034
19	rs2965175	19481606	G	A	0.0046989426564652	0.0189	0.8052
19	rs2905430	19482608	C	T	0.0049974917102918	0.0189	0.7925
19	rs2905431	19482882	G	A	0.0047984689115734	0.0189	0.8002
19	rs59148799	19484008	A	G	0.0227003855207759	0.0254	0.3703
19	rs10417312	19484180	A	T	-0.180096035105519	0.0674	0.007527
19	rs2905432	19484295	G	A	0.0082954970241069	0.0178	0.6413
19	rs4808949	19486417	G	A	-0.006199175242821	0.0262	0.812
19	rs35418933	19487102	C	T	0.004101577021075	0.0189	0.828
19	rs34277109	19487302	C	T	0.004001981379298	0.0189	0.831
19	rs78813742	19487716	C	T	-0.0630036995790015	0.0508	0.2154
19	rs12973258	19488718	T	C	0.0117012723076411	0.0193	0.5433
19	rs140452527	19489769	C	T	-0.179796746810844	0.0675	0.007759
19	rs144467458	19490245	C	T	-0.179198438807977	0.0675	0.007963
19	rs78459730	19490274	C	T	-0.0169020380753563	0.0333	0.6128
19	rs186445281	19490291	T	A	0.0324962313421326	0.0872	0.7097
19	rs2965180	19491973	T	C	0.0030952049073025	0.0189	0.868
19	rs149983264	19493284	C	T	-0.180000253105278	0.0675	0.007629
19	rs76009508	19493285	G	A	0.0555955265008719	0.037	0.1325
19	rs146478617	19494131	G	A	-0.180096035105519	0.0675	0.007585
19	rs150268548	19494483	G	A	0.0533985767246953	0.0848	0.5288
19	rs113618911	19495078	G	T	-0.131202677615852	0.122	0.2819
19	rs117400786	19495518	G	A	0.0459957873421583	0.0919	0.6167
19	rs62136975	19495652	C	T	0.0026963615477425	0.05	0.9574
19	rs2905435	19495954	G	A	0.0030952049073025	0.0189	0.8705
19	rs1858999	19497669	C	G	0.0047984689115734	0.0189	0.7984
19	rs144131863	19498935	T	C	-0.178397266901801	0.0675	0.008232
19	rs140907754	19499268	A	G	-0.181605812999666	0.0675	0.007115
19	rs150137930	19499380	G	T	-0.181797694034014	0.0675	0.007042
19	rs117131852	19499589	C	T	0.004201162744548	0.0501	0.9334
19	rs60321073	19499598	A	G	0.0129951954948113	0.0192	0.4998
19	rs145582602	19499856	C	T	-0.178504849695829	0.0675	0.008156
19	rs10408875	19503573	T	C	0.0267977123853779	0.0252	0.2872
19	rs17288409	19504167	T	C	0.0136957831289865	0.0192	0.4748
19	rs10415849	19505087	C	T	0.0270994698817177	0.0252	0.2822
19	rs36045507	19505105	C	T	-0.0029042131473898	0.082	0.9714
19	rs56241616	19506092	C	T	0.0270994698817177	0.0252	0.2812
19	rs142966439	19507581	A	G	-0.182505573724031	0.0675	0.00683
19	rs10424702	19508013	A	G	0.0119977384336167	0.0211	0.5699
19	rs74181134	19508138	G	A	-0.0075987978753305	0.0261	0.7714
19	rs140109379	19509261	C	T	-0.182697627499679	0.0675	0.006759
19	rs12462698	19510363	C	G	-0.0078003437327339	0.0261	0.7663
19	rs113920263	19511885	G	A	-0.007296555232638	0.0261	0.7809
19	rs140529960	19512290	G	A	-0.0021022080918702	0.0819	0.9793
19	rs10408596	19512657	A	T	0.0270994698817177	0.0252	0.2819
19	rs141404410	19513543	G	T	-0.183201944221262	0.0674	0.006602
19	rs111901094	19513570	G	T	0.0127977582298607	0.0194	0.509
19	rs35156688	19514029	G	T	-0.0074980401773571	0.0261	0.774
19	rs376005345	19516819	C	T	-0.183298033392086	0.0674	0.006547
19	rs369338630	19516865	T	C	-0.183394131796927	0.0674	0.006541
19	rs188552254	19517169	A	G	0.026398473854531	0.0252	0.2958
19	rs138210561	19517430	C	G	-0.183502253542117	0.0674	0.006495
19	rs149598567	19517467	T	A	-0.183502253542117	0.0674	0.006502
19	rs1000237	19518316	T	A	-0.0021022080918702	0.0188	0.9132
19	rs150784017	19518734	G	A	-0.180898569720464	0.0674	0.007266
19	rs4808950	19518889	A	G	0.013202462677756	0.0192	0.4925
19	rs143756915	19519382	T	C	-0.183394131796927	0.0674	0.0065
19	rs2965189	19519518	G	T	-0.002002002670673	0.0188	0.9137
19	rs2916069	19520358	A	G	-0.002002002670673	0.0188	0.9146
19	rs139786943	19522495	T	C	-0.180994437806052	0.0674	0.007221
19	rs2965188	19522557	G	A	-0.0018016219466282	0.0188	0.9247
19	rs77688779	19522852	C	T	-0.0152963956259917	0.031	0.6216
19	rs2965187	19522970	T	A	-0.0074980401773571	0.0258	0.7713
19	rs139401002	19523039	A	G	-0.183394131796927	0.0674	0.006491
19	rs193058519	19523051	G	C	-0.183502253542117	0.0674	0.006488
19	rs149196188	19524050	C	G	-0.183298033392086	0.0674	0.006514
19	rs141696446	19525227	A	T	-0.183298033392086	0.0674	0.006515
19	rs2965185	19525792	T	C	0.0032048589489113	0.023	0.8883
19	rs140371874	19526407	C	T	-0.183502253542117	0.0674	0.006493
19	rs150380367	19526621	A	T	-0.184295503745969	0.0674	0.006279
19	rs146012974	19527640	T	C	-0.183502253542117	0.0674	0.006488
19	rs146175754	19528205	C	T	-0.180694880549433	0.0676	0.007481
19	rs2916073	19528324	T	G	-0.0018016219466282	0.0188	0.9243
19	rs1469713	19528806	A	G	-0.0018016219466282	0.0188	0.9249
19	rs1469712	19528821	C	A	-0.0016012813669738	0.0188	0.9321
19	rs2916074	19530270	G	A	-0.0018016219466282	0.0188	0.922
19	rs145470991	19530544	T	C	-0.183598371575136	0.0674	0.006435
19	rs74589577	19531904	C	T	0.0001999800026662	0.0816	0.9977
19	rs11668386	19531910	A	G	0.026398473854531	0.0252	0.2956
19	rs76887074	19531985	C	T	-0.184896870068335	0.0674	0.006093
19	rs11669516	19532682	G	A	0.0129951954948113	0.0192	0.4993
19	rs148795149	19533580	A	G	-0.184896870068335	0.0674	0.0061
19	rs74181137	19533880	A	G	-0.0082035573506883	0.026	0.7537
19	rs145406383	19534294	G	T	-0.184800627151138	0.0674	0.006106
19	rs145726203	19535227	C	T	-0.184704393495749	0.0674	0.006123
19	rs117558478	19536005	T	G	-0.184103142876385	0.0674	0.006271
19	rs80210300	19536071	C	G	-0.182397559682101	0.0676	0.006947
19	rs150083742	19536881	A	G	-0.184596141701971	0.0674	0.006149
19	rs78917091	19537951	G	T	-0.184800627151138	0.0674	0.006104
19	rs147538624	19538232	G	C	-0.184704393495749	0.0674	0.006136
19	rs117844196	19538523	G	A	-0.0364046818937998	0.0832	0.6618
19	rs148738904	19539308	C	T	-0.186401869961107	0.0672	0.005572
19	rs8182472	19539891	T	C	0.0266029817945341	0.0252	0.292
19	rs79086869	19540064	G	T	-0.184896870068335	0.0673	0.005989
19	rs78214315	19540146	C	T	-0.0164038098256767	0.0324	0.6119
19	rs36113815	19540183	C	T	-0.0084959889212643	0.026	0.7449
19	rs117261566	19541670	G	A	0.0018981972830802	0.0815	0.9813
19	rs75180776	19541741	C	T	0.0332993704009261	0.0541	0.5378
19	rs11669204	19542452	G	A	-0.0152963956259917	0.0409	0.7089
19	rs139466513	19542598	G	A	-0.182505573724031	0.0676	0.006912
19	rs79207461	19543064	G	A	-0.0189993500097828	0.0504	0.706
19	rs140834376	19543624	G	A	-0.184704393495749	0.0674	0.006111
19	rs147797033	19543960	A	G	0.0912017517597817	0.0765	0.2334
19	rs117868357	19544243	C	T	0.001998002662673	0.0815	0.98
19	rs116539162	19544464	A	G	-0.182805673959762	0.067	0.006374
19	rs4808199	19545099	G	A	0.0123039944561641	0.0192	0.5225
19	rs2965183	19545696	G	A	-0.002002002670673	0.0188	0.9137
19	rs2916076	19545990	T	C	-0.0021022080918702	0.0188	0.9115
19	rs142890320	19546056	G	A	0.0021975835434872	0.0815	0.978
19	rs117004370	19546717	C	T	-0.183802653075753	0.0673	0.006315
19	rs139532966	19546886	T	G	-0.184704393495749	0.0674	0.006107
19	rs150259507	19547400	C	T	-0.183898799988309	0.0673	0.006294
19	rs186148114	19548236	A	T	-0.183994956145983	0.0673	0.006285
19	rs34647936	19548239	T	G	0.0126990249774084	0.0192	0.507
19	rs2965182	19548246	A	G	-0.002002002670673	0.0188	0.9172
19	rs148286564	19548428	C	G	-0.183994956145983	0.0673	0.006276
19	rs79954596	19548643	T	G	0.026398473854531	0.0252	0.2954
19	rs80079826	19548790	C	T	-0.184800627151138	0.0673	0.006059
19	rs139613374	19549012	A	T	-0.185101417027616	0.0674	0.005996
19	rs142919299	19549081	C	G	-0.184896870068335	0.0674	0.006052
19	rs78261965	19549226	C	T	0.00730326611012	0.0818	0.9289
19	rs145086781	19549612	T	C	-0.183694498847718	0.0674	0.006428
19	rs147590031	19549878	A	G	-0.184896870068335	0.0674	0.006045
19	rs12975119	19550464	A	C	-0.0017014466397575	0.0188	0.9283
19	rs145907079	19550475	G	A	-0.183802653075753	0.0674	0.006407
19	rs75059995	19550649	C	T	-0.0281011651109099	0.0645	0.6631
19	rs143644113	19550911	A	G	-0.182301556993952	0.0675	0.006926
19	rs148092045	19551225	G	A	-0.184103142876385	0.0675	0.006351
19	rs117533175	19551719	T	C	-0.183898799988309	0.0674	0.006385
19	rs139508959	19551937	C	T	-0.184199318685839	0.0675	0.006338
19	rs149700951	19551966	T	C	-0.183298033392086	0.0674	0.006557
19	rs4808955	19552413	T	C	-0.0025031302181184	0.0188	0.8932
19	rs144464958	19552477	T	G	-0.183394131796927	0.0674	0.006536
19	rs148252443	19554348	T	C	-0.184295503745969	0.0675	0.006296
19	rs4808200	19554803	G	A	-0.0024028846163103	0.0189	0.8988
19	rs74254020	19555384	A	G	-0.0162005226717083	0.0314	0.6066
19	rs143983466	19555530	A	G	0.001998002662673	0.0817	0.9803
19	rs149857587	19556235	T	G	-0.183105864282679	0.0674	0.006632
19	rs10410664	19556651	G	A	-0.002002002670673	0.0189	0.9146
19	rs76568394	19556893	C	T	-0.0189993500097828	0.0545	0.7274
19	rs60003758	19557353	A	G	0.0125015292229252	0.0192	0.5152
19	rs149298732	19558306	A	G	0.0686021284901822	0.1169	0.5574
19	rs144569185	19558676	G	A	-0.183994956145983	0.0675	0.006398
19	rs118125823	19559127	A	G	-0.183994956145983	0.0675	0.006414
19	rs150905055	19559281	C	T	-0.181497896095578	0.0677	0.007304
19	rs150033876	19559786	C	G	-0.183298033392086	0.0675	0.006592
19	rs117737752	19562224	C	T	-0.184103142876385	0.0675	0.006398
19	rs12971734	19562253	C	T	-0.0094040800752939	0.0261	0.7174
19	rs10414830	19562332	C	T	-0.0021022080918702	0.0189	0.9126
19	rs12972397	19562349	G	A	0.0125015292229252	0.0192	0.5145
19	rs149243705	19563930	A	T	-0.183105864282679	0.0676	0.00673
19	rs116882085	19564456	C	T	0.0379988130912113	0.0532	0.4745
19	rs565854831	19564490	T	A	-0.18290172505902	0.0676	0.006837
19	rs142024496	19564560	A	G	-0.181401979734571	0.0677	0.007391
19	rs147904356	19566160	G	A	0.001998002662673	0.0818	0.9808
19	rs7256149	19566255	T	C	-0.0023026490626755	0.0189	0.9025
19	rs148895439	19567212	T	C	-0.183394131796927	0.0675	0.006585
19	rs12610581	19567246	G	T	0.0539956397610122	0.0509	0.2881
19	rs4808957	19567248	A	G	-0.0023026490626755	0.0189	0.9035
19	rs12977524	19568244	A	G	0.0115035793834154	0.0193	0.552
19	rs4808202	19568439	G	A	-0.0023026490626755	0.0189	0.9033
19	rs4808203	19568659	T	C	-0.0028039273327342	0.0189	0.8837
19	rs77263849	19570257	A	G	-0.0197028322758684	0.0629	0.7541
19	rs7250658	19571100	A	G	0.0126002819757385	0.0192	0.5133
19	rs118159216	19571531	C	A	0.0018981972830802	0.0819	0.981
19	rs147971125	19571725	C	T	-0.180503210987171	0.0675	0.007508
19	rs4808959	19572108	T	G	-0.0009004052431641	0.0189	0.9611
19	rs28720066	19572220	G	T	0.0263010744193707	0.0255	0.3023
19	rs147501762	19572478	G	T	-0.179198438807977	0.0676	0.007985
19	rs138279400	19572596	T	C	-0.183598371575136	0.0676	0.006563
19	rs9917108	19572785	A	G	-0.0016012813669738	0.0189	0.9328
19	rs143507493	19573908	C	T	-0.183598371575136	0.0676	0.006574
19	rs118029519	19574164	G	A	-0.183694498847718	0.0676	0.00656
19	rs4808960	19574277	G	C	0.0121953336998771	0.0193	0.5282
19	rs181617846	19575401	G	C	0.0080971295874548	0.0824	0.9219
19	rs145753211	19575681	A	G	-0.176796846151255	0.0672	0.008495
19	rs2163805	19575945	G	A	0.0121953336998771	0.0193	0.5284
19	rs2163804	19575965	G	A	0.0119977384336167	0.0193	0.5342
19	rs78368617	19576880	G	A	-0.0149004625639624	0.0322	0.6439
19	rs138788791	19577102	T	C	-0.183694498847718	0.0676	0.006549
19	rs4808961	19577215	C	G	-0.0039979812872983	0.019	0.8315
19	rs117856697	19577903	A	G	-0.020498669477346	0.0329	0.5339
19	rs148494927	19578054	G	A	-0.183994956145983	0.0676	0.006482
19	rs1808653	19578072	T	C	-0.0016012813669738	0.0189	0.9309
19	rs2099334	19578450	A	G	-0.0016012813669738	0.0189	0.9315
19	rs73002956	19578743	A	G	0.0524026787930484	0.0317	0.09842
19	rs150309437	19578818	T	G	-0.183598371575136	0.0676	0.00661
19	rs754255	19578890	T	C	0.0126002819757385	0.0193	0.5122
19	rs117352185	19579039	G	T	-0.183802653075753	0.0676	0.006534
19	rs10405625	19579046	T	G	-0.0016012813669738	0.0189	0.932
19	rs145702982	19579726	A	T	0.0598996532078335	0.0368	0.1034
19	rs141839658	19580530	C	T	-0.183994956145983	0.0676	0.006486
19	rs117109185	19580895	A	G	0.001598721363697	0.0819	0.9845
19	rs139602107	19582024	C	T	-0.183994956145983	0.0676	0.00648
19	rs150938498	19582404	G	C	-0.184103142876385	0.0676	0.00647
19	rs6511036	19582651	A	G	0.0116024307308398	0.0193	0.5486
19	rs73002960	19582992	C	T	0.0259016375226531	0.0254	0.3077
19	rs116890892	19583018	T	A	0.0013990209137074	0.0819	0.9863
19	rs138312851	19583620	A	G	-0.183994956145983	0.0676	0.006507
19	rs117283263	19583843	C	T	-0.183802653075753	0.0676	0.006542
19	rs118143853	19584336	A	G	-0.183898799988309	0.0676	0.006527
19	rs747050	19584987	C	G	0.0008995952428359	0.019	0.9637
19	rs117416430	19585119	G	A	-0.183898799988309	0.0676	0.006525
19	rs138976249	19585738	G	A	-0.183802653075753	0.0676	0.006553
19	rs117639804	19587275	G	A	-0.183898799988309	0.0676	0.006526
19	rs146877425	19587775	G	A	0.001998002662673	0.0819	0.9809
19	rs140976279	19588150	C	T	-0.182997785384979	0.0675	0.006709
19	rs1465695	19588546	A	C	0.012096540947233	0.0193	0.5321
19	rs148037950	19590022	C	T	0.0009995003330834	0.0752	0.989
19	rs117851139	19590135	T	C	-0.183994956145983	0.0677	0.006519
19	rs150537243	19590511	A	C	-0.184199318685839	0.0677	0.00648
19	rs146193648	19590738	C	T	-0.183994956145983	0.0676	0.006514
19	rs144533130	19590862	C	G	0.0065981840282271	0.0821	0.9364
19	rs146597377	19590868	G	A	-0.184103142876385	0.0676	0.006496
19	rs10401193	19591066	A	G	0.012096540947233	0.0193	0.5294
19	rs149820243	19594872	G	A	-0.184199318685839	0.0676	0.00647
19	rs145828578	19594985	T	C	-0.184103142876385	0.0676	0.006485
19	rs10404728	19595014	C	T	0.0155977206230546	0.0193	0.4175
19	rs142344339	19595817	A	G	0.0026963615477425	0.0819	0.9739
19	rs75024703	19596340	G	A	0.0036034995896235	0.0819	0.9646
19	rs10419912	19597055	G	A	0.0017983819413794	0.0189	0.9233
19	rs2315610	19597240	T	C	0.0017983819413794	0.0189	0.9257
19	rs143891175	19597346	G	A	-0.184403722998279	0.0677	0.006418
19	rs190545587	19597378	C	T	-0.0018016219466282	0.1101	0.9867
19	rs145401932	19598166	G	T	-0.184499927722005	0.0677	0.006393
19	rs4808963	19598213	G	A	-0.010302892995897	0.0262	0.6937
19	rs117189003	19598467	G	A	-0.184499927722005	0.0677	0.006389
19	rs376994464	19599042	C	T	-0.184800627151138	0.0677	0.006306
19	rs149105279	19599453	G	A	0.0018981972830802	0.082	0.9817
19	rs142229778	19599527	C	G	-0.184704393495749	0.0677	0.006318
19	rs116983443	19602459	C	G	0.103702141314926	0.0848	0.221
19	rs751858	19602821	G	C	-0.0030045090202987	0.019	0.875
19	rs751856	19602945	A	G	-0.0016012813669738	0.019	0.9336
19	rs4808964	19603692	C	A	0.0141001243787816	0.0193	0.4654
19	rs146491481	19604465	C	T	-0.185101417027616	0.0677	0.006231
19	rs2288852	19605348	T	C	-0.0012007205765188	0.019	0.9483
19	rs1865034	19605763	C	T	-0.0014009809156281	0.019	0.9422
19	rs2099333	19605963	C	T	0.0125015292229252	0.0194	0.5179
19	rs7508358	19606026	C	G	-0.0099998320783335	0.0262	0.7037
19	rs7508458	19606043	T	C	-0.0099998320783335	0.0262	0.7037
19	rs2082421	19606264	C	T	0.0147014028528927	0.0193	0.4479
19	rs1047361	19606634	G	A	-0.001300845733048	0.019	0.9474
19	rs138530563	19607094	C	A	-0.18059904117615	0.074	0.0147
19	rs6511038	19607564	A	C	-0.0012007205765188	0.019	0.9481
19	rs12609599	19607798	A	C	0.0648041108654969	0.0491	0.1869
19	rs10402451	19608537	A	G	-0.0010005003335835	0.019	0.9569
19	rs3794990	19610030	A	G	-0.0010005003335835	0.019	0.9594
19	rs3794991	19610596	C	T	0.0533037720223111	0.0317	0.09221
19	rs3794992	19610657	A	G	0.0049974917102918	0.082	0.951
19	rs3794993	19611550	C	A	-0.0006001800720324	0.019	0.9742
19	rs892022	19613381	G	A	0.0159028762794155	0.0193	0.4102
19	rs892021	19613480	T	C	-0.000200020002667	0.019	0.9901
19	rs57009615	19613622	A	G	0.0301993737308422	0.0245	0.2165
19	rs114241330	19613704	T	C	-0.185594908368432	0.0677	0.006099
19	rs117920390	19615036	C	T	-0.185703268340365	0.0677	0.006086
19	rs3752151	19616026	T	C	0.0164047040252769	0.0193	0.3954
19	rs1063966	19616742	G	A	0.0005998200719675	0.019	0.9754
19	rs1054284	19616953	T	G	0.0165030720990143	0.0193	0.3931
19	rs2033481	19617134	G	A	-0.0099998320783335	0.0263	0.7036
19	rs6626	19617655	T	C	0.0003999200213268	0.019	0.9847
19	rs1054308	19617656	G	A	-0.009696862978864	0.0263	0.7122
19	rs148458424	19618398	G	T	-0.003797200248385	0.0738	0.9589
19	rs10282	19619317	T	C	0.0002999550089979	0.019	0.9886
19	rs6909	19619542	A	G	0.0001999800026662	0.019	0.9904
19	rs2016894	19620071	C	A	0.0238044133801613	0.028	0.3968
19	rs56273306	19621004	T	C	0.0307037775750057	0.0255	0.2288
19	rs10402627	19621038	T	C	0.0003999200213268	0.019	0.9816
19	rs113365218	19621197	G	A	0.0315955615897506	0.0256	0.2167
19	rs34183201	19621389	G	T	-0.009797842480111	0.0263	0.7105
19	rs372849265	19624289	A	G	-0.192602222201574	0.068	0.004602
19	rs186154579	19624598	C	T	-0.0095050300143049	0.109	0.9307
19	rs7250893	19625547	A	G	0.0006997551142732	0.019	0.9701
19	rs75846021	19625552	G	C	-0.0840013661662842	0.1064	0.4298
19	rs7252888	19628037	G	A	0.0150954876453349	0.0194	0.4366
19	rs113363022	19630303	C	T	-0.0169020380753563	0.0403	0.6752
19	rs151061410	19630702	C	T	-0.20210394429496	0.0719	0.004936
19	rs7253807	19631444	A	T	0.0012991557316201	0.019	0.9455
19	rs116868499	19631464	A	G	-0.193900332844569	0.0681	0.004386
19	rs4808965	19631655	A	G	0.0012991557316201	0.019	0.9447
19	rs117033706	19632118	G	A	-0.193803219537541	0.068	0.004399
19	rs117509636	19632707	G	A	-0.013004189135254	0.0341	0.704
19	rs141694039	19632975	G	A	-0.193803219537541	0.0681	0.004425
19	rs189466131	19633038	C	T	-0.193693978338935	0.0681	0.004428
19	rs113611839	19634000	G	C	-0.0170037478161859	0.0404	0.674
19	rs148733820	19635575	A	G	-0.188102232752981	0.068	0.005665
19	rs45631650	19637308	C	T	0.039701366851552	0.0813	0.6248
19	rs117921690	19637445	C	T	0.0352995739869328	0.0582	0.5442
19	rs117392587	19639294	T	G	-0.18749893632309	0.0691	0.006689
19	rs148161897	19640309	C	A	0.0439020462871288	0.0541	0.4164
19	rs142015390	19640421	C	T	-0.194604686507789	0.0682	0.004312
19	rs4808967	19640524	T	C	0.0016985566355815	0.0191	0.9294
19	rs76221430	19640537	C	T	0.0590044865764036	0.0695	0.3961
19	rs150655964	19640620	G	A	-0.193402726804772	0.0682	0.004542
19	rs144869802	19640641	C	G	-0.193900332844569	0.0681	0.004441
19	rs56397647	19642795	C	T	0.0327962744150825	0.0257	0.2021
19	rs10422819	19643028	C	A	0.0033045340083004	0.0191	0.8624
19	rs137912279	19643534	C	T	0.0577027101282892	0.0743	0.4378
19	rs34539063	19643907	C	G	-0.0107980900995126	0.0265	0.6836
19	rs2304098	19646272	T	C	0.0027960873020011	0.0192	0.8834
19	rs1054930	19648346	G	C	0.0025966258472659	0.0192	0.8938
19	rs150096634	19649269	G	A	-0.181401979734571	0.0691	0.008643
19	rs11670882	19649748	G	C	-0.061099109367851	0.0485	0.2085
19	rs4808208	19650096	A	G	0.004201162744548	0.0192	0.8266
19	rs12981405	19651577	C	T	0.0148984646619666	0.02	0.4565
19	rs199854196	19651885	C	G	-0.0078003437327339	0.1081	0.9427
19	rs8102502	19652746	T	C	-0.0586041643160532	0.0482	0.2244
19	rs139958428	19653882	G	A	0.0949010051947198	0.0737	0.1978
19	rs7252453	19654117	G	C	-0.0593997472816252	0.0486	0.2215
19	rs2304097	19657143	C	T	-0.066695512438268	0.0501	0.1836
19	rs10402308	19657500	G	A	0.0026963615477425	0.0193	0.8904
19	rs73924805	19657590	T	C	-0.0289037168568363	0.0322	0.3699
19	rs7245983	19657632	A	C	0.0038027603329278	0.0193	0.8449
19	rs16996148	19658472	G	T	0.0697965484520865	0.0316	0.02731
19	rs74585973	19660061	G	A	0.0366019024445485	0.0344	0.2875
19	rs17216525	19662220	C	T	0.0633033836692384	0.0313	0.04287
19	rs892023	19663850	A	G	0.0255995183002125	0.0174	0.1414
19	rs17216588	19664077	C	T	0.0666955680382664	0.0314	0.03395
19	rs142744226	19665384	A	G	0.0423024980338776	0.0829	0.6095
19	rs34755166	19665581	G	A	0.0188021269625962	0.0216	0.3833
19	rs12974028	19666506	G	A	0.0187039847937718	0.0195	0.3371
19	rs17216693	19666574	T	C	0.0212036062510236	0.0215	0.3229
19	rs143988316	19667254	C	T	0.0613960888650743	0.0311	0.04865
19	rs111233315	19667921	T	C	-0.0689000186550519	0.0512	0.1779
19	rs12985293	19667969	T	G	0.0207041815582916	0.0174	0.2339
19	rs8109130	19668738	A	G	-0.0191012733024012	0.0174	0.2742
19	rs8109618	19668916	G	A	0.001099395443301	0.023	0.9612
19	rs73004920	19668984	T	C	0.017496047616751	0.0194	0.3659
19	rs78916915	19669208	G	A	0.0683966938083502	0.036	0.05727
19	rs8113107	19669507	G	T	-0.0277001306422786	0.0174	0.1123
19	rs112452431	19670378	T	C	-0.0695001429845276	0.0512	0.1748
19	rs150824230	19670610	G	A	0.0653007305821358	0.0313	0.0367
19	rs7249692	19670688	T	C	-0.0194988734340555	0.0212	0.358
19	rs7249319	19671084	C	G	-0.0692000358011391	0.0512	0.1765
19	rs6511040	19671121	C	T	-0.017502275136142	0.0174	0.3142
19	rs73004926	19671266	C	T	0.0653007305821358	0.0313	0.03679
19	rs750216	19672267	C	T	0.0166997792224134	0.0194	0.3893
19	rs750215	19672317	T	A	0.0189983824093147	0.0174	0.2745
19	rs76337800	19673087	G	A	-0.0683002542587931	0.0512	0.1823
19	rs57368710	19674219	T	C	-0.0695001429845276	0.0512	0.1749
19	rs111638025	19674805	T	A	-0.0688036036849463	0.0512	0.1793
19	rs8108705	19675367	G	T	-0.0202027073175195	0.0212	0.3423
19	rs73004933	19675696	C	T	0.0667984655384157	0.0313	0.03278
19	rs113611178	19676280	G	C	-0.0726029514196542	0.0514	0.1573
19	rs2872970	19676666	G	A	-0.0243029385231735	0.0181	0.1789
19	rs8113221	19677010	C	T	-0.0243951568347216	0.0181	0.1782
19	rs1865036	19677738	C	T	-0.0680005069007488	0.0512	0.1844
19	rs117203123	19677770	T	C	0.0142973047008244	0.0307	0.6422
19	rs12985142	19678371	A	G	0.0046989426564652	0.0187	0.8018
19	rs75063087	19678725	T	C	-0.0730008928844903	0.0514	0.1554
19	rs8103250	19679461	A	G	-0.020498669477346	0.0212	0.3329
19	rs118082414	19679635	G	A	0.0318958749835631	0.0504	0.526
19	rs9304962	19679992	G	C	-0.020498669477346	0.0212	0.333
19	rs10221485	19680040	T	A	-0.070401005299324	0.0512	0.1695
19	rs6511041	19680650	C	T	-0.0186019483996616	0.0174	0.2865
19	rs62137778	19682541	A	G	-0.0259949602770859	0.0174	0.1354
19	rs12982628	19683357	C	G	0.0143958802837323	0.0193	0.4546
19	rs148211708	19683972	G	A	0.0377003271828256	0.0809	0.6411
19	rs111643510	19684181	T	C	0.0291023874205329	0.0892	0.7443
19	rs144794347	19685342	T	C	0.0461963268897065	0.083	0.5778
19	rs148526446	19685714	G	C	-0.0730977134062134	0.0514	0.155
19	rs142292565	19687286	A	G	-0.07339899276978	0.0514	0.1536
19	rs150133527	19687807	C	T	0.027196791588428	0.0847	0.7484
19	rs148840057	19687958	T	C	-0.0734958518452821	0.0514	0.1527
19	rs145949752	19688583	G	A	-0.0737972512017079	0.0514	0.1513
19	rs141587117	19688624	C	T	-0.0734958518452821	0.0514	0.153
19	rs59350672	19688629	G	C	-0.0313049258284153	0.0177	0.07799
19	rs12981270	19688646	G	A	0.0141987193998129	0.0193	0.4615
19	rs117623836	19689150	T	C	-0.0741956683066094	0.0514	0.1491
19	rs34324119	19689633	G	A	0.0026963615477425	0.0187	0.8864
19	rs113720167	19690546	C	T	-0.0754997094016475	0.0514	0.1422
19	rs62137783	19690722	G	A	0.0138042809763971	0.0193	0.475
19	rs79860015	19691088	G	A	-0.0759959070279224	0.0514	0.1398
19	rs79257887	19691551	T	C	-0.0726997334182779	0.0517	0.1603
19	rs144583694	19691752	G	A	-0.0758988055082073	0.0514	0.1399
19	rs138528986	19691766	C	T	-0.0758988055082073	0.0514	0.14
19	rs7252981	19692579	T	C	-0.0213972981080803	0.0184	0.2444
19	rs112107493	19692960	A	T	-0.0765031459861153	0.0514	0.1369
19	rs140789220	19693267	G	A	-0.0759959070279224	0.0514	0.1395
19	rs12977917	19693299	G	A	0.013202462677756	0.0192	0.4929
19	rs143115527	19693426	T	C	-0.0762980609560639	0.0514	0.138
19	rs12462757	19693581	C	T	0.0657034673241941	0.0743	0.3764
19	rs145606687	19694147	T	G	0.0250047589895661	0.0846	0.7677
19	rs144078850	19694254	T	C	0.0358014124633833	0.0805	0.6563
19	rs140854328	19694666	A	G	0.0167981182758809	0.082	0.8378
19	rs146706622	19694804	C	G	0.041995705452017	0.083	0.6128
19	rs150303939	19695002	G	A	0.0708032317954	0.0753	0.3472
19	rs73004951	19695228	C	T	0.0297044227063309	0.0286	0.2986
19	rs146669988	19695503	C	T	0.0260965047212743	0.0804	0.7458
19	rs143255555	19695647	C	A	-0.0087985943563496	0.0667	0.8951
19	rs147482931	19696058	C	A	0.0227003855207759	0.0846	0.7883
19	rs150618940	19696550	G	A	0.022299507494767	0.0847	0.7919
19	rs111405812	19696682	G	T	0.0222017079836866	0.0847	0.7936
19	rs34424437	19696970	C	A	0.0119977384336167	0.0193	0.5324
19	rs143425288	19697392	G	T	0.0335024720540013	0.0806	0.6776
19	rs76572785	19697449	C	A	0.0215951374365897	0.0847	0.7986
19	rs145499426	19697629	A	G	0.0215951374365897	0.0847	0.7992
19	rs150932566	19697833	A	G	0.0215951374365897	0.0847	0.7987
19	rs146902124	19698172	A	G	0.0209000641077417	0.0848	0.8054
19	rs117171447	19698528	C	T	-0.0001000050003333	0.0651	0.9991
19	rs111724333	19698529	G	A	0.0210959082947329	0.0848	0.8038
19	rs112286031	19698629	T	C	0.0212036062510236	0.0848	0.8025
19	rs16982921	19698678	C	T	0.0195967237465575	0.0847	0.8172
19	rs113497924	19699082	T	C	0.0399992561638529	0.0832	0.6304
19	rs113276622	19699118	A	G	0.0204004877576787	0.0848	0.8102
19	rs7245672	19699963	T	C	-0.0093031403261444	0.0182	0.6103
19	rs150778066	19700197	T	C	0.0195967237465575	0.0849	0.817
19	rs139069372	19700257	A	C	0.039701366851552	0.0832	0.6328
19	rs149907755	19700311	C	T	0.0392976332717761	0.0832	0.6368
19	rs12608729	19700552	C	T	0.0281986543586787	0.0286	0.3242
19	rs78428169	19700802	G	A	0.0227003855207759	0.03	0.4491
19	rs143748444	19701348	G	A	0.039701366851552	0.0832	0.6334
19	rs140968036	19701481	T	C	0.039701366851552	0.0832	0.6331
19	rs111478274	19702476	C	T	0.0189983824093147	0.0849	0.8231
19	rs144527782	19702751	A	C	0.0194005857039748	0.0849	0.8189
19	rs148453480	19702788	G	A	0.0193025022544974	0.0849	0.8205
19	rs150530667	19703141	C	T	0.0192044091837133	0.0849	0.8208
19	rs76258847	19703467	C	T	0.0389033551082361	0.0832	0.6407
19	rs35844778	19703656	C	T	0.0353961009469877	0.0808	0.6613
19	rs147777103	19703800	G	A	0.0385955177593629	0.0832	0.6429
19	rs150064109	19704001	A	G	0.0387013475370749	0.0833	0.6423
19	rs146810822	19704272	C	T	0.0178988554877579	0.0849	0.8327
19	rs140617745	19704314	G	A	-0.194094587756186	0.0728	0.007703
19	rs112776111	19704594	G	T	0.0184978548821194	0.0849	0.8277
19	rs138102987	19705822	C	T	0.0177023841130051	0.085	0.8352
19	rs149506099	19706761	G	A	0.0379025370484673	0.0833	0.6491
19	rs147341417	19707355	G	A	0.017496047616751	0.085	0.8371
19	rs35842591	19707494	A	G	0.0140015196358136	0.0189	0.4609
19	rs151109851	19707635	T	G	0.0376040223973664	0.0833	0.6513
19	rs16996174	19708551	C	G	-0.0030045090202987	0.0204	0.8816
19	rs79978969	19709564	T	C	0.0551035262260241	0.0464	0.2355
19	rs34316527	19709801	A	G	0.0115035793834154	0.0192	0.5517
19	rs146592260	19709864	A	G	0.0166014304974254	0.085	0.8455
19	rs149132827	19709891	C	A	0.0371030879515023	0.0833	0.6565
19	rs80341635	19710252	C	T	0.0166997792224134	0.0849	0.8438
19	rs139585919	19710706	C	T	0.0371030879515023	0.0834	0.6562
19	rs73004959	19711139	C	T	0.0305970979773775	0.0287	0.2864
19	rs146891275	19711683	A	G	0.0158044491449436	0.085	0.8525
19	rs139694972	19711703	A	G	0.0158044491449436	0.085	0.8526
19	rs113239535	19712255	T	A	0.0363994293800054	0.0834	0.6626
19	rs140998550	19712362	A	G	-0.193099429965833	0.073	0.008129
19	rs35553578	19712534	G	C	0.0119977384336167	0.0196	0.5403
19	rs73004962	19713069	A	T	0.0630968574396732	0.0307	0.03964
19	rs62137816	19713353	C	T	0.0133998200630165	0.0193	0.4869
19	rs112529284	19713398	C	T	0.0164047040252769	0.0853	0.8476
19	rs76331766	19714134	T	G	0.0164047040252769	0.0852	0.8472
19	rs141310201	19714597	C	G	0.0160997014894237	0.0852	0.8505
19	rs12611058	19714804	T	C	0.012096540947233	0.0192	0.5279
19	rs147997727	19715001	T	C	0.01600129372694	0.0852	0.8506
19	rs79731925	19715193	A	T	0.0153023200084426	0.0852	0.858
19	rs150496710	19715198	T	C	0.0148984646619666	0.0852	0.8611
19	rs141581526	19715497	C	T	0.0148984646619666	0.0853	0.861
19	rs146388406	19715585	G	A	0.0147014028528927	0.0853	0.8628
19	rs111941379	19715661	G	A	0.0116024307308398	0.0192	0.548
19	rs739461	19715794	T	C	0.0046989426564652	0.0199	0.8127
19	rs8099944	19716054	G	A	-0.01999864650669	0.018	0.2666
19	rs73004966	19716558	C	T	0.0659000937767033	0.0308	0.0323
19	rs192774213	19716584	C	G	0.10270098223192	0.0972	0.2905
19	rs117350887	19717383	C	T	0.014504302202808	0.036	0.6868
19	rs147845493	19717439	G	A	0.0152038337422728	0.0853	0.8591
19	rs16994684	19717451	T	C	-0.0039979812872983	0.0204	0.8449
19	rs34725331	19717733	A	G	0.0051964749068174	0.0199	0.7957
19	rs149096890	19717988	A	G	0.0146028573839336	0.0853	0.864
19	rs76497319	19718361	A	C	0.0147014028528927	0.0853	0.8636
19	rs141517302	19719006	G	A	0.0142973047008244	0.0854	0.8671
19	rs62137820	19719309	A	G	0.0121953336998771	0.0193	0.5264
19	rs10417097	19719824	C	G	-0.0309026047398165	0.0178	0.0831
19	rs10416924	19719840	A	G	-0.0309026047398165	0.0178	0.08266
19	rs1476459	19720028	C	A	0.0129951954948113	0.0193	0.5023
19	rs57504626	19720399	C	T	0.0603987139482326	0.0303	0.04644
19	rs143064540	19720426	G	A	0.0150954876453349	0.0854	0.8597
19	rs16996185	19720788	T	G	0.0605022613895267	0.0303	0.04617
19	rs112445985	19720897	A	C	0.0150954876453349	0.0854	0.8595
19	rs1968047	19721061	G	A	0.0053954185169075	0.0199	0.7881
19	rs148542886	19721163	G	A	-0.0071958279818024	0.0592	0.9036
19	rs151023030	19721439	A	T	0.0072039888485025	0.0828	0.9302
19	rs12610185	19721722	G	A	0.0603987139482326	0.0304	0.04674
19	rs12610191	19721976	C	T	0.0605022613895267	0.0304	0.0464
19	rs75251832	19722181	A	T	0.0071047017299317	0.0828	0.9319
19	rs143391745	19722281	A	G	0.0068961666878413	0.0828	0.9331
19	rs148383883	19722286	A	G	0.0068961666878413	0.0828	0.9337
19	rs78780884	19722667	T	A	0.0052959516591825	0.0828	0.9491
19	rs150881394	19722684	G	A	0.113400111327533	0.128	0.3755
19	rs7252228	19722864	A	G	0.005703702916678	0.0199	0.7738
19	rs10500212	19723215	C	T	0.0603045706055096	0.0304	0.04729
19	rs8110266	19723883	C	T	-0.0177974390305806	0.0179	0.3226
19	rs117253668	19723995	C	G	0.043203157300648	0.0633	0.4948
19	rs186233615	19724041	G	A	0.0076010387728197	0.0829	0.927
19	rs10403759	19725088	T	C	0.0061013488579762	0.0199	0.7604
19	rs58847337	19726022	G	A	0.0636975426142417	0.0307	0.03804
19	rs150096858	19726651	A	G	0.0067968490002727	0.083	0.9342
19	rs6511046	19727042	C	T	-0.01999864650669	0.0179	0.2645
19	rs73004975	19727152	A	G	0.0231011029079872	0.0285	0.4178
19	rs149436014	19727737	T	C	0.0190964956909883	0.0813	0.8141
19	rs34096655	19728071	C	T	0.0156961681063242	0.0194	0.417
19	rs35437712	19728648	A	C	0.01600129372694	0.0194	0.4088
19	rs12976826	19729194	C	T	-0.0052035148315978	0.0205	0.8005
19	rs62137822	19731856	T	C	0.0255020410123433	0.0189	0.1777
19	rs140581049	19733171	C	T	-0.0023026490626755	0.0829	0.9777
19	rs149378107	19733332	A	T	-0.0306035477981776	0.0959	0.7493
19	rs8101679	19733877	T	C	0.0076010387728197	0.02	0.7023
19	rs4808974	19733964	G	A	-0.0038975857287134	0.0205	0.8498
19	rs7247594	19733967	T	C	0.0190964956909883	0.0226	0.3978
19	rs7247165	19734164	G	A	0.0246048038572487	0.0189	0.1923
19	rs1054685	19734539	C	T	-0.0306963490025976	0.0178	0.08432
19	rs34316070	19735988	C	T	0.0244974716003874	0.0189	0.1952
19	rs146064595	19737039	A	T	-0.186100688726035	0.0702	0.008052
19	rs33982830	19737686	C	T	0.0227981362759783	0.0189	0.228
19	rs139102507	19738097	G	A	0.0254045542217263	0.0761	0.7389
19	rs2002318	19738506	G	T	0.0102968054773682	0.0902	0.9093
19	rs873870	19738554	G	A	-0.0110002818588653	0.0176	0.5323
19	rs145890344	19739899	G	A	0.0793008941363585	0.0861	0.3572
19	rs880090	19740729	C	G	0.0076010387728197	0.0198	0.701
19	rs11879838	19742751	G	C	0.0067968490002727	0.0199	0.7329
19	rs12609436	19743098	C	T	-0.0078003437327339	0.0176	0.6603
19	rs8113682	19743730	T	G	0.0068961666878413	0.02	0.7282
19	rs11878202	19744079	T	C	0.0064988367398296	0.02	0.7444
19	rs10407283	19744358	T	C	-0.010302892995897	0.0176	0.5586
19	rs7248200	19744452	C	T	-0.0088994831870327	0.0176	0.6104
19	rs117038725	19744692	G	A	0.016296487966892	0.0821	0.8431
19	rs2304128	19746151	G	T	0.0605022613895267	0.0371	0.1028
19	rs2304129	19746214	C	G	-0.0010005003335835	0.0206	0.962
19	rs56083851	19748572	G	A	0.0209979909956055	0.0191	0.272
19	rs117798850	19749013	C	T	0.0768962242207427	0.0871	0.3776
19	rs62134460	19749855	C	T	0.0180952882690919	0.0191	0.3435
19	rs115205560	19749896	A	T	0.0487996879336047	0.069	0.4789
19	rs113712235	19750519	G	A	0.0426954385276174	0.0695	0.5387
19	rs45458192	19750822	C	T	-0.0194988734340555	0.0196	0.3208
19	rs2043293	19751456	C	A	0.0024968801985871	0.02	0.8991
19	rs7248885	19753292	G	A	-0.0081027387031859	0.0183	0.6602
19	rs3794995	19753882	C	T	0.0389995348490096	0.0246	0.1124
19	rs79244208	19754144	G	T	0.0684994164246923	0.075	0.3606
19	rs4808975	19754149	G	C	0.0043007385516922	0.0216	0.8441
19	rs145908681	19754628	G	A	-0.111199753092226	0.0617	0.07155
19	rs3794996	19754942	C	T	0.0077002766261879	0.0225	0.7329
19	rs10405234	19756662	T	C	0.0025966258472659	0.0219	0.9072
19	rs10423311	19757262	C	G	0.0023971245997214	0.0219	0.9113
19	rs892035	19758190	T	C	-0.0138961051921114	0.0189	0.4633
19	rs140566569	19758531	G	A	0.0503033045092425	0.0653	0.441
19	rs1433079	19761485	G	A	0.0062007356416035	0.0224	0.783
19	rs35445661	19761869	T	G	0.0061013488579762	0.0224	0.7872
19	rs118047008	19762300	C	A	0.0133011462391285	0.1066	0.9005
19	rs2288865	19763635	C	T	0.004001981379298	0.022	0.8548
19	rs892036	19765269	G	C	-0.0137034650584925	0.0191	0.4758
19	rs2288867	19765568	C	T	0.0012991557316201	0.0219	0.9509
19	rs3752152	19766775	G	A	0.0044998604248922	0.0224	0.8419
19	rs35035906	19767167	T	C	0.0049974917102918	0.0224	0.8245
19	rs80083882	19767899	T	C	0.0691995168010044	0.0373	0.06398
19	rs186424725	19768190	C	T	-0.0331949048576409	0.1094	0.7616
19	rs11667828	19768474	T	G	-0.0003000450090019	0.0218	0.9886
19	rs77007904	19769341	T	C	0.0859024290007033	0.085	0.3123
19	rs28635562	19769690	C	T	-0.0005001250416822	0.0218	0.98
19	rs75386047	19769881	G	A	0.0338022134084658	0.0373	0.3644
19	rs146284512	19776427	C	T	0.0841021492874947	0.0487	0.08409
19	rs10421328	19776814	C	T	-0.0914028234733439	0.103	0.375
19	rs74181147	19776874	C	A	0.0059025456526138	0.0229	0.7965
19	rs75780843	19778006	G	A	0.0285971749776749	0.0327	0.3806
19	rs12974308	19778155	G	A	0.0056042667198317	0.0229	0.8069
19	rs35449009	19779012	G	A	0.005703702916678	0.0229	0.8037
19	rs12976582	19779706	T	C	0.0052959516591825	0.0229	0.8151
19	rs12982049	19780209	C	G	0.0055048206344449	0.0229	0.8109
19	rs74181148	19780757	C	G	0.0055048206344449	0.0229	0.8097
19	rs7249670	19783420	T	C	0.0030952049073025	0.0223	0.8897
19	rs78158256	19784086	T	C	0.0619977962278187	0.0375	0.09882
19	rs74181149	19784163	G	A	0.0049974917102918	0.0228	0.8266
19	rs35801717	19784630	T	G	0.0050969882578437	0.0228	0.8249
19	rs34558847	19785127	A	G	0.0047984689115734	0.0228	0.8346
19	rs58434384	19786099	A	G	-0.0051029981759033	0.026	0.8438
19	rs12983292	19787767	G	A	0.0034041991335623	0.0223	0.8783
19	rs76834787	19788371	T	C	0.0239996896478807	0.0686	0.7263
19	rs16996227	19788845	T	C	0.0047984689115734	0.0228	0.8323
19	rs2304130	19789528	A	G	-0.0079011318962572	0.0258	0.7581
19	rs4808209	19790159	A	C	0.0052959516591825	0.0228	0.8178
19	rs74181150	19791593	G	A	0.0052959516591825	0.0228	0.8154
19	rs74181151	19791602	G	C	0.0051964749068174	0.0228	0.8194
19	rs11670710	19792250	C	A	0.0044998604248922	0.0224	0.8411
19	rs12980482	19792816	C	T	0.0050969882578437	0.0229	0.8227
19	rs145603680	19792846	C	T	0.0862969551844677	0.0953	0.3656
19	rs1529714	19793484	G	A	-0.0180010511095525	0.0199	0.3665
19	rs56408111	19793545	T	C	-0.004198802647333	0.0261	0.8718
19	rs74432219	19794267	G	C	-0.0239034240815591	0.0396	0.5453
19	rs35792080	19794781	C	T	0.0058031292269501	0.0227	0.799
19	rs7247142	19795330	C	T	0.0063994795805678	0.0226	0.778
19	rs7247433	19795560	C	A	0.0133998200630165	0.0202	0.5078
19	rs7251924	19796620	G	A	0.0107025231331357	0.0228	0.6391
19	rs368365688	19799806	T	A	-0.0546040319940407	0.0708	0.4412
19	rs143333049	19800289	A	G	0.0239020562806236	0.0328	0.4652
19	rs4808979	19800337	A	G	0.0103957761821204	0.0228	0.6489
19	rs4808981	19800467	T	C	0.0077002766261879	0.0231	0.7396
19	rs10402516	19800775	A	G	0.0118989261570991	0.0229	0.6025
19	rs12981165	19801607	A	G	0.0109003744682883	0.023	0.6366
19	rs12984303	19802052	T	C	-0.1049050638362	0.0475	0.02717
19	rs12973774	19802249	C	A	0.0090984829852593	0.1104	0.9344
19	rs141831412	19802417	G	A	-0.0122041688389067	0.0297	0.6822
19	rs146462698	19802437	T	C	0.0193025022544974	0.0732	0.7916
19	rs11668103	19802470	G	A	0.0332026408277183	0.025	0.1843
19	rs11668053	19802565	A	G	0.0115035793834154	0.0211	0.5864
19	rs11668131	19802570	G	A	0.0341985075799122	0.025	0.1714
19	rs186865147	19802613	G	A	0.0459957873421583	0.0937	0.6238
19	rs12974886	19802672	C	T	0.0072039888485025	0.0268	0.7875
19	rs73006714	19802846	C	T	0.0333960906184285	0.0241	0.1647
19	rs112547871	19803234	G	A	-0.0143017847108596	0.0258	0.5803
19	rs139874907	19803251	T	G	-0.007296555232638	0.0261	0.7794
19	rs58457510	19803369	T	G	0.0242046886968174	0.0185	0.1905
19	rs78876985	19803451	C	T	0.0335024720540013	0.062	0.589
19	rs34554175	19803633	G	A	0.0108014536938559	0.0227	0.6354
19	rs11669365	19803969	C	T	0.024097313483794	0.0184	0.1893
19	rs12976071	19804445	A	C	0.0140015196358136	0.018	0.4359
19	rs115173693	19804736	T	C	-0.0081027387031859	0.0258	0.755
19	rs12977125	19804833	A	G	0.0244974716003874	0.0183	0.1812
19	rs12979491	19804968	T	C	0.0147999386115992	0.0179	0.4094
19	rs12977692	19804992	C	G	0.0244974716003874	0.0183	0.1797
19	rs12984377	19805232	C	G	0.0101978249764461	0.0226	0.653
19	rs76530229	19805254	G	A	-0.0075987978753305	0.0258	0.7688
19	rs67433524	19805574	C	T	-0.0170952954286372	0.0255	0.5026
19	rs12972143	19805635	T	A	0.0101978249764461	0.0226	0.6515
19	rs144434116	19805771	T	C	-0.0081027387031859	0.0258	0.7544
19	rs146663133	19805860	C	T	-0.131499173267521	0.0789	0.09552
19	rs8107026	19805905	G	T	0.0243998868235351	0.0182	0.1798
19	rs8106945	19806011	C	T	0.0148984646619666	0.0178	0.4011
19	rs8110701	19806219	T	G	0.0242046886968174	0.0182	0.1834
19	rs35352269	19806529	G	A	0.0093957216403621	0.0225	0.6761
19	rs34533749	19806648	C	T	0.0147014028528927	0.0178	0.4079
19	rs148085676	19806937	A	T	0.03649585023784	0.079	0.6442
19	rs76935908	19806949	T	C	-0.0145046862028817	0.0252	0.5654
19	rs150793771	19807039	C	T	-0.0299026613543135	0.0771	0.6981
19	rs12971399	19807340	A	C	0.0235993322503244	0.018	0.19
19	rs12971661	19807437	A	G	0.0090984829852593	0.0224	0.6864
19	rs12981665	19808253	T	C	0.0242046886968174	0.0181	0.1805
19	rs11669075	19809052	C	T	0.0320992618599997	0.0231	0.1644
19	rs12984032	19809147	T	G	0.0238044133801613	0.0181	0.1873
19	rs4284750	19810050	G	A	0.0119977384336167	0.019	0.5284
19	rs8102530	19810078	T	C	0.0168964476597299	0.0178	0.3417
19	rs11671066	19810330	A	G	0.0281014301108748	0.0227	0.2162
19	rs73006731	19810628	T	C	0.025297307774162	0.0225	0.2617
19	rs12983199	19810874	A	G	0.0213015034199157	0.018	0.2365
19	rs113535285	19811088	C	T	0.0308007491527123	0.0226	0.1731
19	rs12978668	19811837	T	C	0.0215951374365897	0.018	0.2283
19	rs34575363	19811914	G	A	0.0218006299588528	0.018	0.224
19	rs12984134	19812412	A	G	0.0037031349243813	0.0224	0.8698
19	rs73006734	19812542	A	C	0.0318958749835631	0.0225	0.1561
19	rs66969937	19812570	G	A	0.0088011559530687	0.0225	0.6948
19	rs11669761	19812865	T	C	0.0323026073786261	0.0225	0.1502
19	rs9749615	19812938	C	T	-0.0025031302181184	0.0252	0.9224
19	rs11085268	19813019	T	C	0.0320992618599997	0.0224	0.1512
19	rs34352974	19813502	C	T	0.0108014536938559	0.0217	0.6166
19	rs35538718	19813699	T	G	0.0259016375226531	0.018	0.1506
19	rs12972505	19814228	T	C	0.0004998750416509	0.0201	0.9816
19	rs66522026	19814798	C	G	0.0115035793834154	0.0216	0.5959
19	rs34984663	19815074	G	A	0.0116024307308398	0.0217	0.592
19	rs74181153	19815281	C	T	0.0116024307308398	0.0216	0.5913
19	rs12980676	19815628	G	C	0.0111970780932162	0.0216	0.6059
19	rs147996165	19815641	C	T	-0.0024028846163103	0.0255	0.9241
19	rs57119263	19816085	G	C	0.0349037160078804	0.0204	0.08818
19	rs11669303	19817482	T	C	0.024097313483794	0.0173	0.1635
19	rs8112048	19817749	A	C	0.0239020562806236	0.0173	0.1669
19	rs72620571	19818057	C	T	0.0399992561638529	0.0253	0.1137
19	rs12608993	19819204	A	G	0.0250047589895661	0.0175	0.1542
19	rs183315141	19819451	C	T	0.257398107343189	0.1009	0.01077
19	rs17699261	19819843	A	G	0.0251998010217421	0.022	0.2522
19	rs12986120	19820139	G	C	0.0050969882578437	0.0199	0.7962
19	rs56129543	19820475	G	C	0.0298985503458634	0.0201	0.1367
19	rs59067721	19820688	C	A	0.0338988850054592	0.0202	0.09384
19	rs1061270	19821367	A	T	0.0050969882578437	0.0198	0.7978
19	rs3207975	19821825	T	C	0.0251998010217421	0.0172	0.1434
19	rs7246866	19822049	T	C	0.0251022847608284	0.0172	0.1439
19	rs74349485	19822443	A	G	-0.007095110875924	0.0469	0.8798
19	rs12973901	19823270	T	A	0.005703702916678	0.0197	0.7744
19	rs7257691	19824276	A	G	0.024702368640342	0.0172	0.151
19	rs7259055	19824504	T	C	0.024702368640342	0.0172	0.1508
19	rs11085270	19824850	T	G	0.0310043588626902	0.02	0.1222
19	rs117827110	19825631	G	A	-0.132001135493996	0.0738	0.07373
19	rs2315285	19825848	G	C	0.0058031292269501	0.0197	0.7687
19	rs2013561	19826177	G	A	0.0059025456526138	0.0197	0.7641
19	rs2013571	19826240	C	G	0.0242046886968174	0.0172	0.1585
19	rs1978716	19826481	C	T	0.0059025456526138	0.0197	0.7632
19	rs12984272	19826880	C	T	0.0060019521956343	0.0197	0.7613
19	rs12984880	19827197	A	C	0.0060019521956343	0.0197	0.7621
19	rs56167115	19827724	C	T	0.0291995144044279	0.02	0.1444
19	rs73006760	19827898	G	A	0.0291023874205329	0.02	0.1458
19	rs73006763	19827948	C	T	0.0291023874205329	0.02	0.1459
19	rs60742053	19828679	A	G	-0.0010005003335835	0.0253	0.9679
19	rs2163813	19829101	T	G	0.0061013488579762	0.0196	0.7565
19	rs36006965	19830051	C	T	0.0064988367398296	0.0196	0.7418
19	rs12982273	19830144	T	A	0.0063001125484799	0.0196	0.748
19	rs11665940	19830928	C	T	0.0269047980491434	0.0199	0.177
19	rs17699333	19831544	G	T	0.0064988367398296	0.0196	0.7395
19	rs55882648	19831815	G	A	0.0267003518299564	0.0199	0.18
19	rs117507478	19832356	A	G	0.0385955177593629	0.0565	0.4938
19	rs200536780	19836443	G	T	0.0194005857039748	0.0666	0.7708
19	rs7256739	19836663	C	T	0.0248974696545107	0.0188	0.1861
19	rs4281843	19838321	C	G	0.0171029078996623	0.0196	0.3809
19	rs34761854	19839439	T	C	0.0160997014894237	0.0196	0.4111
19	rs10420120	19839801	G	C	0.0081963182244858	0.0258	0.7497
19	rs4621106	19840768	G	C	0.0242046886968174	0.0173	0.1609
19	rs247780	19841443	C	T	0.0055048206344449	0.0197	0.781
19	rs11085271	19841576	C	G	-0.0045001103249234	0.0257	0.8618
19	rs247779	19841590	G	A	0.025696986087186	0.02	0.1978
19	rs12608822	19841752	C	T	0.0231011029079872	0.022	0.2932
19	rs247778	19842053	G	A	0.0076010387728197	0.0196	0.6981
19	rs247777	19842136	C	A	0.0267003518299564	0.02	0.1826
19	rs247776	19842615	G	C	0.0078987227933553	0.0197	0.6872
19	rs247775	19842880	A	C	0.0140015196358136	0.0179	0.4329
19	rs1979263	19843036	T	A	0.0243022925229648	0.0173	0.1592
19	rs247774	19843551	A	G	0.0053954185169075	0.0197	0.7826
19	rs117116023	19843947	A	C	-0.126697653045958	0.0765	0.09775
19	rs117602372	19844046	T	G	0.0087020272939009	0.0827	0.9165
19	rs78306622	19846039	C	T	0.064204090221786	0.0655	0.3272
19	rs8106778	19846085	T	C	0.0228958774769045	0.0174	0.1874
19	rs247773	19846086	G	A	0.0081963182244858	0.0198	0.6801
19	rs247772	19846458	A	G	0.0076010387728197	0.0198	0.6995
19	rs247771	19847882	T	C	0.0089002747867194	0.0196	0.6503
19	rs150493367	19847914	C	A	-0.0322959448008212	0.0558	0.5623
19	rs8110890	19848485	T	G	0.0235993322503244	0.0173	0.1727
19	rs247770	19848804	C	A	0.013202462677756	0.0197	0.5035
19	rs75037866	19849021	G	A	-0.0136020904182857	0.0245	0.5777
19	rs34523360	19849074	A	G	0.0170045988158238	0.0187	0.364
19	rs10426801	19849201	A	T	-0.0080019302190585	0.0246	0.744
19	rs171574	19849380	C	T	0.0026963615477425	0.0176	0.8759
19	rs247767	19849697	G	A	9.99950003332973e-05	0.0176	0.9969
19	rs247766	19849713	C	T	0.0101978249764461	0.0196	0.6042
19	rs247765	19850027	A	G	0.0045994064948955	0.0175	0.791
19	rs117229912	19850954	T	C	0.0479040574070545	0.0653	0.4632
19	rs149146022	19852085	T	C	-0.0605996221289296	0.0893	0.4973
19	rs247763	19852562	C	G	0.0035038543266769	0.02	0.8619
19	rs1540593	19853233	T	A	0.0126002819757385	0.0176	0.4758
19	rs247762	19853867	T	C	0.0023971245997214	0.02	0.9033
19	rs16996277	19854296	C	G	0.0198026272961797	0.0235	0.3979
19	rs247760	19854456	T	C	0.0037031349243813	0.0199	0.8546
19	rs247799	19855141	C	G	-0.0026033858701149	0.0199	0.8945
19	rs117631450	19855473	G	A	0.0540998523168248	0.0834	0.5162
19	rs7256487	19855654	C	T	-0.0138961051921114	0.0173	0.4213
19	rs7256992	19855893	G	A	-0.0139975096438537	0.0173	0.4202
19	rs247797	19855939	G	A	0.0150954876453349	0.0196	0.4415
19	rs73006787	19856056	T	G	0.0193025022544974	0.0199	0.3312
19	rs8099910	19856490	G	A	-0.0145046862028817	0.0174	0.4055
19	rs79377739	19858158	C	T	0.0119977384336167	0.0278	0.6648
19	rs899565	19858318	A	C	-0.0084959889212643	0.0213	0.6909
19	rs247795	19858786	C	T	-0.0187955345843259	0.0238	0.4301
19	rs8101110	19858876	C	T	-0.0252049938352247	0.0295	0.3942
19	rs8104983	19859845	A	G	0.0141001243787816	0.0197	0.4753
19	rs8105210	19859932	C	T	-0.0289037168568363	0.0285	0.3113
19	rs8105213	19859941	C	G	-0.0285949668801128	0.0285	0.3143
19	rs2023414	19860495	C	T	-0.0286978729475453	0.0284	0.3116
19	rs247794	19860523	G	A	-0.0176956485356892	0.0227	0.4353
19	rs35075703	19860828	A	G	-0.0275048131221902	0.0283	0.3317
19	rs10418343	19860846	C	G	-0.0168003386783461	0.0305	0.5828
19	rs12976458	19860880	G	A	-0.0309954337025195	0.0287	0.2802
19	rs247793	19860922	G	A	-0.0172987645783295	0.0227	0.4466
19	rs247792	19861172	T	C	0.0008995952428359	0.0181	0.9591
19	rs7259104	19861402	A	G	-0.0174005146801673	0.0305	0.5673
19	rs247791	19861407	C	G	-0.0121029460677457	0.0193	0.5295
19	rs72620572	19861546	C	T	0.0387013475370749	0.0244	0.1125
19	rs10425230	19861682	C	T	-0.0166986496230515	0.0316	0.5966
19	rs36030267	19861732	A	G	0.0226026252094292	0.0196	0.2486
19	rs62134510	19862397	C	T	-0.0256973671872587	0.0285	0.3669
19	rs1351289	19862553	A	G	0.0093957216403621	0.0182	0.6062
19	rs247790	19862966	C	T	-0.0115969858456632	0.0228	0.6125
19	rs8103257	19862970	G	C	-0.0257999754904126	0.032	0.4195
19	rs247789	19863014	A	G	-0.0150019689183474	0.0184	0.4172
19	rs247788	19863034	C	G	-0.0151034855773182	0.0184	0.4123
19	rs247787	19863248	G	A	0.029403450369242	0.044	0.5043
19	rs247786	19863284	A	G	0.0287040681283552	0.0441	0.5156
19	rs8106607	19863340	G	C	-0.0293979151845611	0.0324	0.3639
19	rs2021824	19863631	T	C	0.0188021269625962	0.0213	0.3768
19	rs7253219	19863958	C	T	0.0016985566355815	0.0367	0.9622
19	rs12978952	19864271	G	A	0.023198814502523	0.0197	0.2382
19	rs7256713	19864381	A	C	-0.023401696181619	0.0287	0.4134
19	rs75270598	19864849	C	T	0.0161980995687726	0.0203	0.4251
19	rs73541375	19864991	A	G	-0.0303045802648556	0.0313	0.333
19	rs12611148	19865077	C	A	0.0153023200084426	0.0199	0.4412
19	rs12975699	19866002	T	C	0.0035038543266769	0.0181	0.8482
19	rs10403620	19866113	C	G	0.0225048553400694	0.0219	0.3059
19	rs7251035	19866371	T	C	0.022299507494767	0.0223	0.3187
19	rs35844933	19866730	T	C	0.0259016375226531	0.0192	0.1781
19	rs247784	19866889	G	T	-0.008395140788382	0.019	0.6574
19	rs78192660	19867055	C	T	0.0127977582298607	0.063	0.8394
19	rs247783	19867394	T	C	-0.0255024404124231	0.0185	0.1683
19	rs11671163	19868327	A	G	0.0250047589895661	0.0194	0.1971
19	rs152337	19868623	C	T	-0.028399474521698	0.0182	0.1195
19	rs152338	19868755	C	G	-0.028399474521698	0.0182	0.1193
19	rs247782	19868879	A	C	-0.0278029446620889	0.0182	0.126
19	rs79612782	19869425	C	T	-0.0108991808690006	0.0608	0.8584
19	rs57538920	19869521	T	C	-0.0051029981759033	0.0601	0.9327
19	rs12609545	19869740	T	C	-0.0095958936734469	0.0247	0.6969
19	rs35042916	19869800	C	T	0.0277027118389473	0.0195	0.155
19	rs80056360	19870184	G	A	-0.0048015088161939	0.061	0.9372
19	rs247781	19870381	T	G	-0.0271040176920589	0.026	0.2972
19	rs248966	19870611	A	G	-0.0247026126403718	0.018	0.1708
19	rs11085273	19870829	C	A	0.0118989261570991	0.0178	0.505
19	rs248967	19870876	C	T	-0.026898543868701	0.026	0.2995
19	rs248968	19871104	T	C	-0.0251024465608414	0.018	0.164
19	rs248969	19871250	A	G	-0.0249999098013234	0.0258	0.3323
19	rs248970	19871292	G	A	-0.0251024465608414	0.018	0.1627
19	rs248971	19871649	T	G	-0.0249999098013234	0.018	0.164
19	rs166018	19872093	A	G	-0.0249999098013234	0.018	0.1644
19	rs247758	19872373	C	T	-0.0240980393840575	0.018	0.1805
19	rs247757	19872389	C	T	-0.0255024404124231	0.026	0.3261
19	rs145883726	19872522	G	A	0.009197572354042	0.0613	0.8808
19	rs185062	19872926	G	A	-0.0246001168682327	0.018	0.1719
19	rs8110856	19873269	C	T	0.0116024307308398	0.0177	0.5109
19	rs247756	19873640	G	T	-0.0244976316004002	0.0181	0.174
19	rs112378230	19873907	C	A	0.0139029051689914	0.0636	0.8266
19	rs7247299	19874864	C	T	0.0129951954948113	0.0179	0.4681
19	rs61483134	19875009	A	C	0.013202462677756	0.0179	0.4614
19	rs247755	19875988	A	G	-0.0248051189189711	0.0266	0.3513
19	rs8106763	19876112	T	C	0.0150954876453349	0.0179	0.3973
19	rs141103290	19876675	C	T	-0.0098988321792475	0.046	0.8304
19	rs11672423	19876747	C	T	0.0329027196757078	0.0202	0.1037
19	rs34500783	19878197	A	C	0.0117012723076411	0.022	0.5934
19	rs73526734	19878408	G	A	0.0001999800026662	0.0722	0.9982
19	rs8110431	19878814	C	T	0.0189002595004805	0.0746	0.7997
19	rs248936	19879126	G	A	0.0308977113278438	0.0197	0.1159
19	rs117498954	19879281	G	A	-0.114300357227301	0.1226	0.3512
19	rs10403362	19879757	T	C	-0.0119005312583873	0.0439	0.7853
19	rs117486621	19880258	A	G	0.0816997954833017	0.0669	0.2222
19	rs74999379	19880286	C	T	-0.0366951051877892	0.024	0.1268
19	rs248937	19880366	G	T	0.0503033045092425	0.0179	0.004942
19	rs75089967	19882225	T	G	-0.0136020904182857	0.0339	0.6879
19	rs4808983	19882476	C	T	0.0439020462871288	0.0177	0.01319
19	rs248939	19883549	T	C	0.0218006299588528	0.0289	0.4497
19	rs248940	19883691	A	G	0.0187039847937718	0.0288	0.5176
19	rs56760654	19884030	T	C	-0.0146974807605841	0.0338	0.6642
19	rs248941	19884191	A	G	0.0189002595004805	0.0288	0.5113
19	rs248942	19884602	C	T	0.0358014124633833	0.0191	0.0613
19	rs149672219	19884805	T	C	0.0582028682075395	0.073	0.425
19	rs12459977	19884850	C	T	-0.0383043331577141	0.0237	0.1059
19	rs117757508	19884851	G	A	-0.0145960053074092	0.0338	0.6658
19	rs248943	19885076	C	A	0.0446960805488528	0.0234	0.05604
19	rs78025	19885740	T	C	0.0439977464776452	0.0234	0.05951
19	rs737195	19886197	A	G	0.0416024898545136	0.0175	0.0177
19	rs7260393	19886410	C	G	0.0412954824071715	0.0175	0.01849
19	rs248944	19887174	C	G	0.0358014124633833	0.0189	0.05759
19	rs16996320	19887292	C	T	0.0411035548784171	0.0175	0.01881
19	rs10422520	19887369	T	C	-0.0116981574124923	0.0433	0.7864
19	rs248945	19887578	A	C	0.0358978909969844	0.0188	0.05689
19	rs28422180	19888357	G	A	-0.0145046862028817	0.0273	0.5961
19	rs248946	19888416	A	G	0.0363994293800054	0.0189	0.05472
19	rs248947	19888505	T	C	0.0363994293800054	0.0189	0.05474
19	rs187108783	19891075	C	T	-0.050903896528528	0.0982	0.6045
19	rs371599436	19891117	A	G	-0.0511038386512114	0.0986	0.6044
19	rs248948	19891154	C	G	0.0374017521540008	0.0189	0.04782
19	rs248950	19891687	T	A	0.0518996105407571	0.0706	0.4622
19	rs74683227	19891881	C	T	-0.0177974390305806	0.0338	0.5988
19	rs12327770	19892796	A	G	0.044600447168905	0.018	0.01303
19	rs248951	19893833	G	T	0.0389033551082361	0.019	0.04031
19	rs248952	19893963	T	C	0.0361969153118182	0.0189	0.0548
19	rs248954	19895560	G	C	0.0360040066341877	0.0189	0.05588
19	rs248955	19895707	T	G	-0.0149004625639624	0.0191	0.4334
19	rs116917792	19895748	C	G	0.0033045340083004	0.0624	0.9581
19	rs248930	19896115	C	T	0.0361004656247227	0.0189	0.0556
19	rs248931	19896391	T	C	0.0366019024445485	0.0189	0.05244
19	rs11085277	19896767	G	C	0.042503779526724	0.0175	0.01548
19	rs23654	19897424	T	C	-0.0154994990469515	0.019	0.4144
19	rs75200790	19897606	C	T	-0.0124977728299804	0.0664	0.85
19	rs248932	19898865	A	C	0.036997088886122	0.0189	0.05081
19	rs248933	19899564	T	C	0.0363994293800054	0.0188	0.05369
19	rs248934	19900154	A	C	0.0363994293800054	0.0188	0.0538
19	rs148810877	19900157	G	A	-0.0164038098256767	0.0338	0.6263
19	rs3762190	19900813	G	A	0.0363994293800054	0.0188	0.05362
19	rs12710110	19900984	A	G	0.0363994293800054	0.0188	0.05364
19	rs2878398	19901136	A	G	-0.0144032303107437	0.019	0.4489
19	rs2335360	19901442	C	T	-0.0139975096438537	0.0191	0.4621
19	rs4990741	19901505	A	G	-0.0145046862028817	0.0191	0.4459
19	rs10407920	19901610	G	A	-0.0149004625639624	0.0191	0.4355
19	rs16996360	19902916	A	G	0.0358014124633833	0.0189	0.05807
19	rs4808988	19903438	G	A	0.0518996105407571	0.0705	0.4613
19	rs116324412	19904119	T	A	-0.0125990355765152	0.0429	0.7696
19	rs3087767	19904269	T	A	0.0369007163483657	0.0189	0.05151
19	rs7246983	19904510	G	A	-0.0168003386783461	0.0191	0.3793
19	rs12975121	19905011	C	T	-0.0183982139464423	0.0191	0.3374
19	rs72620573	19905169	A	C	0.0454990400712183	0.0176	0.009658
19	rs79509326	19906835	G	A	0.0067968490002727	0.0472	0.8857
19	rs4808989	19908035	G	A	0.0379988130912113	0.019	0.04502
19	rs7252985	19908116	G	T	-0.0185000759845861	0.0192	0.3346
19	rs4808991	19908333	C	T	0.0371030879515023	0.0189	0.05007
19	rs73008613	19908517	T	C	-0.0509986009718156	0.0331	0.1237
19	rs12460567	19908534	A	G	-0.0403950023610502	0.068	0.5525
19	rs7256535	19908621	C	A	0.0371994409891063	0.0189	0.04945
19	rs8111421	19909052	T	C	0.0382972099323441	0.019	0.04397
19	rs6511050	19909720	C	T	0.0374017521540008	0.0189	0.04855
19	rs35280091	19910056	G	C	-0.0186019483996616	0.0192	0.3316
19	rs34277739	19910183	A	G	-0.0187955345843259	0.0192	0.3285
19	rs72620574	19910250	T	C	0.0463968262292078	0.0176	0.008562
19	rs8108416	19911996	C	G	-0.0170037478161859	0.0192	0.3754
19	rs148411072	19912555	G	A	0.0177023841130051	0.0498	0.723
19	rs35018071	19914095	T	G	-0.0189993500097828	0.0193	0.3229
19	rs10412409	19914513	G	A	-0.0170952954286372	0.0192	0.374
19	rs8106100	19914937	A	C	0.0381047060335456	0.0191	0.04545
19	rs8109240	19915239	A	G	0.0379988130912113	0.019	0.04585
19	rs9710482	19915334	C	T	-0.0136020904182857	0.0428	0.7499
19	rs12973032	19916736	T	C	-0.0178992398878318	0.0193	0.353
19	rs2304171	19917640	A	G	-0.0181028726978536	0.0193	0.3476
19	rs11878280	19918477	C	T	-0.0182963622831166	0.0193	0.3423
19	rs74254028	19919225	C	T	0.013202462677756	0.0509	0.7948
19	rs10418155	19920247	T	C	0.0469026696862194	0.0237	0.04774
19	rs10419635	19920906	T	C	-0.0182963622831166	0.0193	0.3439
19	rs4808992	19920912	T	C	0.0483996117232768	0.0178	0.006463
19	rs4808993	19920967	C	A	0.0483996117232768	0.0178	0.006447
19	rs61302676	19921843	C	G	-0.0187038311937836	0.034	0.5827
19	rs60041535	19922203	A	G	-0.0198048272985997	0.0193	0.3063
19	rs7248808	19923100	A	G	0.0400953305639422	0.0192	0.03661
19	rs10854013	19923252	C	T	-0.0264979913062283	0.0211	0.2105
19	rs10412885	19923349	C	G	0.0392014821991368	0.0192	0.04067
19	rs75305311	19924745	C	T	0.128999890861549	0.0717	0.07197
19	rs2335362	19924941	C	G	-0.0334016766340304	0.02	0.09512
19	rs151242358	19924974	G	T	-0.0128015918372089	0.05	0.7987
19	rs59678429	19925019	A	G	-0.0023026490626755	0.0347	0.9471
19	rs919785	19925470	A	G	0.013202462677756	0.0186	0.477
19	rs7246727	19925478	T	C	0.0397974698740661	0.0194	0.03983
19	rs4808995	19925984	G	T	0.0374017521540008	0.0193	0.05234
19	rs72620575	19926560	A	G	0.0443039255565243	0.0179	0.01313
19	rs111956051	19927447	T	G	-0.0300984478240329	0.0257	0.2424
19	rs74329664	19927458	C	T	-0.01999864650669	0.0646	0.7573
19	rs10404296	19927693	G	A	0.043097802902723	0.0194	0.02616
19	rs9676800	19929666	G	A	-0.0318003125497978	0.0249	0.2009
19	rs62135269	19931466	G	C	-0.0697038384497916	0.0468	0.1366
19	rs113134267	19932035	A	T	-0.0095050300143049	0.0421	0.821
19	rs12975051	19934927	G	A	0.0387013475370749	0.0194	0.04553
19	rs4808216	19935262	G	A	0.0389033551082361	0.0194	0.04475
19	rs7255725	19936913	C	G	0.0381047060335456	0.0215	0.07675
19	rs56043443	19939300	C	A	-0.0433982268254708	0.0342	0.2043
19	rs4808998	19939387	A	G	0.0385955177593629	0.0217	0.07481
19	rs12977036	19939910	T	C	0.0416024898545136	0.0215	0.0532
19	rs12975508	19940030	C	A	0.039701366851552	0.0215	0.06481
19	rs117469402	19941083	C	T	0.0239020562806236	0.0765	0.7544
19	rs2335364	19943869	G	A	0.0461963268897065	0.0241	0.05572
19	rs11085278	19945780	T	C	0.0423983514166169	0.0216	0.04987
19	rs148985102	19946599	C	T	-0.0016012813669738	0.0673	0.9809
19	rs12052168	19946637	A	G	-0.0252049938352247	0.0183	0.1672
19	rs12461018	19949209	G	A	-0.021203207651103	0.0196	0.2803
19	rs919784	19953210	A	T	-0.0206007457079636	0.042	0.6232
19	rs8104136	19954206	A	G	-0.0221024699079472	0.0197	0.2625
19	rs142432474	19954451	G	C	0.0106035827841911	0.0634	0.8668
19	rs6511053	19954714	A	G	-0.0221024699079472	0.0189	0.2414
19	rs62135271	19955406	G	A	-0.0375980304153185	0.0577	0.5148
19	rs34366671	19955615	T	C	-0.0236986067778773	0.0184	0.1963
19	rs117485149	19956197	A	G	-0.0180010511095525	0.0599	0.7635
19	rs12983372	19956496	C	T	-0.0235040691879941	0.0184	0.2006
19	rs145219556	19958740	A	C	-0.171702142896084	0.0971	0.07722
19	rs28884245	19959301	C	T	-0.0207028323592018	0.0414	0.617
19	rs7247625	19962964	C	A	-0.022398994943479	0.0184	0.2228
19	rs7248612	19963086	T	C	-0.0243951568347216	0.0181	0.1766
19	rs7248721	19963118	T	C	-0.0229002198863326	0.018	0.2047
19	rs7248062	19963119	G	A	-0.0214994661132367	0.0189	0.257
19	rs74407243	19963503	T	G	-0.0188974371044634	0.06	0.7532
19	rs143517257	19963527	G	A	0.0361969153118182	0.0186	0.05078
19	rs10425359	19965213	C	T	-0.0246001168682327	0.0412	0.5504
19	rs2116889	19965556	A	T	-0.0232993336544035	0.0185	0.2061
19	rs12980778	19966727	T	C	-0.0239034240815591	0.0185	0.1954
19	rs1975165	19966901	T	C	-0.0243029385231735	0.018	0.1775
19	rs62135274	19969332	T	C	0.0074025335167413	0.0309	0.8107
19	rs61692909	19969689	A	G	-0.0231969816042026	0.0407	0.5689
19	rs140073242	19969942	A	G	-0.199695615451661	0.0907	0.02771
19	rs4389259	19970113	C	T	0.0347008987793103	0.0181	0.05565
19	rs12327878	19970477	A	G	0.0060019521956343	0.0178	0.7363
19	rs3926422	19970745	C	T	0.0058031292269501	0.0178	0.7431
19	rs1469702	19970787	G	T	0.0059025456526138	0.0178	0.7422
19	rs1469701	19970851	T	C	0.0060019521956343	0.0178	0.7376
19	rs58205702	19971156	T	C	0.0344980404075674	0.0181	0.05682
19	rs1469700	19971178	T	A	0.0061013488579762	0.0178	0.7336
19	rs79904687	19971728	A	G	0.0063994795805678	0.0178	0.7181
19	rs66624169	19971852	T	G	0.0063001125484799	0.0178	0.7244
19	rs4808221	19972215	A	T	0.0066975214477213	0.0178	0.706
19	rs4809002	19972236	C	T	0.0066975214477213	0.0178	0.7047
19	rs4809003	19972357	A	G	0.0069954745123864	0.0178	0.6946
19	rs7252427	19972837	C	T	0.0063001125484799	0.0178	0.721
19	rs10421280	19973452	T	C	0.0062007356416035	0.0177	0.7272
19	rs59284055	19974129	G	C	-0.0256973671872587	0.0405	0.5248
19	rs7260247	19974219	A	G	0.0062007356416035	0.0177	0.7249
19	rs150624847	19975568	G	C	-0.0361039752308815	0.0234	0.1225
19	rs12610390	19975662	G	C	0.0071047017299317	0.0178	0.6906
19	rs10415754	19976221	G	C	0.0081963182244858	0.0191	0.6684
19	rs2304169	19976701	A	T	0.0066975214477213	0.0191	0.7244
19	rs113191396	19976918	G	A	-0.0281011651109099	0.0406	0.4897
19	rs60745231	19976988	G	A	0.0311982343370806	0.0179	0.08164
19	rs7250258	19977273	A	T	0.0061013488579762	0.0191	0.7473
19	rs10417812	19978557	C	T	-0.0267958227871631	0.0407	0.5099
19	rs10419574	19978650	T	G	-0.0267958227871631	0.0407	0.5097
19	rs2116888	19978757	T	C	0.0061013488579762	0.0191	0.7497
19	rs112835612	19979041	A	G	-0.0270012755029434	0.0407	0.5066
19	rs74979032	19981074	G	A	0.0149969810059077	0.0176	0.3915
19	rs7253016	19981749	C	G	-0.0295009039176847	0.0231	0.2014
19	rs73008641	19981892	A	G	-0.0068030886197391	0.1007	0.946
19	rs28664038	19981955	A	T	-0.0129028853555234	0.0367	0.7241
19	rs7253407	19982031	C	T	0.0154992634469238	0.018	0.389
19	rs7254355	19982060	T	C	0.013202462677756	0.018	0.4648
19	rs149356605	19982563	C	T	0.0909004713156247	0.089	0.3072
19	rs28888982	19982719	A	G	0.0123039944561641	0.0194	0.5273
19	rs10421447	19982731	A	C	-0.0127003085782322	0.0366	0.729
19	rs115506409	19982766	C	T	-0.0293979151845611	0.0231	0.2016
19	rs58013871	19984779	G	A	-0.0119005312583873	0.0365	0.7454
19	rs182933895	19985699	C	T	0.10490040982537	0.0819	0.2006
19	rs58948242	19986570	T	A	0.0707007455727197	0.086	0.4114
19	rs117690719	19986881	G	T	0.0311982343370806	0.0668	0.6404
19	rs12462641	19987217	G	A	-0.0299953975354009	0.023	0.1932
19	rs10419205	19987491	G	A	-0.0115969858456632	0.0365	0.7508
19	rs57490026	19988412	G	A	0.0152038337422728	0.0176	0.3872
19	rs78905151	19988441	C	T	0.0011992805754821	0.0614	0.9841
19	rs8113576	19988681	C	T	0.0133011462391285	0.018	0.4602
19	rs8113694	19988781	C	G	0.0159028762794155	0.0181	0.3785
19	rs10406883	19989295	A	G	0.0670977435324941	0.0855	0.4325
19	rs73528999	19990352	C	T	-0.0318003125497978	0.0405	0.4324
19	rs10415179	19990592	C	T	0.0133998200630165	0.018	0.4574
19	rs77679830	19990951	C	G	-0.0007002451143934	0.0469	0.9888
19	rs79052387	19991176	C	G	-0.001501126126267	0.0484	0.9759
19	rs73530906	19992430	G	A	0.0707007455727197	0.0851	0.4063
19	rs16994693	19993293	G	A	0.0791992751612369	0.085	0.3514
19	rs114267591	19993475	T	C	-0.0296966117368367	0.023	0.1955
19	rs10412710	19993507	T	C	0.016296487966892	0.018	0.3679
19	rs8105329	19993712	A	G	0.016296487966892	0.018	0.3673
19	rs8105482	19993873	A	G	0.0136957831289865	0.018	0.4468
19	rs111814443	19994652	A	G	0.0689008672546918	0.085	0.4179
19	rs117689945	19995283	C	G	-0.0174005146801673	0.1023	0.8648
19	rs73530911	19995443	T	C	0.0679016096105729	0.0851	0.4246
19	rs73008647	19995472	C	T	0.0343048036919902	0.0179	0.05616
19	rs73008648	19995488	T	C	0.0343048036919902	0.0179	0.05593
19	rs7249318	19996947	A	T	0.0666955680382664	0.0851	0.433
19	rs10403255	19997600	T	A	0.0136957831289865	0.018	0.445
19	rs2335365	19998142	G	T	0.0099998345783334	0.0178	0.5734
19	rs2335366	19998257	T	C	0.0136957831289865	0.018	0.4447
19	rs4808222	19998295	A	G	-0.0012007205765188	0.0302	0.9677
19	rs8104555	19998842	G	T	0.0627963794896769	0.0852	0.4609
19	rs3943792	19998939	G	C	0.0136957831289865	0.018	0.4453
19	rs2060239	19999008	T	G	0.0136957831289865	0.018	0.4449
19	rs2060238	19999159	G	A	0.0624018651129649	0.0852	0.4638
19	rs187731878	19999165	G	A	-0.0296966117368367	0.1021	0.7713
19	rs7255064	20000196	C	T	0.0159028762794155	0.0175	0.3618
19	rs76170783	20000686	T	G	0.0608034293588251	0.0852	0.4752
19	rs73530927	20000693	C	T	0.0674997573466154	0.0853	0.4286
19	rs73925530	20001039	C	T	0.0670042287804738	0.0853	0.4322
19	rs4809005	20001047	T	C	0.0355022698424966	0.0179	0.04693
19	rs112319728	20001885	A	C	0.0595039941477318	0.0852	0.4848
19	rs75543118	20002439	G	T	-0.0326988269632397	0.0229	0.1536
19	rs77010331	20002573	A	G	0.0708963919750802	0.0389	0.06887
19	rs8106559	20003109	A	G	0.0138042809763971	0.0179	0.4409
19	rs12460570	20003576	C	G	0.0161980995687726	0.0174	0.3543
19	rs12462916	20003819	T	C	-0.0325955083699338	0.0229	0.1546
19	rs149738615	20003877	C	T	0.0441030061101949	0.0632	0.4855
19	rs4809006	20004836	C	G	0.0138042809763971	0.0179	0.4406
19	rs73530932	20005403	A	C	0.0539008916487975	0.0852	0.527
19	rs10409069	20005649	G	A	-0.0343016316970211	0.04	0.3912
19	rs58151139	20005753	A	T	0.0360040066341877	0.0178	0.04326
19	rs66970424	20005853	A	G	0.0138042809763971	0.0179	0.4413
19	rs2160156	20006269	T	C	0.0165030720990143	0.018	0.3581
19	rs2080261	20006820	T	C	0.0353961009469877	0.0303	0.2421
19	rs2160157	20007304	C	T	0.0164047040252769	0.0174	0.3454
19	rs7252079	20007970	T	C	0.0139029051689914	0.0179	0.4374
19	rs1008112	20009057	T	C	0.0166997792224134	0.0174	0.3367
19	rs2192619	20009528	A	G	-0.0346949697968869	0.0398	0.3832
19	rs2192620	20009688	T	C	-0.0346949697968869	0.0398	0.3838
19	rs2192621	20009695	G	C	-0.0346949697968869	0.0398	0.384
19	rs2192622	20009739	T	G	-0.0346017967900747	0.0398	0.3845
19	rs2110589	20009817	G	A	0.0166014304974254	0.0174	0.3407
19	rs77534477	20010626	A	G	-0.0319035490130083	0.0228	0.1624
19	rs11881376	20010710	C	A	0.0499989570943217	0.0852	0.5577
19	rs10407726	20011018	G	T	0.0159028762794155	0.0179	0.3755
19	rs7253941	20011811	T	C	-0.0208968257129853	0.0221	0.3446
19	rs28590063	20012070	T	C	0.0150954876453349	0.0179	0.401
19	rs117675947	20012309	C	G	-0.0328021562323804	0.023	0.1527
19	rs4809007	20012641	C	T	0.0358978909969844	0.0178	0.0437
19	rs28508418	20012650	C	T	-0.034198147379977	0.0398	0.3892
19	rs60948789	20013267	A	G	-0.0208968257129853	0.0221	0.3439
19	rs7246569	20013987	A	G	0.0158044491449436	0.0179	0.3766
19	rs7254283	20015345	A	G	-0.0318003125497978	0.0228	0.1624
19	rs111804024	20016314	T	C	0.0301023438164435	0.0652	0.644
19	rs8113346	20016668	T	A	-0.0322029950400999	0.0228	0.1577
19	rs60588790	20016895	G	A	0.0540998523168248	0.0851	0.5251
19	rs1303719	20017390	C	T	-0.0335981494309355	0.0397	0.3967
19	rs10419102	20017738	A	T	-0.0335050785573982	0.0397	0.3995
19	rs11085281	20017753	G	A	-0.0212951405401588	0.0221	0.3357
