## Supplementary material for "Characterization of shared and ancestry-specific signals driving complex traits using multi-ancestry fine-mapping": EAS_schizophrenia_gwas_19_49662909_50662909.tsv

chrom	ID	pos	A1	A2	BETA	SE	P
19	rs11083962	49663476	T	G	-0.0085968472255182	0.0188	0.6472
19	rs12979449	49663698	G	A	-0.115601666572827	0.0853	0.1756
19	rs12979689	49663789	G	A	-0.0181028726978536	0.0333	0.5873
19	rs12461216	49664224	C	G	-0.0095958936734469	0.0198	0.6269
19	rs12461291	49664517	G	T	-0.0431998193062192	0.0189	0.02237
19	rs11083963	49665340	G	A	-0.0449032281024259	0.019	0.01783
19	rs12980226	49665451	A	C	0.043595744117646	0.0213	0.04088
19	rs12980257	49665502	A	G	0.0437010460710946	0.0213	0.04065
19	rs12980625	49665517	C	T	0.0435000054458512	0.0213	0.04125
19	rs12972647	49666082	A	G	0.0399031725325864	0.0212	0.05995
19	rs12462397	49666261	C	T	0.0811006094365496	0.0266	0.002299
19	rs148450998	49666262	G	A	-0.100903794940885	0.106	0.3411
19	rs11879800	49666458	T	A	-0.137103479221825	0.0591	0.02045
19	rs4802580	49666555	T	C	-0.0021022080918702	0.0199	0.9178
19	rs4802581	49666573	C	T	-0.0396976268585458	0.0192	0.03896
19	rs3760666	49667351	T	C	0.0402010017441475	0.0211	0.0563
19	rs12984522	49667588	T	C	0.0402010017441475	0.0211	0.05651
19	rs12461084	49667678	T	G	0.042503779526724	0.0213	0.04657
19	rs73048855	49669561	C	G	0.0834032087057745	0.0263	0.001527
19	rs68004247	49671151	G	A	0.0344980404075674	0.021	0.1007
19	rs34333830	49671281	G	A	0.0832007925927607	0.0264	0.001641
19	rs918622	49674018	C	T	-0.0226035462098532	0.0368	0.5381
19	rs1477363	49674495	C	A	-0.0299953975354009	0.032	0.3487
19	rs61732831	49675017	G	T	0.081497034243183	0.0266	0.00218
19	rs2287923	49675233	C	T	0.0835963858728342	0.0264	0.001528
19	rs80017716	49676332	C	A	0.0836975590215667	0.0264	0.001538
19	rs34090877	49676928	T	C	-0.0302015087331214	0.032	0.3453
19	rs35587859	49677097	A	T	-0.0309026047398165	0.0321	0.3351
19	rs34722295	49677134	C	G	-0.0366017456445608	0.0326	0.2615
19	rs7247960	49677145	A	G	0.0400953305639422	0.0211	0.05724
19	rs67279015	49677444	C	T	-0.0319035490130083	0.0319	0.3182
19	rs16981121	49678047	C	A	0.0837987219353288	0.0264	0.00152
19	rs10421317	49679657	A	G	0.0324962313421326	0.0208	0.1179
19	rs10427053	49679859	C	T	0.0366983037826737	0.0211	0.08178
19	rs10401546	49679928	G	T	0.03649585023784	0.0211	0.08355
19	rs117146630	49680142	G	T	0.0524975689577541	0.0869	0.5456
19	rs10408260	49680873	A	G	0.0329027196757078	0.0208	0.113
19	rs3786557	49681281	G	A	0.031799009548949	0.0208	0.1258
19	rs3786558	49681418	T	C	0.0324962313421326	0.0208	0.1172
19	rs8100835	49681943	C	T	0.0363994293800054	0.0209	0.08111
19	rs8100850	49681978	C	T	0.03649585023784	0.0209	0.07995
19	rs8101632	49682416	G	A	0.0360040066341877	0.0208	0.08396
19	rs35540236	49682531	C	T	-0.0278029446620889	0.0326	0.3946
19	rs10404145	49682546	A	C	0.0358978909969844	0.0208	0.08516
19	rs10404729	49682574	G	A	0.0361004656247227	0.0208	0.08356
19	rs10404184	49682601	A	C	0.0363029992242924	0.0208	0.08186
19	rs10406392	49682755	T	C	0.0361969153118182	0.0208	0.08215
19	rs80348831	49682866	C	T	0.216900101480368	0.1026	0.03446
19	rs10410299	49682898	C	T	0.03649585023784	0.0208	0.07938
19	rs10410857	49682991	G	A	0.0366983037826737	0.0208	0.07822
19	rs12462018	49683217	G	A	0.0400953305639422	0.0211	0.05788
19	rs7251351	49683223	G	A	0.03649585023784	0.0209	0.08051
19	rs7251160	49683266	C	T	0.03649585023784	0.0209	0.08035
19	rs7252170	49683320	T	C	0.0361969153118182	0.0209	0.08243
19	rs7251517	49683513	C	A	0.0369007163483657	0.0209	0.07712
19	rs7255532	49684359	A	G	0.0363029992242924	0.0209	0.08245
19	rs185251105	49685011	G	A	-0.191705448104296	0.1139	0.09235
19	rs192258329	49685079	G	A	0.253796899952305	0.0979	0.009518
19	rs10414251	49686962	G	A	0.036997088886122	0.021	0.07764
19	rs10413898	49686966	C	A	0.0369007163483657	0.021	0.07832
19	rs10414959	49687278	G	A	0.0392976332717761	0.0211	0.06235
19	rs10414964	49687283	G	T	0.0390957053401303	0.0211	0.06376
19	rs12151026	49687756	C	T	0.0807962698280896	0.0269	0.002656
19	rs12609634	49688364	G	A	-0.0290993078252748	0.0326	0.3706
19	rs62127952	49688856	C	T	0.0090984829852593	0.0463	0.8446
19	rs1175789	49689016	G	T	0.0326027085440124	0.0206	0.113
19	rs1177823	49689304	A	G	0.003902375817241	0.022	0.8576
19	rs35301859	49689674	G	A	0.0352030377085245	0.0207	0.08848
19	rs34719929	49689854	T	C	0.031799009548949	0.0206	0.1218
19	rs34271662	49689867	A	G	0.031799009548949	0.0206	0.1226
19	rs34762916	49689937	T	C	0.0347008987793103	0.0207	0.09431
19	rs12981817	49689999	G	A	0.0320024161254944	0.0206	0.1191
19	rs148344634	49690019	A	T	-0.166704145898878	0.1086	0.1247
19	rs1175790	49691369	T	A	0.0330962274891896	0.0204	0.1055
19	rs1175791	49692373	C	G	0.0344014267173323	0.0205	0.09297
19	rs191497756	49692839	A	T	0.234399959569909	0.0825	0.004499
19	rs1175792	49693118	A	G	0.0335991726304121	0.0204	0.1005
19	rs1175795	49693824	A	G	0.0773961316557046	0.0256	0.002504
19	rs4621082	49695007	A	G	-0.0255024404124231	0.0322	0.4281
19	rs80091175	49695147	C	T	-0.0216016445577609	0.0835	0.7957
19	rs56041179	49695682	G	A	-0.027196494688472	0.0323	0.3989
19	rs1175800	49696021	A	G	0.0711013138260554	0.0258	0.005762
19	rs112322421	49696090	C	T	0.22439876320605	0.1087	0.03893
19	rs17206826	49696637	C	T	-0.0577986187273719	0.0939	0.5378
19	rs73048884	49696827	C	G	0.074197968103965	0.026	0.004391
19	rs76440201	49696865	C	T	-0.0188974371044634	0.0866	0.8268
19	rs1175801	49696869	A	G	0.0716972114610293	0.0259	0.00552
19	rs1175802	49697020	A	G	0.0716972114610293	0.0259	0.005515
19	rs1175803	49697057	T	C	0.0384992991506098	0.0207	0.06265
19	rs35071219	49697617	C	A	-0.0176040459483609	0.0328	0.5912
19	rs1645379	49697634	T	C	0.0708963919750802	0.026	0.006292
19	rs1716270	49697730	A	G	0.0387975467079122	0.0209	0.06314
19	rs12974254	49697960	C	T	-0.0271040176920589	0.0866	0.7545
19	rs1716267	49698340	T	A	0.0732969290614569	0.0261	0.005027
19	rs2682603	49698697	A	G	0.0748013031727843	0.0262	0.004299
19	rs73048891	49699009	T	C	0.0755990028718877	0.0263	0.004091
19	rs7507764	49699174	G	A	-0.0248051189189711	0.0336	0.461
19	rs3745301	49699866	C	T	0.0760995590558653	0.0265	0.004106
19	rs66528168	49700205	A	G	-0.0187955345843259	0.0335	0.5744
19	rs12151119	49700971	G	A	0.0418039122811836	0.0215	0.05213
19	rs147197852	49701605	C	T	0.0990033516419425	0.1219	0.4169
19	rs67605147	49701844	G	T	0.0423983514166169	0.0216	0.04952
19	rs34639121	49702320	G	C	0.043097802902723	0.0217	0.0465
19	rs34624185	49702634	G	T	0.0437967654983826	0.0217	0.04329
19	rs146850732	49702811	C	T	-0.0458031298018141	0.0803	0.5681
19	rs1175806	49703401	T	C	0.0448012667045393	0.0217	0.03935
19	rs10403114	49703764	A	G	0.0439977464776452	0.0218	0.04375
19	rs12981989	49704429	G	A	0.0450976409030327	0.0219	0.03969
19	rs1175809	49704708	A	G	0.0503983940836932	0.0223	0.02399
19	rs56166107	49705640	G	A	0.0495993604912842	0.0227	0.02894
19	rs35815377	49706655	T	C	0.0105046326450854	0.0243	0.6664
19	rs182688359	49706657	C	T	0.0917036842102131	0.0893	0.3049
19	rs1716274	49706736	T	G	0.0254045542217263	0.039	0.514
19	rs2176902	49707111	G	A	0.0288012338056278	0.0591	0.6264
19	rs8102299	49707201	G	A	0.0473987203698754	0.0577	0.4117
19	rs8103058	49707241	T	C	0.054497654936202	0.0577	0.3457
19	rs6509421	49707268	T	C	0.0580990823836463	0.0616	0.3451
19	rs10406068	49707292	G	A	0.044600447168905	0.0673	0.508
19	rs8102409	49707309	G	A	0.0565031992337321	0.0618	0.3607
19	rs1175822	49710714	T	C	0.149497011145911	0.0776	0.05393
19	rs117304019	49711522	C	T	-0.0561048513847726	0.0655	0.3913
19	rs1175823	49712066	G	A	0.0805010641506168	0.0478	0.09187
19	rs58654131	49716947	A	G	0.126403549801838	0.0722	0.07997
19	rs116309626	49717796	C	T	0.0633972451297916	0.0564	0.2611
19	rs3848547	49717875	T	C	-0.0252049938352247	0.0209	0.2287
19	rs79930852	49718265	C	T	0.0619038033148151	0.0562	0.2706
19	rs11668962	49718548	G	A	-0.034198147379977	0.0217	0.1153
19	rs11673283	49718785	T	A	-0.0555021391616052	0.0231	0.01599
19	rs76623909	49719051	C	G	-0.0559990861201021	0.0229	0.01457
19	rs113136004	49719070	A	G	-0.0375980304153185	0.0213	0.07755
19	rs78027048	49719102	T	A	0.086700495337603	0.0491	0.07752
19	rs73048802	49719419	T	G	-0.0561048513847726	0.0228	0.01391
19	rs12461375	49719422	C	G	0.0209979909956055	0.039	0.5899
19	rs79102179	49719573	C	T	0.0636037093371393	0.056	0.2559
19	rs115274930	49720501	C	T	0.0661996407142037	0.0558	0.2357
19	rs75610145	49720834	G	C	0.0664990979502052	0.0558	0.2331
19	rs9676781	49720910	T	C	-0.0372969647443931	0.0212	0.07861
19	rs114811385	49722791	G	C	0.069498077182394	0.0555	0.2106
19	rs56242266	49723297	T	C	-0.0369026020501437	0.021	0.07956
19	rs56162137	49723531	A	C	-0.0364980230402006	0.021	0.0822
19	rs76472793	49724010	T	G	0.0793008941363585	0.0783	0.3116
19	rs77764984	49724085	C	T	0.127803771071796	0.0832	0.1243
19	rs4802590	49724301	C	T	-0.0538966802576654	0.0224	0.01612
19	rs11670722	49724946	G	A	-0.0538966802576654	0.0224	0.01601
19	rs8103217	49725042	A	G	-0.0235040691879941	0.0203	0.2451
19	rs3848548	49725487	T	C	-0.0355028330426552	0.0208	0.08842
19	rs7254520	49726637	G	A	-0.0536961790038609	0.0223	0.01588
19	rs73578334	49726807	C	T	0.0680978043671968	0.0519	0.1897
19	rs8112298	49727160	T	C	-0.0235040691879941	0.0202	0.2439
19	rs3848549	49727996	G	A	-0.023002541565316	0.0201	0.2525
19	rs3843746	49728186	C	T	-0.0216016445577609	0.0204	0.2879
19	rs62127956	49728318	G	A	0.0149969810059077	0.0361	0.6783
19	rs116924700	49728428	C	T	0.0651039862320457	0.0547	0.2343
19	rs8105169	49728893	G	C	-0.0242004837056584	0.0202	0.2309
19	rs141019047	49729741	C	T	0.0651039862320457	0.0538	0.226
19	rs2878571	49729853	A	G	-0.0240980393840575	0.0203	0.2352
19	rs140873080	49730670	C	T	0.130098005289989	0.0827	0.1158
19	rs75555160	49730888	G	C	0.114702740860147	0.0856	0.1803
19	rs77957468	49731545	T	A	0.0511017760490843	0.0562	0.3637
19	rs12608776	49731824	A	G	0.0884961075648239	0.0426	0.03778
19	rs11878934	49732614	A	C	0.0878002324280124	0.0424	0.03827
19	rs61184327	49733234	C	T	0.0835963858728342	0.042	0.04668
19	rs143040245	49733386	A	G	0.0213015034199157	0.0907	0.8147
19	rs55759243	49733429	G	C	0.14729868702088	0.0774	0.05689
19	rs56306274	49733563	G	A	0.138204207997571	0.0754	0.06663
19	rs56124913	49733662	C	T	0.119097726626919	0.0846	0.1593
19	rs58415359	49733926	A	G	0.139501038777557	0.0754	0.06415
19	rs146305450	49734274	C	T	0.120800700145704	0.0829	0.1453
19	rs139753436	49734289	G	A	0.12129685495618	0.0829	0.1436
19	rs144559295	49734427	C	T	0.120995647466239	0.0837	0.1483
19	rs146116868	49734432	G	A	0.120401825852296	0.0837	0.1505
19	rs60031049	49734497	C	A	0.0320024161254944	0.02	0.1099
19	rs111986073	49734769	T	C	0.138003876142829	0.0754	0.0673
19	rs57487002	49734797	C	T	0.138500277245105	0.0754	0.06631
19	rs12610107	49735062	G	A	0.082298622721118	0.0419	0.04979
19	rs35785122	49735107	C	T	0.0874979252724816	0.0426	0.03996
19	rs56758737	49735111	A	T	0.0796980328953936	0.0523	0.1274
19	rs12610109	49735267	C	A	0.10930273489045	0.0834	0.1901
19	rs58106112	49735271	G	A	0.07909764585865	0.0523	0.1304
19	rs12610169	49735520	G	T	0.0843043830520302	0.0427	0.0485
19	rs59251910	49735637	C	T	0.0840010170662233	0.0427	0.04928
19	rs56674801	49735940	A	G	0.0842032712820744	0.0428	0.04908
19	rs73580436	49736660	T	G	0.0841021492874947	0.0431	0.05107
19	rs80231469	49737372	T	C	0.0582972096102774	0.0446	0.1912
19	rs1175812	49737476	A	G	0.0619038033148151	0.0451	0.1705
19	rs1175813	49737486	A	G	0.0853975755122285	0.0606	0.1589
19	rs143142551	49737545	T	A	-0.0515038428671156	0.0628	0.4117
19	rs1175814	49738014	C	T	0.0546018151915836	0.0314	0.08152
19	rs1175815	49738081	T	C	0.0262036654966364	0.0208	0.2087
19	rs1175816	49738218	A	G	0.0505980527630914	0.0323	0.1172
19	rs1175817	49738265	G	T	0.0509022179271191	0.0323	0.1152
19	rs1175818	49738355	G	A	0.0507976715868588	0.0323	0.1159
19	rs1175819	49738384	T	C	0.0505029821731068	0.0322	0.1173
19	rs1177825	49738482	C	T	0.0501986955327459	0.0322	0.1187
19	rs1175820	49738680	A	G	0.0501986955327459	0.0322	0.1186
19	rs7245633	49738687	C	T	-0.0651040143320462	0.0229	0.004545
19	rs4802591	49739269	C	A	0.0078987227933553	0.0188	0.6742
19	rs2682616	49741259	G	C	0.04149696667529	0.0316	0.1888
19	rs2682615	49741319	C	T	0.0274984287018097	0.0204	0.1777
19	rs2682614	49741888	G	C	0.0288012338056278	0.0206	0.1626
19	rs12610858	49742269	C	T	0.0067968490002727	0.0186	0.7128
19	rs4802592	49742632	T	C	0.0059025456526138	0.0186	0.7531
19	rs2878364	49743782	C	A	0.0058031292269501	0.0185	0.753
19	rs12608679	49744283	A	G	0.147704231772261	0.0932	0.113
19	rs2335186	49744538	C	A	0.0052959516591825	0.0185	0.7731
19	rs1716276	49744995	A	T	0.025297307774162	0.0202	0.2111
19	rs4318314	49745289	G	T	0.0060019521956343	0.0184	0.7427
19	rs353996	49748060	G	C	0.0437010460710946	0.0314	0.1647
19	rs352812	49748268	T	G	0.0248974696545107	0.0203	0.2205
19	rs61320246	49748283	C	T	-0.0726997334182779	0.029	0.01213
19	rs353997	49751195	C	T	0.0503983940836932	0.0319	0.1141
19	rs352813	49751796	C	G	0.0243022925229648	0.0201	0.2259
19	rs380335	49754365	A	G	0.0046989426564652	0.0181	0.7973
19	rs393979	49754370	T	C	0.0048979852621919	0.0181	0.7871
19	rs353998	49754433	G	A	0.0493995022947674	0.0318	0.1207
19	rs352815	49755059	T	C	0.0058031292269501	0.0181	0.7498
19	rs352816	49755090	C	T	0.0062007356416035	0.0181	0.7319
19	rs352817	49755238	C	T	0.0065981840282271	0.0181	0.7156
19	rs352818	49755490	T	C	0.0068961666878413	0.0182	0.7024
19	rs419174	49755660	G	A	0.0465972853767823	0.0316	0.1409
19	rs430230	49755793	G	C	0.0448968808822823	0.0319	0.1596
19	rs391940	49755822	G	A	0.0467977043485401	0.0318	0.1405
19	rs79261775	49756563	G	A	0.0520989697439806	0.0742	0.4825
19	rs1183071	49756708	C	T	0.0382009626151637	0.0326	0.2414
19	rs2548473	49757130	C	T	0.0371994409891063	0.0325	0.2521
19	rs446531	49757290	G	C	0.0377966226945664	0.0325	0.2447
19	rs352820	49757427	A	G	0.0077995046323818	0.0183	0.6697
19	rs352821	49758861	G	C	0.0087020272939009	0.0187	0.6413
19	rs352822	49759232	G	T	0.0146028573839336	0.018	0.4159
19	rs352823	49759494	C	T	0.0234039777790161	0.0187	0.2115
19	rs352824	49759733	G	A	0.0246048038572487	0.0187	0.1881
19	rs352825	49759930	A	C	0.0243022925229648	0.0187	0.1942
19	rs352826	49760208	C	T	0.024097313483794	0.0187	0.1977
19	rs352827	49760539	G	A	0.0234039777790161	0.0187	0.2119
19	rs352828	49760583	T	A	0.0234039777790161	0.0187	0.2117
19	rs352829	49760610	T	G	0.0232965165504356	0.0187	0.2133
19	rs352830	49760652	G	C	0.0235993322503244	0.0187	0.2078
19	rs352831	49760724	A	G	0.0235016597850914	0.0187	0.2088
19	rs352832	49760818	G	A	0.0234039777790161	0.0187	0.2106
19	rs353988	49761199	C	T	0.022299507494767	0.0318	0.4829
19	rs1716281	49761650	C	T	0.023003381764963	0.0188	0.2192
19	rs1654322	49761795	A	G	0.023003381764963	0.0188	0.2208
19	rs1645373	49761995	A	C	0.0228958774769045	0.0188	0.2225
19	rs1625215	49762355	A	G	0.0227981362759783	0.0188	0.2246
19	rs1645374	49762450	G	A	0.0228958774769045	0.0188	0.2227
19	rs1615362	49762630	G	C	0.0227981362759783	0.0188	0.2237
19	rs1622744	49762636	C	G	0.0228958774769045	0.0188	0.2233
19	rs77783344	49762838	G	A	0.0425996136188173	0.1077	0.6928
19	rs353989	49763261	T	C	0.0219962978718961	0.0317	0.4883
19	rs1654321	49763352	G	T	0.0227981362759783	0.0188	0.225
19	rs1654320	49763521	G	A	0.0227981362759783	0.0188	0.2254
19	rs1716282	49763676	A	C	0.0225048553400694	0.0189	0.2331
19	rs1654319	49764156	C	A	0.0226026252094292	0.0188	0.2315
19	rs2548476	49764225	G	A	0.0227981362759783	0.0188	0.2261
19	rs116955291	49764253	G	A	-0.0692000358011391	0.0901	0.4423
19	rs2569383	49764255	T	A	0.0227981362759783	0.0188	0.2261
19	rs2548475	49764421	G	A	0.0227981362759783	0.0188	0.2262
19	rs143307271	49764465	C	T	-0.0801043762416702	0.0566	0.1565
19	rs1654318	49765423	A	G	0.0227003855207759	0.0188	0.2272
19	rs353991	49765444	A	G	0.0127977582298607	0.018	0.4773
19	rs353992	49765673	G	T	0.0128964817350202	0.018	0.476
19	rs1654317	49765676	T	A	0.0227003855207759	0.0188	0.2279
19	rs1645375	49765750	A	G	0.0227003855207759	0.0188	0.2284
19	rs1654316	49766043	G	A	0.022299507494767	0.0189	0.2381
19	rs1654315	49766121	G	A	0.0227003855207759	0.0188	0.2285
19	rs76349124	49766263	C	T	0.0660966815748511	0.0771	0.3908
19	rs353993	49766296	A	C	-0.046400022834317	0.0234	0.04717
19	rs1645376	49766300	G	A	0.0227003855207759	0.0188	0.2286
19	rs1654314	49766696	A	G	0.0227003855207759	0.0188	0.228
19	rs1949594	49767143	C	T	-0.0226035462098532	0.0189	0.2305
19	rs241593	49767529	C	T	0.0251022847608284	0.0319	0.4311
19	rs10420377	49767667	G	A	-0.0226035462098532	0.0189	0.2304
19	rs8110026	49767675	C	G	-0.0226035462098532	0.0189	0.2303
19	rs62126171	49767844	G	A	0.0423024980338776	0.0187	0.02398
19	rs10048620	49768081	C	A	-0.0222967349986103	0.0189	0.2365
19	rs533357170	49768167	G	A	0.227302889262822	0.1087	0.03648
19	rs9304682	49768180	T	C	-0.0218980211012161	0.0189	0.2469
19	rs12986007	49768214	G	T	-0.0361972883118878	0.0363	0.3179
19	rs34449315	49768868	A	G	-0.0222047099881925	0.0189	0.24
19	rs8103304	49769021	G	C	-0.0222047099881925	0.0189	0.2414
19	rs10407143	49769037	A	T	-0.0221024699079472	0.0189	0.2417
19	rs10407967	49769171	G	C	-0.0217958123704574	0.0189	0.2495
19	rs10407801	49769249	C	A	-0.0217958123704574	0.0189	0.2483
19	rs8103275	49769267	A	G	-0.0218980211012161	0.0189	0.2469
19	rs10408011	49769311	C	T	-0.0217958123704574	0.0189	0.2501
19	rs55908928	49769368	G	A	-0.0225012653465135	0.0191	0.2394
19	rs11666829	49769675	C	T	-0.0216016445577609	0.0189	0.2529
19	rs11666932	49769808	G	A	-0.0214994661132367	0.0189	0.2552
19	rs10048512	49770169	A	G	-0.0216016445577609	0.0189	0.2549
19	rs10048519	49770217	G	A	-0.0214994661132367	0.0189	0.2556
19	rs10048520	49770249	G	A	-0.0214994661132367	0.0189	0.2562
19	rs10048521	49770447	C	G	-0.022398994943479	0.0191	0.2415
19	rs353995	49771112	T	C	-0.0114958245134845	0.0182	0.5273
19	rs10423612	49771548	G	A	-0.021203207651103	0.019	0.2645
19	rs10423060	49771562	A	G	-0.021203207651103	0.019	0.2644
19	rs10425168	49771726	T	C	-0.0213972981080803	0.019	0.2607
19	rs13344511	49771952	T	A	-0.020498669477346	0.019	0.2802
19	rs12709913	49772195	C	G	-0.0209989425960583	0.019	0.2696
19	rs12974448	49772230	C	T	-0.0209989425960583	0.019	0.2683
19	rs12976246	49772232	T	C	-0.0209989425960583	0.019	0.2686
19	rs12976294	49772294	T	G	-0.0209989425960583	0.019	0.269
19	rs13346495	49772587	G	A	-0.0208968257129853	0.019	0.2704
19	rs10424154	49773178	C	T	-0.021203207651103	0.019	0.2641
19	rs13343614	49773999	G	A	-0.0207028323592018	0.019	0.2773
19	rs13343624	49774043	G	A	-0.0209989425960583	0.019	0.2695
19	rs401776	49774102	A	G	-0.0104039337153929	0.0183	0.5706
19	rs142711436	49775579	G	A	-0.0484972070855493	0.0618	0.4324
19	rs678052	49775767	T	C	-0.009000382197299	0.0188	0.6324
19	rs12977180	49775830	A	G	-0.0208968257129853	0.0191	0.275
19	rs12978114	49775969	G	T	-0.01999864650669	0.0191	0.2951
19	rs12979777	49776072	T	G	-0.0208968257129853	0.0191	0.2745
19	rs12981275	49776690	T	C	-0.0201006717070029	0.0191	0.294
19	rs10426868	49776902	C	G	-0.020498669477346	0.0191	0.2836
19	rs7245446	49777095	C	T	-0.0196008476550609	0.0192	0.3071
19	rs7246008	49777487	C	A	-0.0202027073175195	0.0191	0.2924
19	rs10417155	49778874	T	G	-0.0186019483996616	0.0197	0.3446
19	rs10417748	49779125	T	C	-0.0191012733024012	0.0197	0.331
19	rs116992404	49779532	T	C	-0.0717001041652131	0.0484	0.1391
19	rs75475909	49781300	C	T	-0.0857975684987579	0.0555	0.1219
19	rs10405117	49781351	A	C	-0.0208049294331883	0.0193	0.2815
19	rs353976	49781731	C	T	0.0172012073197748	0.0305	0.5724
19	rs353977	49781745	G	A	-0.0116981574124923	0.0184	0.5248
19	rs353999	49782621	G	A	0.0170045988158238	0.0304	0.5761
19	rs10426283	49782676	A	G	-0.0208968257129853	0.0194	0.2803
19	rs354000	49783101	T	C	0.0639039448366128	0.0239	0.007496
19	rs117705677	49783512	C	T	-0.0875970029805156	0.048	0.06777
19	rs354001	49783757	G	A	0.0127977582298607	0.0312	0.6817
19	rs7507919	49784042	G	A	-0.015702643727291	0.0198	0.4276
19	rs146977886	49784300	C	T	-0.0513038207587421	0.1715	0.7648
19	rs11083969	49784798	C	T	0.0518996105407571	0.019	0.006396
19	rs139520903	49787748	G	A	-0.0226956079321885	0.0633	0.7198
19	rs2334867	49788205	T	C	-0.000200020002667	0.0189	0.9925
19	rs354003	49788291	C	G	0.031799009548949	0.0177	0.0719
19	rs354004	49789571	A	G	0.0551981604647623	0.0231	0.01691
19	rs7249040	49790602	G	A	0.0002999550089979	0.019	0.9881
19	rs354005	49790664	A	G	0.0531046528867784	0.0231	0.02175
19	rs354006	49790916	C	T	0.0291995144044279	0.0177	0.09861
19	rs354007	49791035	C	T	0.0298014912367898	0.0177	0.09193
19	rs45549132	49794028	G	T	-0.0075987978753305	0.0188	0.6865
19	rs75396634	49796081	A	G	0.0666020156675811	0.0677	0.325
19	rs117097888	49798952	G	A	-0.0895965338117562	0.0469	0.05585
19	rs117339514	49799769	C	T	0.0606999130996222	0.0708	0.3913
19	rs354009	49800827	A	G	0.0387013475370749	0.0227	0.08895
19	rs12982246	49801169	T	C	-0.003596459514405	0.0186	0.8455
19	rs171342	49801506	T	C	0.0246048038572487	0.0173	0.1556
19	rs140526746	49802285	G	C	0.0356952753244514	0.1055	0.7351
19	rs354010	49802463	T	A	0.0399031725325864	0.0227	0.07931
19	rs354011	49804631	T	A	0.0399992561638529	0.0227	0.0781
19	rs354013	49805342	A	C	0.0376040223973664	0.0226	0.09685
19	rs354014	49806595	A	T	0.0377966226945664	0.0226	0.09504
19	rs354015	49808570	T	C	0.0409019913204257	0.0227	0.0715
19	rs66967196	49808894	G	A	-0.0031048149534787	0.0185	0.8652
19	rs2569381	49810277	C	T	0.0414010268486756	0.0227	0.06771
19	rs375491	49811432	G	A	0.0387013475370749	0.0226	0.08673
19	rs2278405	49812403	G	T	-0.0031048149534787	0.0185	0.8674
19	rs3760667	49814832	C	T	-0.0030045090202987	0.0185	0.8725
19	rs144013016	49815535	G	T	0.0572967376061087	0.0712	0.4208
19	rs183049	49815853	A	G	0.0402970567645369	0.0226	0.07503
19	rs184790	49816519	A	G	0.0377966226945664	0.0226	0.09408
19	rs138756047	49816739	T	C	0.0361004656247227	0.0701	0.6067
19	rs353978	49816996	A	G	0.0402970567645369	0.0226	0.07501
19	rs353980	49818799	C	T	0.0377966226945664	0.0224	0.09182
19	rs353981	49820801	C	T	0.0228958774769045	0.0172	0.1828
19	rs76094011	49821039	G	C	-0.0802994072847293	0.0599	0.1801
19	rs140210035	49822731	T	C	0.116502215756661	0.111	0.2938
19	rs353982	49822790	C	A	0.0379988130912113	0.0224	0.08996
19	rs10414921	49823047	C	T	-0.0021022080918702	0.0184	0.9087
19	rs353983	49823244	T	G	0.0381047060335456	0.0224	0.08926
19	rs353984	49823259	G	A	0.0379988130912113	0.0224	0.08989
19	rs353985	49823761	C	T	0.0227003855207759	0.0171	0.1849
19	rs10422677	49824290	C	T	-0.002002002670673	0.0184	0.9143
19	rs168498	49824454	G	A	0.0358978909969844	0.0223	0.1075
19	rs10411679	49826480	A	T	-0.0021022080918702	0.0184	0.908
19	rs353986	49827460	C	T	0.0226026252094292	0.0171	0.1867
19	rs7256363	49827804	C	T	-0.002002002670673	0.0184	0.9151
19	rs8099837	49828774	C	T	0.0090984829852593	0.0251	0.7177
19	rs8102658	49828855	C	T	-0.0021022080918702	0.0184	0.9081
19	rs8102574	49828897	A	G	-0.0019018072895963	0.0184	0.9167
19	rs659555	49829825	T	C	0.0379988130912113	0.0223	0.08845
19	rs354029	49831220	T	C	0.0377003271828256	0.0223	0.0906
19	rs181344	49831246	T	C	0.0352995739869328	0.0223	0.1126
19	rs354030	49833228	T	C	0.0234039777790161	0.0171	0.1724
19	rs1654313	49834455	C	T	0.0223972974420383	0.0171	0.1912
19	rs12981865	49835880	T	C	-0.0029042131473898	0.0327	0.9304
19	rs354018	49836567	C	T	0.0207041815582916	0.0215	0.335
19	rs354019	49836674	C	G	0.0212036062510236	0.0215	0.3227
19	rs1465697	49837246	C	T	-0.001501126126267	0.0186	0.9361
19	rs1465696	49837439	G	A	-0.0198966317144566	0.0286	0.4867
19	rs147359605	49838006	C	T	-0.0186019483996616	0.0496	0.7076
19	rs354020	49838891	C	A	0.0200967016991224	0.0213	0.347
19	rs75218499	49839033	G	C	0.103602972082549	0.0732	0.1572
19	rs354022	49839283	G	A	0.0199986865066891	0.0213	0.3485
19	rs354023	49839428	T	C	0.0202045073158995	0.0213	0.3446
19	rs354024	49839504	T	C	0.0222017079836866	0.0214	0.2991
19	rs58117042	49839764	G	A	0.0921962456307218	0.0842	0.2732
19	rs354025	49839923	G	C	0.0135971385060249	0.0172	0.4276
19	rs117893060	49840500	C	A	0.0193025022544974	0.0517	0.7098
19	rs354026	49841054	G	T	0.0198026272961797	0.0213	0.3523
19	rs164820	49842824	G	A	-0.0221024699079472	0.0213	0.3015
19	rs30002	49845244	A	T	-0.01999864650669	0.0213	0.3474
19	rs8108669	49845895	C	T	-0.0023026490626755	0.0185	0.901
19	rs30003	49846398	T	C	-0.019203206984436	0.0213	0.3662
19	rs30004	49846957	T	C	-0.0218980211012161	0.0213	0.3049
19	rs30006	49847916	T	C	-0.0196008476550609	0.0213	0.3578
19	rs30007	49848347	G	T	-0.0191012733024012	0.0213	0.369
19	rs30008	49850201	G	A	-0.019294956182969	0.0213	0.3657
19	rs254659	49850915	G	A	-0.0221024699079472	0.0213	0.3009
19	rs254660	49851053	T	C	-0.0162005226717083	0.0199	0.4161
19	rs254661	49851941	G	A	-0.0198048272985997	0.0213	0.354
19	rs6509428	49853881	C	T	-0.01999864650669	0.0213	0.3477
19	rs1864142	49854222	T	C	-0.0201006717070029	0.0214	0.3458
19	rs140453543	49855013	C	T	-0.0710020313547231	0.0588	0.2268
19	rs55711840	49855058	C	A	-0.0226035462098532	0.0214	0.2913
19	rs145407678	49855114	G	A	-0.05519563546795	0.0871	0.5258
19	rs56222689	49855127	G	C	-0.021203207651103	0.0214	0.3229
19	rs68156101	49855371	C	G	-0.0385953087593848	0.0222	0.08165
19	rs3745303	49858080	A	C	-0.0391983134041576	0.0222	0.0769
19	rs1864143	49858260	A	G	0.0314017631395316	0.0179	0.0788
19	rs80095365	49860521	C	A	-0.000200020002667	0.0817	0.9979
19	rs12983800	49861252	G	A	-0.0009004052431641	0.0185	0.96
19	rs12709914	49861390	C	T	-0.0010005003335835	0.0185	0.9578
19	rs117392845	49861827	G	A	-0.0884050750084128	0.0792	0.2643
19	rs6509429	49862152	A	C	-0.0239956055562207	0.0171	0.1593
19	rs3745305	49862925	C	T	0.0102968054773682	0.0464	0.8243
19	rs3745306	49863041	C	G	-0.0398016818829366	0.0222	0.0726
19	rs11882257	49863489	T	G	-0.040197189751413	0.0222	0.07012
19	rs67213703	49863923	A	G	-0.0398953406632555	0.0222	0.07225
19	rs111064775	49864346	A	G	-0.0398953406632555	0.0222	0.07245
19	rs66537808	49864636	G	A	-0.0401035026973339	0.0222	0.07062
19	rs79421387	49865478	G	A	-0.0406032684425478	0.0222	0.06753
19	rs17272784	49865528	G	C	-0.0418016408837633	0.0222	0.05992
19	rs67827341	49865786	A	G	-0.0398953406632555	0.0222	0.07189
19	rs35340210	49866092	C	T	-0.0398953406632555	0.0222	0.07173
19	rs7250522	49866385	G	A	-0.0398953406632555	0.0222	0.0717
19	rs7250685	49866487	G	T	-0.0240980393840575	0.017	0.156
19	rs73066924	49866628	C	A	-0.0416035498550752	0.0222	0.06106
19	rs67370729	49866645	A	G	-0.0398953406632555	0.0222	0.07169
19	rs73066927	49866732	T	A	-0.040197189751413	0.0223	0.07109
19	rs73066930	49866734	A	C	-0.0399994162638657	0.0222	0.07161
19	rs2288478	49866919	T	G	-0.0239956055562207	0.017	0.1577
19	rs2288479	49867009	G	C	-0.0239956055562207	0.017	0.1573
19	rs2288480	49867016	C	G	-0.001100605444033	0.0184	0.9516
19	rs919364	49867913	G	A	-0.0370997639570267	0.0222	0.09456
19	rs143002502	49868307	C	A	0.178296801655337	0.1002	0.07502
19	rs2303758	49868959	G	T	-0.0401035026973339	0.0222	0.07077
19	rs2303759	49869051	T	G	-0.001100605444033	0.0184	0.9522
19	rs10405465	49869298	C	T	-0.0007002451143934	0.0184	0.9708
19	rs7248928	49869333	T	C	-0.0239034240815591	0.017	0.1585
19	rs7249190	49869540	T	C	-0.0242004837056584	0.017	0.154
19	rs7249330	49869639	T	A	-0.0403012967735257	0.0222	0.06876
19	rs7251966	49869932	G	T	-0.0242004837056584	0.017	0.1539
19	rs8107548	49870643	T	C	-0.0006001800720324	0.0184	0.9737
19	rs8109880	49871070	C	A	-0.0240980393840575	0.017	0.155
19	rs12978488	49871209	G	A	-0.0416973775562091	0.0222	0.06004
19	rs73066943	49871486	T	C	-0.0401035026973339	0.0222	0.07016
19	rs4802597	49872085	G	A	-0.0008003201707691	0.0184	0.9635
19	rs57073172	49872194	C	T	-0.0416973775562091	0.0222	0.06029
19	rs55809481	49872521	T	C	-0.0418954871740363	0.0222	0.05884
19	rs35042238	49872941	C	T	-0.0187955345843259	0.0284	0.507
19	rs3786562	49873279	A	G	-0.0246001168682327	0.017	0.1481
19	rs3786563	49873428	A	C	0.0570984120398765	0.0661	0.3873
19	rs149562874	49873710	T	C	0.156901179447043	0.0991	0.1134
19	rs3786564	49873778	T	C	-0.0398016818829366	0.0222	0.0724
19	rs11878470	49874535	G	A	-0.0411970648503382	0.0222	0.063
19	rs8102251	49874640	T	C	-0.0418954871740363	0.0222	0.05902
19	rs57880550	49874926	A	G	-0.0396976268585458	0.0222	0.07327
19	rs78281952	49875253	T	C	-0.0396976268585458	0.0222	0.07347
19	rs75747868	49875684	C	T	-0.0396976268585458	0.0222	0.07288
19	rs73590176	49875985	G	A	-0.0398016818829366	0.0222	0.07217
19	rs12976192	49876427	C	G	-0.0239956055562207	0.017	0.1578
19	rs74823187	49876990	G	C	0.106600746253814	0.0706	0.1313
19	rs66837471	49877016	G	A	-0.0396976268585458	0.0222	0.07314
19	rs7259611	49877347	A	G	-0.0394999521368577	0.0222	0.07501
19	rs55953389	49877387	G	A	-0.0418016408837633	0.0222	0.05933
19	rs141628956	49878082	C	T	-0.0851004766504662	0.0688	0.2159
19	rs1054770	49878115	G	A	-0.0014009809156281	0.0184	0.9414
19	rs2288481	49878196	G	A	-0.0074980401773571	0.0189	0.6921
19	rs2115385	49878766	G	A	-0.001300845733048	0.0184	0.9457
19	rs73068815	49878918	C	G	-0.0408949138454712	0.0222	0.06544
19	rs78565667	49878945	G	A	0.101400685870137	0.0713	0.1548
19	rs73068816	49878999	A	T	-0.0411970648503382	0.0222	0.06348
19	rs73068817	49879087	G	A	-0.0394999521368577	0.0222	0.07489
19	rs7253698	49879190	T	C	-0.0393023164827424	0.0222	0.07633
19	rs143229533	49880121	A	C	-0.0406970023321042	0.0222	0.06627
19	rs7257869	49880554	G	A	-0.0393959285025942	0.0222	0.07548
19	rs6509431	49880817	T	A	-0.0393023164827424	0.0222	0.07668
19	rs142701968	49881361	C	T	-0.0409990935346932	0.0222	0.06482
19	rs7247563	49881460	T	C	-0.0238010101859522	0.017	0.1611
19	rs74652995	49881555	A	G	-0.0391983134041576	0.0222	0.07705
19	rs11083970	49881943	A	G	-0.0391983134041576	0.0222	0.07733
19	rs7258431	49882327	C	T	-0.0391983134041576	0.0222	0.07744
19	rs7258705	49882614	A	G	-0.0391983134041576	0.0222	0.0778
19	rs7247883	49883446	G	A	-0.0406032684425478	0.0222	0.06782
19	rs11881817	49883838	A	G	-0.039104719880761	0.0222	0.07817
19	rs73068821	49884437	G	A	-0.039104719880761	0.0222	0.07809
19	rs10412811	49884495	G	A	-0.0007002451143934	0.0185	0.9679
19	rs58565668	49884838	G	T	-0.039104719880761	0.0222	0.07824
19	rs11882571	49885000	C	T	-0.0393959285025942	0.0222	0.07655
19	rs9749416	49885005	G	A	-0.0009004052431641	0.0184	0.9618
19	rs11882628	49885081	G	A	-0.0406032684425478	0.0222	0.06783
19	rs11880129	49885330	T	C	-0.039104719880761	0.0222	0.07854
19	rs4802600	49885461	A	G	-0.023401696181619	0.017	0.1671
19	rs7260029	49885848	G	A	-0.0391983134041576	0.0222	0.07789
19	rs7260291	49886010	G	A	-0.0391983134041576	0.0222	0.0782
19	rs7245989	49886219	T	A	-0.0391983134041576	0.0222	0.07819
19	rs7260611	49886487	C	T	-0.039104719880761	0.0222	0.0789
19	rs68128780	49886575	G	A	-0.0016012813669738	0.0356	0.9649
19	rs11665687	49886692	A	G	-0.0393023164827424	0.0223	0.07793
19	rs9304683	49886705	C	T	0.0022973590486834	0.0251	0.9259
19	rs59209655	49886729	C	T	-0.0391983134041576	0.0223	0.07873
19	rs11669998	49886751	T	C	-0.0406970023321042	0.0223	0.06839
19	rs7249165	49886927	G	A	-0.039104719880761	0.0223	0.07886
19	rs35828275	49887176	T	C	-0.0004000800213396	0.0355	0.9911
19	rs7250215	49887286	T	C	-0.0390007373497326	0.0223	0.07995
19	rs73068831	49887632	G	A	-0.0404991299799539	0.0223	0.06879
19	rs73068832	49887645	C	T	-0.0391983134041576	0.0223	0.07824
19	rs76029565	49887709	A	G	-0.0390007373497326	0.0223	0.07955
19	rs146251467	49887875	T	C	-0.0385953087593848	0.0226	0.08755
19	rs139606874	49887877	C	G	-0.0385017716536664	0.0226	0.08835
19	rs7254187	49888009	T	C	-0.0012007205765188	0.0185	0.9478
19	rs67065809	49888091	A	C	-0.0390007373497326	0.0223	0.08008
19	rs66933114	49888200	T	C	-0.0386992491392765	0.0224	0.08322
19	rs66532151	49888216	T	C	-0.0386992491392765	0.0224	0.08331
19	rs147710448	49888432	T	G	-0.0386992491392765	0.0223	0.08253
19	rs66521834	49888508	T	C	-0.0386992491392765	0.0223	0.08274
19	rs66782878	49888573	G	T	-0.0385953087593848	0.0223	0.0835
19	rs67136437	49888582	T	A	-0.0385017716536664	0.0223	0.08387
19	rs112979647	49888695	A	G	-0.0385953087593848	0.0223	0.08334
19	rs12980220	49889005	A	G	-0.0401035026973339	0.0223	0.07264
19	rs78771673	49889140	T	C	-0.0399994162638657	0.0223	0.07294
19	rs60449417	49889166	C	T	-0.0385953087593848	0.0223	0.08359
19	rs73576514	49889317	C	G	-0.0385017716536664	0.0223	0.08388
19	rs7251704	49890873	T	G	-0.001501126126267	0.0185	0.9339
19	rs35768917	49891091	T	C	-0.0021022080918702	0.0185	0.9075
19	rs7251212	49891280	A	G	-0.0232993336544035	0.0169	0.1683
19	rs10411630	49891314	C	A	-0.0019018072895963	0.0185	0.9162
19	rs9304684	49891522	A	G	-0.023401696181619	0.0169	0.1675
19	rs12462108	49891589	G	C	0.0248974696545107	0.0709	0.7253
19	rs9304685	49891633	C	G	-0.0244976316004002	0.017	0.1493
19	rs56915211	49891638	G	A	-0.0391983134041576	0.0223	0.0797
19	rs9304686	49891684	G	T	-0.0239034240815591	0.017	0.1592
19	rs4802601	49891818	A	G	-0.0231969816042026	0.017	0.1722
19	rs76985162	49892097	C	A	0.041995705452017	0.0511	0.4115
19	rs7248176	49892119	G	A	-0.0238010101859522	0.017	0.1595
19	rs569954557	49892390	C	T	0.0038027603329278	0.0841	0.964
19	rs140792818	49892394	T	G	0.0075017910703226	0.0853	0.9295
19	rs55689129	49892502	C	T	-0.0240980393840575	0.017	0.1551
19	rs10413687	49893537	A	G	-0.0243951568347216	0.017	0.1507
19	rs12609202	49893637	G	A	-0.0050024916227914	0.0623	0.936
19	rs10414108	49893645	C	T	-0.0243029385231735	0.0169	0.1509
19	rs73068849	49893657	T	G	-0.0408011614039327	0.0224	0.06786
19	rs7256629	49894152	C	T	-0.0243951568347216	0.0169	0.1503
19	rs7256984	49894217	G	T	-0.0243951568347216	0.0169	0.1499
19	rs7257053	49894456	C	G	-0.0024028846163103	0.0186	0.8989
19	rs7260434	49894811	A	G	-0.0243951568347216	0.0169	0.1493
19	rs7246233	49895550	C	G	-0.0244976316004002	0.017	0.1491
19	rs9304687	49895652	T	G	-0.0246001168682327	0.0169	0.1472
19	rs10408609	49896049	A	G	-0.0024028846163103	0.0186	0.8972
19	rs10409838	49896317	G	A	-0.0243029385231735	0.017	0.1521
19	rs11083971	49896461	G	C	-0.0243029385231735	0.017	0.1523
19	rs11083972	49896752	C	G	-0.0409990935346932	0.0228	0.07263
19	rs11083973	49897400	G	C	-0.0393023164827424	0.0224	0.07936
19	rs4802602	49897949	T	C	-0.0243951568347216	0.0169	0.1501
19	rs10405154	49899076	G	A	-0.0235962138551867	0.0169	0.1628
19	rs7248502	49899637	G	A	-0.0236986067778773	0.017	0.1622
19	rs9304688	49900877	A	G	-0.023401696181619	0.017	0.1692
19	rs12977735	49901125	C	T	-0.0235962138551867	0.017	0.1654
19	rs10421748	49901318	T	C	-0.0236986067778773	0.017	0.1625
19	rs12980364	49901484	T	C	-0.0236986067778773	0.017	0.1628
19	rs10415587	49902063	T	C	-0.0238010101859522	0.017	0.1618
19	rs9807898	49902990	A	C	-0.0238010101859522	0.017	0.1631
19	rs10421723	49903085	G	C	-0.0238010101859522	0.017	0.1632
19	rs8111663	49903699	G	C	-0.0239956055562207	0.0171	0.1599
19	rs9749000	49903812	G	T	-0.0238010101859522	0.0171	0.1629
19	rs8105430	49905029	T	C	-0.0239034240815591	0.0171	0.1627
19	rs73068859	49905154	A	G	-0.0406970023321042	0.0225	0.07094
19	rs10410843	49905215	G	C	-0.0238010101859522	0.0171	0.1646
19	rs149351963	49905842	T	C	-0.0406970023321042	0.0226	0.07111
19	rs143797526	49905851	C	T	0.134801835270401	0.0902	0.1352
19	rs10417256	49906080	A	G	-0.0238010101859522	0.0171	0.1646
19	rs7256071	49906278	T	C	-0.0236986067778773	0.0171	0.1671
19	rs7255184	49906397	A	G	-0.0238010101859522	0.0172	0.1661
19	rs7255390	49906410	C	G	-0.0238010101859522	0.0172	0.1649
19	rs7256479	49906523	T	C	-0.0251024465608414	0.0172	0.1446
19	rs78386411	49907075	C	T	-0.0024028846163103	0.0626	0.97
19	rs8113620	49907255	T	G	-0.0236986067778773	0.0172	0.1682
19	rs8113231	49907462	G	A	-0.0227979086760041	0.0172	0.1851
19	rs10426452	49907690	G	A	-0.0007002451143934	0.0188	0.9696
19	rs34825686	49907835	C	T	-0.0408949138454712	0.0227	0.0719
19	rs7248378	49908144	C	A	-0.0019018072895963	0.0188	0.9193
19	rs552783904	49908706	C	G	-0.0282965991551138	0.0828	0.7322
19	rs55700331	49911665	G	T	-0.0409990935346932	0.0228	0.07236
19	rs55987258	49911896	A	G	-0.040197189751413	0.0228	0.07868
19	rs11671438	49914696	C	T	-0.0409990935346932	0.0228	0.07292
19	rs11672370	49915011	A	G	-0.0451019739124202	0.023	0.04972
19	rs34486765	49915911	G	A	-0.0252049938352247	0.0284	0.3752
19	rs1320302	49918814	G	T	0.0035038543266769	0.0198	0.8584
19	rs73053931	49918943	A	G	-0.0404991299799539	0.0234	0.08293
19	rs17206868	49920805	A	G	-0.0406970023321042	0.0231	0.07762
19	rs117713546	49921283	A	C	0.0473987203698754	0.0517	0.3593
19	rs56234966	49922071	C	T	-0.0435966737180782	0.0237	0.06605
19	rs55865329	49922106	C	T	-0.0393959285025942	0.0235	0.09354
19	rs56341323	49922115	C	T	-0.0393023164827424	0.0235	0.09438
19	rs9676602	49922996	G	T	-0.0232993336544035	0.0179	0.1924
19	rs73053942	49923166	T	G	-0.0428031223253094	0.0236	0.06999
19	rs11669675	49925208	A	C	-0.0050024916227914	0.0197	0.798
19	rs12974629	49925667	T	G	-0.0382004338153035	0.0195	0.05042
19	rs189359619	49926803	C	T	-0.0534957179427506	0.0913	0.5575
19	rs73053944	49930295	C	G	0.0344014267173323	0.0557	0.5369
19	rs4802605	49930721	T	C	0.0037031349243813	0.0202	0.8529
19	rs4801798	49930786	C	A	-0.003596459514405	0.026	0.8896
19	rs12980585	49931651	T	G	0.0066975214477213	0.0248	0.7875
19	rs145602134	49932053	C	T	0.0193025022544974	0.0578	0.7378
19	rs55732330	49932178	A	G	0.0037031349243813	0.0264	0.8898
19	rs10403885	49932393	A	G	-0.001100605444033	0.0204	0.959
19	rs1043558	49932762	G	T	0.0021975835434872	0.0203	0.9128
19	rs2946851	49935001	C	T	0.0072039888485025	0.0203	0.7234
19	rs188125847	49935387	C	T	0.0180952882690919	0.0342	0.5971
19	rs3745311	49935521	C	G	0.0135971385060249	0.0342	0.6898
19	rs3745310	49935522	T	C	0.0135971385060249	0.0342	0.6913
19	rs3745309	49935536	G	A	0.013202462677756	0.0221	0.5502
19	rs73931783	49936497	C	A	0.0263010744193707	0.0568	0.6431
19	rs3745308	49936785	C	G	0.0208021276292633	0.0301	0.4888
19	rs36028558	49939189	G	A	-0.0825015615118015	0.0425	0.05234
19	rs56182524	49939420	G	C	0.0291995144044279	0.0561	0.6029
19	rs2946848	49939719	T	C	0.0320024161254944	0.0227	0.1592
19	rs3826718	49940131	G	C	-0.004701032558649	0.0205	0.8205
19	rs2335089	49940894	G	C	0.0270021387025708	0.0238	0.2559
19	rs2335088	49941047	A	G	0.0274011363479391	0.0236	0.2441
19	rs111174366	49941193	G	A	0.026398473854531	0.0238	0.266
19	rs59181603	49941588	G	A	0.027799974857679	0.0238	0.2427
19	rs2914658	49942314	T	C	-0.0242004837056584	0.0205	0.2374
19	rs1320301	49942432	C	T	0.0274984287018097	0.0237	0.2457
19	rs11671544	49942568	C	G	-0.0465990663783681	0.0283	0.09949
19	rs142658786	49943159	C	T	-0.029202265808213	0.1102	0.7908
19	rs11672810	49943778	G	A	-0.026898543868701	0.0319	0.3989
19	rs11673671	49943948	G	C	-0.142704768242737	0.0611	0.01955
19	rs74174284	49944884	C	G	-0.002002002670673	0.0197	0.9199
19	rs62126236	49944953	T	C	-0.142704768242737	0.0733	0.05145
19	rs1578944	49945850	C	T	-0.0054045784588597	0.0182	0.7671
19	rs11083974	49946493	G	A	-0.005696192544881	0.0182	0.7554
19	rs7258719	49946871	T	C	-0.0054045784588597	0.0182	0.7661
19	rs11669017	49947002	G	C	-0.0048015088161939	0.0182	0.7899
19	rs11669032	49947198	C	G	-0.145800638655849	0.0733	0.04679
19	rs28735534	49947995	T	G	-0.0049019951702315	0.0181	0.7878
19	rs12975598	49948213	G	A	-0.0010005003335835	0.0194	0.9609
19	rs7247490	49948360	A	G	-0.0048015088161939	0.0181	0.7905
19	rs7248019	49948522	G	A	-0.004701032558649	0.0181	0.7951
19	rs4801799	49948612	A	G	-0.0046005663955682	0.0181	0.7984
19	rs12985192	49949079	T	C	-0.004701032558649	0.0181	0.7964
19	rs4801800	49949096	A	G	-0.007095110875924	0.0182	0.6963
19	rs12983291	49949135	A	T	-0.004701032558649	0.0181	0.795
19	rs12983992	49949183	G	A	-0.004701032558649	0.018	0.7945
19	rs1043263	49949589	A	T	9.99950003332973e-05	0.0193	0.9949
19	rs79560110	49949621	C	T	0.0234039777790161	0.087	0.7878
19	rs13394	49950298	C	T	-0.0010005003335835	0.018	0.9563
19	rs12443	49950356	C	G	-0.0031048149534787	0.018	0.8633
19	rs4384693	49951632	A	G	-0.0016012813669738	0.0179	0.9306
19	rs10401936	49953191	A	G	-0.0036968248442897	0.0179	0.8374
19	rs10402472	49953194	G	A	-0.003596459514405	0.0179	0.8387
19	rs6509432	49954356	G	A	-0.0026033858701149	0.0178	0.8839
19	rs112179862	49954552	G	C	0.0059025456526138	0.0343	0.8626
19	rs2293013	49954803	C	T	-0.002002002670673	0.0178	0.9104
19	rs2293012	49954807	T	G	-0.002002002670673	0.0178	0.9107
19	rs2293011	49955016	G	T	-0.0023026490626755	0.0178	0.8993
19	rs1343703	49955155	G	C	0.0077002766261879	0.018	0.6688
19	rs3905288	49955222	G	A	-0.0027036515743148	0.0178	0.879
19	rs17206882	49955953	G	A	0.0050969882578437	0.019	0.7866
19	rs7259076	49956274	C	G	-0.0026033858701149	0.0178	0.8819
19	rs3760669	49956290	C	T	0.0028958031120254	0.0183	0.8744
19	rs3760670	49956690	C	T	0.0075017910703226	0.018	0.6775
19	rs192164898	49956797	C	A	-0.126005497635114	0.102	0.2166
19	rs17206895	49956891	T	G	-0.130803687625208	0.0698	0.06113
19	rs2335183	49957010	C	T	-0.0024028846163103	0.0179	0.8941
19	rs3760671	49957500	G	C	-0.0019018072895963	0.0179	0.914
19	rs186168715	49958331	C	T	0.100198213877101	0.0694	0.1487
19	rs7252519	49958411	A	T	-0.0017014466397575	0.0179	0.9235
19	rs4802607	49959364	G	C	0.0044998604248922	0.0183	0.8063
19	rs12974414	49960479	T	G	-0.004701032558649	0.0182	0.7949
19	rs112110111	49960659	G	A	0.0046989426564652	0.0342	0.89
19	rs62128062	49962892	G	A	-0.125098478378138	0.0723	0.08343
19	rs4277437	49963679	T	G	-0.104094650536593	0.0571	0.06807
19	rs12460996	49964817	C	G	0.0089002747867194	0.0361	0.8055
19	rs1320303	49964977	C	G	-0.007095110875924	0.0199	0.7211
19	rs79109084	49965132	G	C	0.004201162744548	0.0195	0.8295
19	rs7259560	49965173	A	T	0.0061013488579762	0.0202	0.7636
19	rs2914663	49965653	A	G	-0.0008003201707691	0.0183	0.963
19	rs10406480	49966081	A	G	-0.002002002670673	0.0184	0.913
19	rs117123194	49966117	G	A	0.120401825852296	0.0625	0.0541
19	rs562780960	49967004	G	A	-0.052198967543594	0.0954	0.5843
19	rs2293008	49967291	A	G	0.0085037404912207	0.034	0.8026
19	rs2293009	49967680	G	A	0.0072039888485025	0.0193	0.7091
19	rs34601909	49967808	C	T	-0.132297868014633	0.0697	0.0577
19	rs11558188	49967981	T	G	-0.132001135493996	0.0697	0.0584
19	rs2293010	49968072	G	A	0.0055048206344449	0.0342	0.8729
19	rs11669044	49968169	T	C	-0.123897943656285	0.0697	0.0755
19	rs11672888	49968176	G	C	-0.131396530208668	0.07	0.0604
19	rs2914664	49968290	T	C	0.0004998750416509	0.0183	0.9787
19	rs10422735	49968707	C	T	0.0089993837968006	0.0194	0.6413
19	rs2914667	49968781	A	G	0.0089002747867194	0.0194	0.645
19	rs10853810	49969085	C	T	-0.134995320787517	0.07	0.05363
19	rs2914668	49969310	A	G	0.0	0.0184	0.9989
19	rs2946859	49969720	A	G	0.0089993837968006	0.034	0.7909
19	rs2946860	49969813	C	T	0.0112959597418516	0.034	0.7385
19	rs58847858	49969934	G	A	0.0100988346774146	0.0197	0.6095
19	rs62128073	49970793	A	G	0.0183015011699126	0.0223	0.4114
19	rs117186632	49971005	G	A	-0.0078003437327339	0.0518	0.88
19	rs11879863	49971596	C	T	0.0062007356416035	0.0197	0.754
19	rs1055637	49973784	A	G	0.0033045340083004	0.0196	0.865
19	rs1006938	49974386	C	A	0.0035038543266769	0.0196	0.8591
19	rs12459080	49974631	G	A	0.123703254305543	0.1035	0.2316
19	rs141941560	49975864	G	A	-0.0606952493104976	0.1031	0.5561
19	rs12973733	49975865	T	A	0.004001981379298	0.0196	0.8382
19	rs35538484	49977218	T	C	0.0195967237465575	0.0192	0.3083
19	rs2946871	49977458	C	G	0.0202045073158995	0.0334	0.5447
19	rs34221494	49978186	C	G	-0.0012007205765188	0.0239	0.9612
19	rs61141826	49978447	G	A	-0.0398953406632555	0.0361	0.2689
19	rs59269605	49978789	A	G	-0.0394999521368577	0.0361	0.2734
19	rs17272847	49979398	G	A	-0.0737972512017079	0.0602	0.2202
19	rs3826717	49979893	A	G	-0.0393023164827424	0.0359	0.2744
19	rs7409047	49980475	A	T	-0.0394999521368577	0.0359	0.2713
19	rs147911547	49980506	C	T	0.0270994698817177	0.0715	0.7052
19	rs9653117	49980529	C	T	-0.0380965452668448	0.0359	0.2896
19	rs4802610	49981024	C	G	-0.001100605444033	0.0238	0.9621
19	rs143404354	49981070	C	T	-0.0511038386512114	0.0596	0.3911
19	rs4802611	49981287	A	G	-0.0416973775562091	0.0359	0.2457
19	rs9653118	49981655	C	T	-0.0398953406632555	0.036	0.2677
19	rs56320222	49981758	G	A	0.0177023841130051	0.0334	0.5963
19	rs9653100	49981869	C	A	-0.0437951599996715	0.0359	0.2228
19	rs117486964	49982043	A	G	-0.0394999521368577	0.0405	0.3293
19	rs113220577	49983010	G	A	-0.0419997711602818	0.036	0.2437
19	rs12459169	49983068	T	C	0.0192044091837133	0.0334	0.5653
19	rs11878448	49983336	T	C	-0.0449973659307358	0.0359	0.2105
19	rs117525982	49983395	G	T	0.0219962978718961	0.0336	0.5116
19	rs1042120	49983673	C	T	-0.0421979407001862	0.036	0.241
19	rs60403475	49984382	A	T	-0.043502667649395	0.0359	0.2261
19	rs4352151	49985485	T	C	-0.0440041354980549	0.0359	0.2212
19	rs139688267	49985539	C	T	-0.0620988329318545	0.0898	0.4892
19	rs55992104	49986367	C	T	-0.044599955369026	0.0359	0.2144
19	rs11878551	49987014	C	T	-0.0129028853555234	0.0249	0.6044
19	rs115776071	49987053	C	T	0.074197968103965	0.0614	0.2263
19	rs11878591	49987286	C	T	-0.170598540650443	0.1431	0.233
19	rs60365978	49987811	C	T	-0.0421979407001862	0.0357	0.237
19	rs1042122	49989424	T	C	-0.0124977728299804	0.0247	0.6111
19	rs4802612	49989750	A	G	-0.0437011352710986	0.0358	0.2221
19	rs1879266	49990060	C	G	-0.0132980281439898	0.0247	0.5897
19	rs76687611	49990465	G	A	-0.146402441768668	0.0958	0.1266
19	rs2271953	49990666	A	C	-0.0447986409079867	0.0357	0.2086
19	rs2271952	49990793	C	T	-0.044401309298167	0.0356	0.2121
19	rs2271951	49990843	A	G	-0.0451961304529691	0.0357	0.2052
19	rs78155281	49991627	G	A	-0.0374007702544828	0.1161	0.7474
19	rs4801801	49991628	C	T	-0.0453007592301635	0.0356	0.2035
19	rs3786567	49991789	C	T	-0.0453007592301635	0.0356	0.2031
19	rs2681570	49991800	G	A	-0.0139975096438537	0.0247	0.5711
19	rs2681568	49992367	C	A	0.0228958774769045	0.0332	0.4905
19	rs55991145	49993383	G	T	-0.0453949344903922	0.0356	0.2029
19	rs59192944	49994470	T	A	-0.0458031298018141	0.0358	0.2009
19	rs56974957	49994476	T	C	-0.0421040660228114	0.0357	0.2381
19	rs701717	49995254	A	G	-0.158995731490458	0.0965	0.09941
19	rs1858742	49995893	G	A	-0.0438996422900184	0.0359	0.2207
19	rs8108175	49997571	T	G	-0.044495399886564	0.0359	0.2159
19	rs10421294	49997982	G	A	-0.044495399886564	0.036	0.2165
19	rs34750569	49998849	G	C	0.004201162744548	0.0214	0.8449
19	rs10403394	49999345	G	A	-0.044495399886564	0.036	0.2164
19	rs17555056	49999647	C	G	-0.044495399886564	0.0361	0.2177
19	rs4802613	49999880	C	T	-0.04470452178448	0.0362	0.2169
19	rs2280401	50000009	G	A	0.0035038543266769	0.0213	0.8681
19	rs739347	50001385	T	C	-0.0454995840713661	0.0363	0.2108
19	rs2073614	50001499	A	G	-0.0460020545617973	0.0364	0.2068
19	rs939349	50001929	C	G	-0.0065010863423599	0.0388	0.8674
19	rs739349	50002607	C	T	-0.0469029460862576	0.0367	0.2008
19	rs756628	50002686	T	C	-0.0460020545617973	0.0366	0.2087
19	rs12052105	50003014	T	C	0.0284999894699013	0.0472	0.546
19	rs2077300	50003253	C	T	-0.0469972723609114	0.0371	0.2052
19	rs73056059	50004357	G	A	-0.0486966685402845	0.0375	0.1937
19	rs79557008	50004414	C	T	-0.0467038420537432	0.1108	0.6737
19	rs73056062	50004499	C	T	-0.0507039943747058	0.0379	0.1807
19	rs2946844	50004631	T	C	-0.0377018671840115	0.0271	0.1641
19	rs61371437	50004919	A	T	-0.0532952970582236	0.0376	0.1565
19	rs73056069	50007569	C	T	-0.0255024404124231	0.0501	0.6104
19	rs79068664	50007599	G	C	-0.0105049846451474	0.039	0.7884
19	rs113176985	50008951	C	T	-0.0290993078252748	0.0504	0.5637
19	rs2946865	50010378	T	G	-0.0212951405401588	0.0505	0.6737
19	rs60815603	50010602	C	A	-0.031397792147416	0.0509	0.537
19	rs117211930	50010803	G	A	-0.135098333921783	0.099	0.1722
19	rs1316885	50010907	T	C	-0.0218980211012161	0.0507	0.6658
19	rs117756554	50012528	G	A	-0.12459996823333	0.0988	0.2071
19	rs60746284	50012573	C	T	-0.0289037168568363	0.0514	0.5734
19	rs34010237	50012574	G	A	0.0107025231331357	0.0226	0.6355
19	rs2946863	50013045	G	C	-0.0164038098256767	0.051	0.7484
19	rs34165679	50013393	T	C	-0.13889431886931	0.1206	0.2494
19	rs143827518	50013686	A	G	-0.0082035573506883	0.0385	0.8309
19	rs141962906	50013980	C	T	0.0035038543266769	0.053	0.9472
19	rs56041755	50014091	C	T	-0.0080019302190585	0.0582	0.8913
19	rs78889190	50014505	G	C	-0.0095958936734469	0.0386	0.8038
19	rs2335534	50014977	G	A	0.0225048553400694	0.0453	0.6196
19	rs111981233	50016479	T	G	0.0156961681063242	0.0568	0.7823
19	rs59774409	50016748	C	T	0.0377003271828256	0.0553	0.4953
19	rs142385484	50016759	C	T	-0.0001000050003333	0.0252	0.9969
19	rs11551281	50017191	G	T	0.0551981604647623	0.0545	0.3116
19	rs2878342	50017724	C	T	0.0227003855207759	0.0566	0.6879
19	rs12459953	50018012	G	A	0.04149696667529	0.0634	0.5128
19	rs1997594	50018790	C	A	-0.0040983869261633	0.0324	0.8997
19	rs17304975	50019455	A	G	-0.0116981574124923	0.0381	0.758
19	rs188276272	50019635	G	T	0.168002865197766	0.0983	0.08743
19	rs56175542	50019803	T	C	0.0018981972830802	0.0322	0.9528
19	rs115159481	50019843	T	C	0.0274011363479391	0.044	0.5332
19	rs150797022	50019875	G	A	-0.0201006717070029	0.0812	0.8046
19	rs116885865	50020748	A	C	-0.0119005312583873	0.038	0.7547
19	rs56164649	50020823	G	A	0.0017983819413794	0.0321	0.9548
19	rs56370615	50021325	T	C	0.0017983819413794	0.0321	0.9552
19	rs55836815	50022351	A	G	0.0006997551142732	0.0319	0.9828
19	rs75114400	50022709	G	A	-0.0095958936734469	0.0376	0.7996
19	rs73056079	50022939	T	C	0.0811006094365496	0.0564	0.1503
19	rs147228041	50023127	G	A	-0.0088994831870327	0.0377	0.8135
19	rs142841518	50023277	A	G	0.0679016096105729	0.0601	0.2584
19	rs150849265	50023455	C	T	-0.0057967688471774	0.0581	0.92
19	rs143882799	50024011	G	A	-0.0057967688471774	0.0375	0.8775
19	rs10469298	50024391	A	G	0.0212036062510236	0.0284	0.4542
19	rs73582441	50024411	G	A	-0.0027036515743148	0.0319	0.9326
19	rs111561142	50024921	C	T	-0.0426987545331152	0.0514	0.4055
19	rs117292762	50025598	G	A	-0.007095110875924	0.0375	0.849
19	rs57752555	50025728	G	A	-0.0082035573506883	0.0577	0.8866
19	rs4802615	50025910	C	T	-0.0437951599996715	0.0514	0.3947
19	rs144523817	50026157	C	A	-0.0078003437327339	0.0375	0.8356
19	rs62128087	50026266	C	T	0.0088011559530687	0.0253	0.7271
19	rs141873339	50026319	C	T	-0.0163021610829842	0.0631	0.7961
19	rs111508578	50027533	C	T	0.0026963615477425	0.0564	0.9623
19	rs3810194	50028040	T	C	-0.0038975857287134	0.0317	0.903
19	rs1132990	50028163	A	G	0.0005998200719675	0.0299	0.9841
19	rs145726656	50028221	C	T	-0.0068030886197391	0.0373	0.8547
19	rs73582442	50028541	G	A	-0.004198802647333	0.0317	0.895
19	rs73582446	50028620	G	A	-0.0042992284528324	0.0317	0.8933
19	rs111846329	50028731	T	A	-0.0074980401773571	0.0373	0.8407
19	rs112749285	50029221	G	A	-0.0069037763167944	0.0373	0.8524
19	rs14769	50029582	G	A	0.102303848807923	0.0476	0.03156
19	rs6509435	50030096	T	C	-0.0438996422900184	0.0776	0.5719
19	rs78025330	50030541	C	T	-0.0018016219466282	0.0319	0.9549
19	rs112330409	50030701	A	C	-0.0024028846163103	0.0319	0.9405
19	rs151021730	50031075	G	A	-0.005304041591906	0.0374	0.8864
19	rs73582450	50031146	C	T	0.027799974857679	0.023	0.2276
19	rs17239238	50031256	G	A	0.0456041418050158	0.0543	0.4012
19	rs4296355	50032160	C	T	0.0027960873020011	0.057	0.9615
19	rs56036628	50032865	G	A	-0.0038975857287134	0.0584	0.9469
19	rs139852150	50033083	G	A	0.0384030712829451	0.0743	0.6054
19	rs73582451	50033707	G	A	0.0044003044444822	0.0571	0.9393
19	rs73582454	50034039	C	G	0.0287040681283552	0.023	0.2115
19	rs74255083	50034045	A	G	0.029296631955588	0.023	0.2031
19	rs73582456	50034101	G	A	0.0028958031120254	0.0572	0.9592
19	rs78357218	50034535	C	T	0.0321960982163169	0.0243	0.1848
19	rs149888962	50035293	C	T	0.0321960982163169	0.0243	0.1839
19	rs57875150	50035829	C	T	0.0336958638567256	0.0229	0.1411
19	rs73582460	50036306	C	T	0.0341985075799122	0.0228	0.1331
19	rs80318811	50036323	A	G	0.0374017521540008	0.0241	0.1202
19	rs17239245	50036444	A	G	0.0358014124633833	0.024	0.1363
19	rs73582462	50036570	G	C	0.0407003871263756	0.0242	0.09283
19	rs78970126	50036597	C	T	-0.0153979421800967	0.0567	0.7861
19	rs79476680	50036634	G	T	0.0018981972830802	0.056	0.9732
19	rs78707188	50036925	G	A	0.0416024898545136	0.0542	0.4429
19	rs111817044	50037422	C	T	0.0046989426564652	0.0573	0.934
19	rs73582463	50037446	C	G	0.0065981840282271	0.0573	0.9076
19	rs10419198	50038017	C	T	0.0432989243951476	0.0198	0.02881
19	rs57215012	50038072	C	T	0.0056042667198317	0.0572	0.9217
19	rs79986112	50038214	C	G	-0.0290993078252748	0.0834	0.727
19	rs7256116	50038220	A	C	-0.003797200248385	0.0565	0.9466
19	rs73057945	50038281	C	A	0.0651976788453886	0.0569	0.2517
19	rs150181699	50038859	A	G	0.0392976332717761	0.0241	0.1031
19	rs6509436	50039631	T	C	-0.0263029084210524	0.0547	0.6312
19	rs144039379	50040060	G	A	0.0397974698740661	0.0242	0.1001
19	rs73582470	50040152	T	C	0.0089002747867194	0.0573	0.8772
19	rs45450996	50040543	C	T	0.0088011559530687	0.0574	0.8779
19	rs77229696	50040696	G	A	0.0106035827841911	0.0574	0.854
19	rs61102029	50040986	C	T	0.0111970780932162	0.0574	0.8454
19	rs34400029	50041176	A	G	0.0110981866660334	0.0574	0.8464
19	rs58075796	50041279	A	C	0.0117012723076411	0.0574	0.8382
19	rs114859764	50041281	C	T	0.0382009626151637	0.0535	0.4747
19	rs60163835	50041367	G	A	0.012096540947233	0.0574	0.8337
19	rs113367289	50041571	C	T	0.0133998200630165	0.0574	0.8162
19	rs11670916	50041815	C	T	-0.0919946821460059	0.0647	0.1552
19	rs57989898	50041951	G	A	0.0141001243787816	0.0575	0.8065
19	rs73582475	50042016	G	C	0.0125015292229252	0.0575	0.8284
19	rs60004045	50042151	T	C	0.0141987193998129	0.0575	0.8053
19	rs58269718	50042159	G	T	0.0141987193998129	0.0575	0.8048
19	rs8105626	50042371	T	C	0.0143958802837323	0.0575	0.8021
19	rs4560020	50042535	A	G	0.0147014028528927	0.0575	0.799
19	rs8108243	50042829	C	T	0.0146028573839336	0.0575	0.7994
19	rs73582482	50043053	C	G	0.0153023200084426	0.0575	0.7903
19	rs111562439	50043275	C	T	0.0158044491449436	0.0575	0.7838
19	rs111652750	50043827	T	C	0.0133998200630165	0.0574	0.8151
19	rs111648367	50044107	T	G	0.0136957831289865	0.0574	0.8108
19	rs113305073	50044264	T	A	0.0139029051689914	0.0574	0.8089
19	rs73582485	50044328	T	C	0.0140015196358136	0.0574	0.8071
19	rs113784288	50044339	T	C	0.0140015196358136	0.0574	0.8077
19	rs8100016	50044731	T	C	0.0140015196358136	0.0575	0.8081
19	rs113886122	50044741	C	G	0.0155977206230546	0.046	0.7339
19	rs8100037	50044776	T	C	0.0141001243787816	0.0575	0.8065
19	rs8102198	50044851	G	C	0.013202462677756	0.0575	0.8183
19	rs112135459	50044875	G	A	0.013202462677756	0.0575	0.8183
19	rs112212888	50044980	T	A	0.0133998200630165	0.0575	0.8157
19	rs111410736	50045082	T	C	0.013202462677756	0.0575	0.8184
19	rs61212513	50045205	A	C	0.0133998200630165	0.0575	0.8156
19	rs34654230	50045878	C	T	0.0147014028528927	0.0576	0.7986
19	rs34459162	50045916	T	C	0.0048979852621919	0.057	0.931
19	rs56084109	50046036	C	T	0.0127977582298607	0.0577	0.8249
19	rs45482295	50046239	A	G	0.0173977771764203	0.0578	0.7635
19	rs3187346	50046365	T	C	0.0043007385516922	0.0592	0.9417
19	rs1129459	50046437	C	T	0.0168964476597299	0.0578	0.7703
19	rs1129460	50046473	A	C	0.0255995183002125	0.0574	0.656
19	rs117814164	50046506	C	T	-0.145603973858792	0.0649	0.02489
19	rs73586516	50046924	A	G	0.0208021276292633	0.0576	0.7182
19	rs77480051	50046941	C	T	0.0172994970780611	0.0579	0.765
19	rs73586518	50047224	C	T	0.0183015011699126	0.0579	0.7521
19	rs112173908	50047311	A	G	0.0184978548821194	0.058	0.7494
19	rs76626009	50047458	C	T	0.0179970767016546	0.058	0.7561
19	rs80094695	50047487	T	C	0.0194986595340326	0.058	0.7364
19	rs73586522	50048177	G	A	0.0185960172820726	0.0581	0.7484
19	rs112445321	50048488	A	G	0.0188021269625962	0.0581	0.7461
19	rs145432445	50048711	T	C	0.0194005857039748	0.0582	0.7392
19	rs76544645	50048804	G	A	0.0194986595340326	0.0582	0.7378
19	rs78067151	50048817	A	T	0.0195967237465575	0.0582	0.7369
19	rs148714924	50049292	G	A	0.042503779526724	0.0245	0.08298
19	rs113683895	50049460	G	A	0.0194986595340326	0.0582	0.7377
19	rs112922991	50049870	C	T	0.0194986595340326	0.0583	0.7376
19	rs112590788	50049882	T	G	0.0203025023378308	0.0583	0.7282
19	rs12462479	50050195	C	T	0.0481042146741464	0.025	0.0542
19	rs74524245	50050261	G	T	0.0152038337422728	0.0599	0.7993
19	rs10417973	50050802	A	G	0.0260965047212743	0.0424	0.5391
19	rs149485891	50050946	G	A	0.0507976715868588	0.0616	0.4093
19	rs148199165	50051176	G	A	0.0428008353226943	0.0551	0.4373
19	rs35279796	50053452	G	A	0.0092966519050945	0.0253	0.7124
19	rs56709164	50053790	T	C	0.0182033098538737	0.0605	0.764
19	rs150859476	50054049	G	A	-0.0079011318962572	0.0515	0.8789
19	rs8107051	50055156	A	G	0.013202462677756	0.0233	0.5709
19	rs8107392	50055209	G	A	0.0205964297986501	0.0366	0.5748
19	rs57680936	50055223	A	G	0.0381047060335456	0.0249	0.1265
19	rs61187538	50055444	T	C	-0.0458031298018141	0.0362	0.2068
19	rs113729752	50055641	T	C	-0.0503043099097479	0.0316	0.1112
19	rs10421618	50055826	G	A	-0.0114958245134845	0.0548	0.8344
19	rs77137570	50056734	A	C	0.0323026073786261	0.0239	0.1766
19	rs4076599	50056928	G	A	0.0295005481176215	0.0239	0.2179
19	rs73931802	50057331	C	T	0.0281014301108748	0.0239	0.2411
19	rs192072644	50057671	G	A	-0.0024028846163103	0.0578	0.9669
19	rs4075250	50057854	G	A	0.0686954939412985	0.0588	0.243
19	rs150912079	50058105	G	A	-0.154002357494226	0.1365	0.2592
19	rs117807116	50058430	C	T	0.0034041991335623	0.0573	0.9532
19	rs112120564	50058909	T	G	0.029296631955588	0.0237	0.2166
19	rs79903573	50059267	G	A	0.0291023874205329	0.0237	0.2206
19	rs6509437	50059718	G	A	0.0223972974420383	0.0218	0.3044
19	rs186237221	50059722	C	T	0.0865996255649787	0.0829	0.2961
19	rs4594362	50059982	C	G	0.0595039941477318	0.0579	0.3042
19	rs10426466	50060685	C	G	0.0236969951765786	0.0216	0.2716
19	rs4426453	50062480	C	T	-0.0165969709073694	0.042	0.6931
19	rs10409856	50063040	T	C	0.0184978548821194	0.0214	0.3891
19	rs11879680	50064421	G	A	0.0239996896478807	0.0235	0.3078
19	rs11879685	50064453	G	A	0.0236969951765786	0.0235	0.3131
19	rs58002203	50064798	A	G	0.0236969951765786	0.0235	0.3137
19	rs141037707	50064937	A	G	0.0235993322503244	0.0235	0.3157
19	rs115929576	50065032	G	A	0.0084045823438103	0.0488	0.8624
19	rs58927171	50065095	A	G	0.0235016597850914	0.0235	0.3169
19	rs112559857	50065499	T	C	0.0235016597850914	0.0235	0.3176
19	rs117317756	50065915	G	A	-0.0440041354980549	0.0456	0.3347
19	rs78535027	50066180	T	A	0.023198814502523	0.0235	0.3228
19	rs73934005	50067276	C	T	0.023003381764963	0.0235	0.3261
19	rs10412446	50067508	A	G	0.0270021387025708	0.0209	0.1948
19	rs117679843	50068168	C	T	0.0056042667198317	0.0512	0.9129
19	rs73934006	50068206	C	T	0.0228958774769045	0.0235	0.3278
19	rs55796141	50068898	C	A	-0.0385953087593848	0.0567	0.4966
19	rs115172993	50069019	G	A	-0.0206007457079636	0.0529	0.697
19	rs148081494	50069316	G	T	0.024702368640342	0.0233	0.2887
19	rs112971713	50069412	C	G	0.0247999239054771	0.0233	0.2876
19	rs10401626	50069747	A	G	0.0172012073197748	0.0212	0.4192
19	rs10402160	50069768	G	C	-0.0364046818937998	0.0446	0.4147
19	rs8103904	50069844	T	C	0.0172012073197748	0.0212	0.4193
19	rs8102979	50069894	A	G	0.0172012073197748	0.0212	0.419
19	rs149266629	50070217	C	T	0.024702368640342	0.0233	0.2895
19	rs144509743	50070219	C	T	0.0139029051689914	0.048	0.7726
19	rs73934007	50071697	C	T	0.0242046886968174	0.0233	0.2981
19	rs7254718	50073226	A	G	0.0297044227063309	0.0206	0.1501
19	rs7254831	50073237	C	G	0.0166997792224134	0.0212	0.4294
19	rs9304689	50074618	G	T	-0.0226035462098532	0.0407	0.5785
19	rs4316869	50075157	G	C	-0.0152050125429676	0.0411	0.7117
19	rs2379086	50077872	G	T	0.0244974716003874	0.0489	0.6162
19	rs143317407	50078375	C	T	0.0242046886968174	0.0231	0.2954
19	rs7250216	50079169	G	A	0.0238044133801613	0.0231	0.3018
19	rs6509438	50079451	G	A	0.021898468701116	0.023	0.3411
19	rs10410923	50079761	G	A	-0.0194988734340555	0.041	0.634
19	rs141572954	50080103	T	C	0.0267977123853779	0.0262	0.3048
19	rs13346402	50080250	A	G	-0.0458031298018141	0.0442	0.2993
19	rs139174033	50080674	C	T	-0.0102018624845967	0.0528	0.8474
19	rs75792756	50080882	G	A	0.0221038989069263	0.023	0.3376
19	rs74861709	50081212	G	A	0.026398473854531	0.0261	0.3119
19	rs7258960	50081372	C	T	0.0219962978718961	0.023	0.3392
19	rs10418197	50082160	A	G	0.021898468701116	0.0339	0.5177
19	rs7255842	50082466	C	T	0.0221038989069263	0.023	0.3378
19	rs67546213	50082587	G	A	0.111398251790055	0.0501	0.02618
19	rs7255971	50082630	A	G	0.021898468701116	0.023	0.3406
19	rs7257088	50082707	T	C	0.0223972974420383	0.023	0.3311
19	rs3760706	50084372	C	A	0.0260965047212743	0.0261	0.3183
19	rs3760707	50084454	T	C	0.0406043708419401	0.0216	0.05974
19	rs3760708	50084596	G	C	0.0269047980491434	0.0204	0.1869
19	rs10414207	50085086	C	T	-0.0428031223253094	0.0442	0.3327
19	rs113205442	50085427	G	A	0.0400953305639422	0.0215	0.06244
19	rs10421333	50086080	A	G	0.0274011363479391	0.0204	0.1792
19	rs3745473	50086626	T	C	0.0404027066313724	0.0215	0.06101
19	rs3745474	50086806	C	T	0.0414010268486756	0.0215	0.05484
19	rs1865078	50087393	C	T	-0.0393959285025942	0.0445	0.3752
19	rs2379088	50087673	C	T	0.0291023874205329	0.0204	0.1537
19	rs2890072	50087876	T	C	0.0284027945161868	0.0204	0.1635
19	rs880986	50088174	C	G	-0.0437011352710986	0.0447	0.3277
19	rs8113357	50089910	T	C	0.0323026073786261	0.0212	0.1279
19	rs8113199	50090329	G	A	0.03029639423135	0.0471	0.5206
19	rs73057994	50091273	C	A	0.0416024898545136	0.0215	0.05365
19	rs10406941	50091464	A	C	0.0323994240466592	0.0212	0.1269
19	rs2288920	50091798	G	T	0.0416984103556758	0.0215	0.05297
19	rs2288921	50092002	T	G	0.031498667059371	0.0212	0.137
19	rs62128117	50093141	C	A	-0.0267033828345498	0.0279	0.3391
19	rs144521999	50093248	A	T	-0.0347985055426955	0.0588	0.5541
19	rs7249925	50093572	A	G	0.0323994240466592	0.0212	0.1273
19	rs146602001	50095370	G	T	0.0353961009469877	0.0473	0.4537
19	rs11878568	50095961	T	C	0.0323026073786261	0.0213	0.1287
19	rs11083979	50096144	T	C	0.0323026073786261	0.0213	0.1291
19	rs10404887	50096421	C	G	0.0327962744150825	0.0213	0.1227
19	rs7251295	50096859	G	C	0.0321960982163169	0.0212	0.1292
19	rs7251877	50097547	A	G	0.0329027196757078	0.0213	0.1225
19	rs57940349	50097607	C	T	0.0955010706744124	0.0487	0.05004
19	rs10414643	50097784	T	C	0.0320024161254944	0.0213	0.1321
19	rs16981329	50097932	G	C	0.0323026073786261	0.0213	0.1294
19	rs187834690	50098072	C	T	0.102899489816464	0.0712	0.1482
19	rs12462756	50098423	G	A	0.0416024898545136	0.0216	0.05479
19	rs73058052	50099422	C	T	0.106699618659056	0.0495	0.03122
19	rs3745475	50100295	A	G	0.0329027196757078	0.0213	0.1234
19	rs190952513	50101417	G	A	0.166302263655026	0.0893	0.06261
19	rs10417980	50101713	T	C	0.0314017631395316	0.0213	0.1409
19	rs2116922	50103252	G	A	0.0305001066483263	0.0214	0.1548
19	rs6509439	50105239	C	T	0.0363994293800054	0.0214	0.0888
19	rs10413000	50106208	C	G	0.0421011760186353	0.0217	0.05189
19	rs142237232	50106884	G	C	0.0818011606883997	0.0876	0.3507
19	rs8110004	50106906	G	T	0.0411995232473163	0.0217	0.05798
19	rs79501842	50107067	A	G	0.0244974716003874	0.0267	0.3587
19	rs117693225	50107081	T	G	0.0215951374365897	0.0267	0.4172
19	rs60906557	50107260	T	C	0.088697454761287	0.0478	0.06358
19	rs6509440	50107760	G	C	0.0358014124633833	0.0214	0.09418
19	rs115904691	50108875	C	T	0.0235016597850914	0.0266	0.3765
19	rs8111956	50110923	G	C	0.0360040066341877	0.0214	0.09222
19	rs10426151	50111591	T	G	0.0423024980338776	0.0217	0.05094
19	rs111911886	50111602	A	T	0.13610308299234	0.127	0.284
19	rs188432539	50111661	G	C	0.162501429344648	0.0953	0.0883
19	rs113817466	50113376	C	T	0.085002694269925	0.0475	0.07337
19	rs112205523	50114350	C	T	0.0483996117232768	0.0218	0.02657
19	rs150459242	50114641	C	T	0.0317021347305135	0.0472	0.5019
19	rs139130594	50115298	G	A	-0.0240980393840575	0.0763	0.7515
19	rs7258363	50116241	T	G	0.0483996117232768	0.0217	0.02569
19	rs11083980	50118614	C	A	0.0114047182634362	0.027	0.6729
19	rs12459840	50118691	C	G	0.0465972853767823	0.0215	0.0305
19	rs77072845	50120603	G	A	0.0323994240466592	0.0271	0.2324
19	rs75407186	50121019	A	C	0.0320024161254944	0.0271	0.2382
19	rs10406006	50121022	C	T	0.0465018336514199	0.0215	0.03057
19	rs76246107	50121274	G	A	-0.002002002670673	0.0246	0.9337
19	rs117417784	50121451	G	T	0.0332993704009261	0.0271	0.2182
19	rs8103438	50121748	G	A	0.0243022925229648	0.0486	0.6167
19	rs11880923	50122078	T	C	0.0404987422798789	0.0212	0.05688
19	rs112378716	50122758	G	C	0.0407963941925694	0.0213	0.05507
19	rs73058085	50124663	G	A	0.0493995022947674	0.0217	0.02288
19	rs56146695	50126571	T	C	0.0898041402600461	0.0555	0.1056
19	rs56055089	50126830	A	G	0.0448968808822823	0.0218	0.03961
19	rs73934022	50127252	G	A	0.0382009626151637	0.0216	0.07744
19	rs113222846	50127670	C	T	0.0448968808822823	0.0219	0.04038
19	rs77134781	50128077	A	G	0.021497269010823	0.0495	0.6641
19	rs7256146	50128543	A	G	0.0392976332717761	0.0217	0.07042
19	rs28623325	50130433	C	T	0.0441030061101949	0.0221	0.04616
19	rs10424751	50132011	C	T	0.0437010460710946	0.0223	0.04946
19	rs10424801	50132098	C	A	0.0416024898545136	0.0223	0.0621
19	rs57958955	50132754	C	T	0.0426954385276174	0.0224	0.0565
19	rs755769	50133543	A	G	0.0371030879515023	0.0222	0.09377
19	rs2005235	50133696	T	C	0.0368043345220483	0.0222	0.09704
19	rs3760704	50134489	G	A	0.0339955472579582	0.0279	0.2237
19	rs11880195	50135434	C	G	0.0382972099323441	0.0223	0.08547
19	rs73058098	50136331	C	T	-0.0270012755029434	0.0987	0.7842
19	rs141912833	50137058	T	G	-0.0772050709089715	0.0622	0.2143
19	rs112539009	50137210	G	A	0.0456996792509903	0.0226	0.04341
19	rs59197417	50137439	G	A	-0.0068030886197391	0.0401	0.8647
19	rs6509441	50138023	T	A	0.0402010017441475	0.0224	0.07252
19	rs34647824	50138143	A	C	0.0443995872966845	0.0226	0.04962
19	rs731861	50139119	G	C	0.0600974240485804	0.0489	0.2189
19	rs117957448	50139856	G	A	-0.0319035490130083	0.066	0.6289
19	rs1368464	50140068	C	T	0.0387013475370749	0.0227	0.08742
19	rs1865077	50140092	G	A	0.0392976332717761	0.0227	0.08316
19	rs1368463	50140209	C	T	0.0389995348490096	0.0227	0.08626
19	rs1865076	50140246	C	A	0.0390957053401303	0.0227	0.08577
19	rs1965104	50140649	C	T	0.0389033551082361	0.0228	0.08747
19	rs144783924	50140834	G	A	0.0551981604647623	0.0337	0.1013
19	rs117519816	50141504	C	A	0.0055048206344449	0.0376	0.8842
19	rs79163916	50141540	G	A	0.0050969882578437	0.0376	0.892
19	rs113751054	50142462	C	T	-0.0054950702819798	0.0318	0.8622
19	rs76627575	50144529	G	C	0.0195967237465575	0.0661	0.7672
19	rs75271245	50144966	G	A	0.0622985141942241	0.0336	0.06369
19	rs59756097	50145799	T	C	-0.004198802647333	0.0372	0.9111
19	rs144416382	50146141	G	A	-0.0891044750828209	0.1026	0.3852
19	rs12104272	50148052	G	A	0.0686954939412985	0.0202	0.0006717
19	rs73060070	50148261	C	A	0.250097020874467	0.1123	0.02594
19	rs3745472	50148580	T	C	0.0034041991335623	0.0374	0.9267
19	rs34074594	50149269	G	A	0.004201162744548	0.032	0.8943
19	rs138496201	50151137	G	A	0.0199006617063362	0.0407	0.6246
19	rs2082481	50151226	G	A	0.0752002325629352	0.0227	0.0009091
19	rs7508601	50151686	T	A	-0.0363009797263316	0.0183	0.04674
19	rs111586636	50151988	G	T	0.0251022847608284	0.0406	0.5358
19	rs7508148	50152142	T	C	0.0696006867298358	0.0206	0.0007502
19	rs146719937	50152143	G	A	0.0222017079836866	0.044	0.6148
19	rs7258381	50153041	C	T	0.0329994782631079	0.0325	0.3093
19	rs7259683	50153332	T	C	0.0690035380967296	0.0206	0.0007957
19	rs73934025	50153686	C	A	0.0358978909969844	0.0322	0.2654
19	rs75405162	50154813	G	A	0.0234039777790161	0.0406	0.5649
19	rs3745470	50156329	A	G	0.0058031292269501	0.0368	0.8744
19	rs76887196	50157556	G	C	-0.0001000050003333	0.0641	0.9991
19	rs2304208	50157946	T	C	0.0689008672546918	0.0333	0.0383
19	rs10415600	50158913	G	A	0.0693021569865934	0.0205	0.0007322
19	rs117247064	50161002	G	A	0.133201338162541	0.0746	0.07419
19	rs7047	50161807	T	C	0.0709988581496884	0.0205	0.0005219
19	rs35272206	50162221	G	T	-0.274200031639161	0.138	0.04688
19	rs7251	50162909	C	G	0.0608034293588251	0.019	0.001366
19	rs114450521	50163430	C	T	0.0775997260223964	0.0332	0.01942
19	rs149540786	50163617	C	T	0.0178988554877579	0.0947	0.8502
19	rs10415576	50164390	T	C	0.0539956397610122	0.0187	0.003884
19	rs68046065	50164810	C	G	0.0712968818820338	0.0204	0.0004745
19	rs147671435	50164855	C	T	0.0784968981407531	0.0333	0.01831
19	rs1140375	50164994	G	A	0.0783027332571736	0.0223	0.0004609
19	rs117573928	50166145	C	T	-0.250296375244229	0.1162	0.03127
19	rs2230666	50166463	G	A	-0.0338050046123612	0.0606	0.5766
19	rs3810260	50166795	T	C	0.0755990028718877	0.0332	0.02295
19	rs2304207	50167726	C	G	0.160297463869113	0.0561	0.004295
19	rs34739574	50168174	C	T	-0.248602394884576	0.1383	0.07219
19	rs2304206	50168871	G	A	0.0785985885121491	0.0223	0.0004174
19	rs2304205	50168927	A	C	0.0778957893080859	0.0223	0.000466
19	rs3204440	50168940	A	G	0.143797267747767	0.079	0.06871
19	rs2304204	50169020	T	C	0.0704957416116978	0.0204	0.0005484
19	rs881785	50173291	C	G	0.0548952993715794	0.0214	0.01032
19	rs77242751	50174448	G	A	0.0213015034199157	0.0737	0.7725
19	rs80085948	50174852	G	A	0.0143958802837323	0.0415	0.7278
19	rs58396432	50175494	G	A	0.0147014028528927	0.0416	0.7229
19	rs112226575	50176187	C	T	0.15530144601322	0.0574	0.006815
19	rs10411771	50176686	A	G	0.0683033004541534	0.0206	0.0009107
19	rs8105720	50176743	C	T	0.0736964589223369	0.0333	0.02697
19	rs3745469	50177171	G	A	0.0338022134084658	0.0323	0.2951
19	rs117282569	50179321	G	A	0.0263010744193707	0.0441	0.5505
19	rs17551262	50179537	G	C	0.025696986087186	0.0675	0.7029
19	rs79861503	50179622	A	G	-0.161695739000298	0.1094	0.1394
19	rs190060261	50179676	A	G	0.0227981362759783	0.0422	0.5884
19	rs975484	50180266	C	G	0.0763034175417175	0.0226	0.0007308
19	rs117039051	50180368	C	G	0.0769980774873111	0.0336	0.02189
19	rs8109314	50182697	T	C	0.0558036076154242	0.0191	0.003404
19	rs79863139	50183788	G	A	-0.0497050825796673	0.0822	0.5455
19	rs892151	50184228	G	A	0.0126002819757385	0.0331	0.7022
19	rs78420877	50186557	G	A	0.0250047589895661	0.0689	0.7172
19	rs139563467	50186881	G	C	-0.0235040691879941	0.0856	0.7837
19	rs7260179	50187079	A	G	0.0208021276292633	0.029	0.473
19	rs3816047	50187111	C	G	-0.119403097247782	0.0584	0.04086
19	rs75811875	50187533	C	T	0.0499038295281839	0.0741	0.5007
19	rs10415880	50189156	G	A	0.0768962242207427	0.0492	0.1179
19	rs148169100	50189730	A	G	0.0376040223973664	0.1021	0.7127
19	rs74633762	50190175	C	T	-0.310705079609321	0.1224	0.01114
19	rs150672981	50190277	G	A	0.0782010127941653	0.1094	0.4744
19	rs45492293	50193947	A	G	0.0213015034199157	0.035	0.5423
19	rs1075453	50194399	G	C	0.0633972451297916	0.0199	0.001445
19	rs186489924	50194525	T	A	0.170198366991644	0.0798	0.03301
19	rs190936996	50194526	C	T	0.170198366991644	0.0798	0.03299
19	rs115254624	50194543	G	C	0.0187039847937718	0.0353	0.5968
19	rs892149	50194845	C	A	0.0603987139482326	0.0213	0.004619
19	rs112631692	50195239	G	A	0.0723020567553947	0.0252	0.004044
19	rs115751101	50195455	G	A	0.0182033098538737	0.0354	0.6068
19	rs10423579	50195770	T	C	0.0507976715868588	0.0187	0.006691
19	rs10423580	50195771	T	G	0.0507026199737612	0.0187	0.006774
19	rs721885	50196451	C	T	0.0811006094365496	0.0469	0.08408
19	rs61189653	50196918	C	T	0.0989037153144551	0.0528	0.06111
19	rs12980063	50196992	A	G	0.064204090221786	0.0195	0.001003
19	rs12981033	50197406	A	G	0.0610010215573989	0.0195	0.001732
19	rs59755901	50197832	G	A	-0.0106970095483354	0.0303	0.7249
19	rs80136171	50198045	C	T	0.0149969810059077	0.0355	0.6733
19	rs113717727	50199154	G	A	0.0728042655546038	0.0559	0.1934
19	rs59601394	50199540	G	C	0.0146028573839336	0.0352	0.6792
19	rs12984428	50199616	G	A	0.06259914175652	0.0196	0.001409
19	rs116967749	50199821	G	A	0.0582028682075395	0.0395	0.1411
19	rs147992864	50200948	C	T	-0.0431998193062192	0.0697	0.5357
19	rs112384921	50201906	C	A	0.0997005281056178	0.0537	0.06337
19	rs59662975	50202081	G	A	0.0996009612214811	0.0537	0.06377
19	rs113169954	50203233	G	C	0.022299507494767	0.0357	0.5311
19	rs12462954	50204367	C	T	0.0691995168010044	0.025	0.005571
19	rs376441800	50205077	T	C	0.0437010460710946	0.0933	0.6392
19	rs193094733	50205134	T	A	0.0758956590032571	0.0371	0.04101
19	rs139782588	50206505	C	T	0.0691995168010044	0.027	0.01039
19	rs8109119	50207165	G	C	0.0518996105407571	0.02	0.00958
19	rs138541789	50207769	G	A	0.136495744588538	0.1278	0.2855
19	rs45617640	50208627	C	T	-0.0114958245134845	0.0643	0.8577
19	rs75984942	50208749	G	A	0.0676960309526514	0.0258	0.008714
19	rs7249356	50209095	T	G	0.0752002325629352	0.0551	0.1723
19	rs79067183	50209138	C	T	-0.0323992324466777	0.1231	0.7926
19	rs72626235	50211841	G	A	-0.0023026490626755	0.0317	0.9422
19	rs10407097	50214653	T	C	0.0487044462100383	0.0206	0.01795
19	rs11881828	50214824	A	G	-0.0123965203365513	0.0305	0.6848
19	rs72626236	50214837	G	A	-0.0144032303107437	0.0312	0.645
19	rs12462023	50214868	G	A	0.0627024616114006	0.0253	0.01321
19	rs72626237	50214901	A	G	-0.0051029981759033	0.0311	0.8685
19	rs112638321	50215338	G	A	-0.002002002670673	0.031	0.9476
19	rs113691887	50215460	T	C	-0.000200020002667	0.031	0.9949
19	rs117219741	50215740	G	A	0.0818011606883997	0.0426	0.05496
19	rs73588437	50216891	A	G	0.0194005857039748	0.1333	0.8843
19	rs12463356	50217136	G	T	0.0143958802837323	0.0277	0.6032
19	rs144912245	50217298	T	C	0.0097027754613851	0.0575	0.8666
19	rs141281668	50217910	T	C	0.0097027754613851	0.0333	0.7705
19	rs7249650	50218303	G	A	0.0648978315778429	0.0255	0.01078
19	rs7249761	50218341	G	A	0.0645978943749456	0.0254	0.01117
19	rs28750115	50218928	A	G	0.0619977962278187	0.0246	0.0118
19	rs112227922	50219250	G	A	0.0605022613895267	0.0245	0.01364
19	rs10415559	50219365	A	G	0.0598996532078335	0.0245	0.0144
19	rs10415757	50219386	C	T	0.0603987139482326	0.0245	0.01392
19	rs10416440	50219712	A	G	0.059701843246044	0.0245	0.0147
19	rs75817776	50219862	T	C	0.0242046886968174	0.1255	0.8471
19	rs113878971	50220034	C	G	0.0605022613895267	0.0245	0.01337
19	rs143311059	50220187	C	T	0.0232965165504356	0.1251	0.852
19	rs61165577	50220387	C	T	0.0608034293588251	0.0244	0.01285
19	rs60911789	50220612	C	T	0.0630029677787336	0.0245	0.01026
19	rs60668354	50220645	C	T	0.0605963861236938	0.0244	0.01295
19	rs74593060	50220984	T	C	-0.168099176035505	0.1127	0.1358
19	rs8101746	50221386	G	A	0.0632001258860912	0.0244	0.009575
19	rs3810261	50222914	G	A	0.0326027085440124	0.0197	0.09802
19	rs1812666	50222955	T	C	0.0537018913875451	0.0207	0.009579
19	rs3810263	50223147	A	G	0.0635004825618992	0.0242	0.008656
19	rs3810264	50223230	A	G	0.06259914175652	0.0242	0.00964
19	rs3810265	50223266	G	A	0.0628996789690455	0.0242	0.009301
19	rs8103298	50223369	T	C	0.0595039941477318	0.0233	0.01066
19	rs12462259	50223929	T	A	0.0166014304974254	0.0337	0.6222
19	rs74735615	50224104	G	A	0.0280041964095973	0.1182	0.8131
19	rs79443536	50224138	C	T	0.0270994698817177	0.1183	0.819
19	rs79501693	50224222	T	C	0.023003381764963	0.0325	0.4806
19	rs79890159	50224892	G	A	-0.0206007457079636	0.0293	0.4831
19	rs56275732	50226141	G	A	0.0218006299588528	0.0336	0.5169
19	rs114075582	50226842	T	C	0.0531994764675775	0.1157	0.6456
19	rs113853526	50227240	T	C	0.0212036062510236	0.0335	0.5277
19	rs150514146	50227415	C	T	0.0219962978718961	0.0335	0.5119
19	rs149753349	50227468	A	T	0.113498313776424	0.1061	0.2846
19	rs116872951	50227889	C	T	-0.0153979421800967	0.1118	0.8906
19	rs76386660	50228192	C	T	0.0595039941477318	0.0708	0.4003
19	rs73064004	50228257	T	G	0.027799974857679	0.0326	0.3932
19	rs67405884	50229382	G	A	0.0239996896478807	0.0315	0.4457
19	rs10424373	50229483	A	C	0.0458047599004855	0.0206	0.02621
19	rs10424546	50229496	C	T	0.0029955089797983	0.1221	0.9805
19	rs12609870	50229644	T	G	0.0441986870716702	0.0207	0.03242
19	rs8102379	50229833	T	C	0.0485996698360624	0.0243	0.04534
19	rs8102007	50230040	G	A	0.0499038295281839	0.0244	0.04057
19	rs8102150	50230327	C	G	0.0497991787524836	0.0245	0.04239
19	rs56225415	50231039	C	T	0.0465972853767823	0.0211	0.02695
19	rs10414317	50231213	T	C	0.0198026272961797	0.1255	0.8745
19	rs2017092	50231584	G	A	0.0610010215573989	0.0644	0.344
19	rs10422689	50232196	C	A	0.027799974857679	0.1268	0.8264
19	rs12461046	50232629	T	A	0.0243998868235351	0.0313	0.4353
19	rs146009856	50233222	T	G	0.0356952753244514	0.1299	0.7836
19	rs73588460	50234210	A	G	0.0575044650684261	0.0242	0.01742
19	rs112435410	50234762	C	A	0.244599712729812	0.1359	0.07187
19	rs116012249	50234963	C	T	0.184402722997779	0.1212	0.1281
19	rs74424304	50235042	G	A	0.145795875444505	0.1246	0.2421
19	rs115182637	50235189	T	C	0.151595990814917	0.1246	0.2237
19	rs117777439	50236454	C	T	-0.0110002818588653	0.0288	0.7021
19	rs8102800	50236876	C	T	-0.0286978729475453	0.1255	0.8189
19	rs79763137	50237116	G	A	0.0105046326450854	0.0229	0.6477
19	rs118083751	50237150	C	T	-0.0274020297483382	0.079	0.7283
19	rs111571999	50237163	A	G	0.0124027667170427	0.023	0.5889
19	rs141001141	50238216	G	A	0.0589007839201085	0.056	0.293
19	rs76980647	50238347	T	C	-0.0152050125429676	0.0289	0.5987
19	rs55869656	50238354	T	G	0.0077002766261879	0.0234	0.743
19	rs144974535	50238682	G	A	0.0845984682653396	0.1014	0.4042
19	rs10416216	50238780	C	A	-0.015702643727291	0.0241	0.5149
19	rs77131987	50238842	G	T	-0.0113036461713921	0.0241	0.6388
19	rs145366779	50242248	G	C	0.0972991096622764	0.0715	0.1734
19	rs73064023	50242283	T	C	0.0465972853767823	0.0335	0.1651
19	rs80006790	50244048	C	T	0.0187039847937718	0.0312	0.5484
19	rs60035851	50244487	C	T	0.0503033045092425	0.0325	0.1225
19	rs73064029	50244799	C	T	0.0535028515173065	0.0327	0.1018
19	rs6509443	50244896	T	C	0.0209979909956055	0.0212	0.3235
19	rs77247154	50246262	T	C	-0.0649972930239685	0.1047	0.5348
19	rs76136140	50246342	G	T	0.073101751798059	0.0352	0.03802
19	rs113068670	50246710	G	A	0.089200645458302	0.1225	0.4665
19	rs28485442	50246978	T	C	0.0456996792509903	0.0314	0.1451
19	rs145983180	50247206	C	T	0.0984960087488089	0.118	0.4038
19	rs2304202	50248501	T	C	0.0432989243951476	0.0313	0.1664
19	rs2304203	50248695	A	G	0.0412954824071715	0.0314	0.1884
19	rs10405801	50248986	T	G	0.041995705452017	0.0314	0.181
19	rs112301620	50249393	C	T	0.0416984103556758	0.0315	0.1851
19	rs114197737	50249447	C	A	0.113596506582541	0.0707	0.1082
19	rs57733064	50249905	T	C	0.0404027066313724	0.0307	0.187
19	rs73934035	50250401	C	T	0.0407003871263756	0.0318	0.2003
19	rs76742258	50251974	G	C	-0.050504132173768	0.0394	0.2005
19	rs7252978	50252185	G	A	0.0577970987262168	0.0248	0.0197
19	rs73064102	50252483	C	T	0.0412954824071715	0.0326	0.2046
19	rs75933310	50252594	T	C	-0.0374007702544828	0.0411	0.3626
19	rs57447259	50252897	T	G	0.0618004009054468	0.0319	0.05243
19	rs2380185	50253144	A	G	0.0644010116835795	0.0242	0.007722
19	rs77280277	50253427	G	A	0.0539956397610122	0.0336	0.1075
19	rs28682480	50253584	C	T	0.0421011760186353	0.0738	0.5677
19	rs28506894	50253618	C	G	0.0503033045092425	0.0302	0.096
19	rs144568545	50253699	A	G	0.0667984655384157	0.0924	0.47
19	rs10424569	50256985	G	C	0.0439977464776452	0.0612	0.472
19	rs112759409	50257550	G	A	0.0565031992337321	0.0323	0.08022
19	rs1674137	50258031	C	T	0.0632001258860912	0.0234	0.006858
19	rs8102970	50258737	A	G	0.0511967897311259	0.0322	0.1122
19	rs75363781	50258765	A	G	0.0221038989069263	0.0598	0.7121
19	rs59279982	50259641	A	G	0.0551035262260241	0.0324	0.08942
19	rs10414681	50259722	C	T	0.0507026199737612	0.0296	0.08738
19	rs73066017	50260161	A	G	0.0575044650684261	0.0334	0.08504
19	rs10421230	50260266	G	A	0.0421011760186353	0.0715	0.556
19	rs182946068	50260292	A	T	-0.0064004391810282	0.1156	0.9561
19	rs2001342	50260768	C	T	0.0522982892110339	0.0295	0.07594
19	rs3889507	50261641	C	T	0.0487996879336047	0.0317	0.1239
19	rs1654603	50262005	C	G	0.0434042576072856	0.0296	0.1432
19	rs112289524	50262465	T	C	0.0622985141942241	0.0328	0.05781
19	rs141098006	50262582	C	T	-0.0328951617042694	0.0344	0.3384
19	rs28794768	50262634	A	G	0.063997749947184	0.0245	0.009076
19	rs10403659	50262999	G	T	0.061302039376164	0.0251	0.01447
19	rs7250929	50263979	C	T	0.0469026696862194	0.0341	0.1698
19	rs67006152	50264953	G	A	0.0812020353933828	0.0411	0.04855
19	rs1273634	50265230	C	T	-0.0274020297483382	0.0235	0.2434
19	rs3745477	50265549	T	G	-0.0032954239497972	0.0205	0.8709
19	rs1273635	50265623	C	T	0.056900047132812	0.0502	0.2567
19	rs3810266	50266993	C	T	-0.106105237338636	0.1058	0.316
19	rs59611535	50267112	G	C	-0.0307994715535284	0.0282	0.2749
19	rs79516993	50267774	A	G	0.0511967897311259	0.0388	0.1873
19	rs1273636	50267988	C	A	-0.0170037478161859	0.0206	0.411
19	rs188624212	50268548	G	A	-0.0418954871740363	0.0889	0.6372
19	rs74408320	50271087	G	A	0.0595982128860241	0.038	0.1164
19	rs61398712	50271356	G	A	0.0597960433459657	0.0379	0.1148
19	rs1674139	50271502	T	C	0.0004998750416509	0.0176	0.9793
19	rs4801806	50271858	T	A	-0.0366951051877892	0.0263	0.1628
19	rs10404868	50271924	G	T	0.009197572354042	0.0216	0.6711
19	rs140790948	50272540	G	C	0.0821973079313746	0.0619	0.1847
19	rs76668316	50273126	G	A	0.0610010215573989	0.0377	0.1059
19	rs112402202	50274120	A	G	0.0511017760490843	0.0373	0.1708
19	rs79059207	50274534	G	A	0.0066975214477213	0.0509	0.8955
19	rs4802619	50274961	T	C	-0.006199175242821	0.0216	0.7758
19	rs79349312	50275178	G	A	0.0528960093534967	0.0357	0.139
19	rs12971721	50275358	C	T	0.0116024307308398	0.0224	0.6056
19	rs10408812	50276132	G	A	0.0108014536938559	0.0218	0.6208
19	rs59722125	50276181	G	T	-0.004198802647333	0.0218	0.846
19	rs12608893	50276414	G	C	-0.0023026490626755	0.0217	0.916
19	rs77220875	50276856	A	G	-0.0024028846163103	0.0217	0.9113
19	rs11669134	50278286	G	A	0.0108014536938559	0.0226	0.6315
19	rs77968356	50279657	G	A	-0.003596459514405	0.0218	0.8701
19	rs11671380	50280376	C	T	0.0115035793834154	0.0639	0.8565
19	rs1273643	50280564	A	G	-0.0040983869261633	0.0177	0.8171
19	rs4802620	50281369	C	G	-0.0046005663955682	0.0217	0.8325
19	rs1273644	50281537	T	C	-0.0009004052431641	0.0178	0.9606
19	rs62129179	50282053	G	A	-0.0017014466397575	0.0518	0.9745
19	rs60458566	50282319	C	T	-0.0051029981759033	0.0218	0.8132
19	rs4802621	50282717	T	C	-0.0040983869261633	0.0218	0.8505
19	rs4802622	50282897	G	A	-0.0033957590691798	0.0219	0.876
19	rs535888823	50285474	G	A	-0.137895185849833	0.09	0.1256
19	rs62129180	50285509	G	T	-0.0006001800720324	0.0517	0.9903
19	rs12610882	50286338	C	T	0.0200967016991224	0.0209	0.3371
19	rs12609447	50286382	T	C	0.0188021269625962	0.0209	0.3691
19	rs16981435	50286936	G	C	-0.0338050046123612	0.0257	0.1887
19	rs76330541	50287255	A	G	0.0200967016991224	0.0209	0.3362
19	rs10425303	50287644	A	G	0.001998002662673	0.0179	0.9118
19	rs17310914	50287801	T	C	0.01600129372694	0.0208	0.4409
19	rs79483010	50288074	A	G	0.0170045988158238	0.0208	0.4139
19	rs4802623	50289859	G	A	0.0020977980821461	0.0179	0.9075
19	rs4802624	50289948	A	G	0.0199006617063362	0.0209	0.3402
19	rs11669608	50290849	A	G	0.0014988761237359	0.0179	0.9323
19	rs77887914	50291835	A	G	0.0184978548821194	0.0208	0.3737
19	rs74255087	50293010	C	G	0.0244974716003874	0.0863	0.7765
19	rs17370523	50293110	T	G	0.0153023200084426	0.0207	0.4588
19	rs77827342	50293435	G	A	0.0182033098538737	0.0208	0.3803
19	rs7251251	50294150	G	A	-0.0163021610829842	0.0222	0.4623
19	rs76653157	50294367	A	G	0.0168964476597299	0.0207	0.4132
19	rs79354423	50294457	T	G	0.0184978548821194	0.0208	0.3732
19	rs7251695	50294641	C	T	-0.0198048272985997	0.0243	0.4145
19	rs1001281	50294759	T	C	0.0160997014894237	0.0207	0.437
19	rs4802626	50295708	G	C	0.0182033098538737	0.0208	0.3811
19	rs186114696	50296095	C	T	0.0539008916487975	0.0737	0.4648
19	rs2302518	50296145	T	C	0.0179970767016546	0.0207	0.3847
19	rs74844648	50296660	C	T	-0.046400022834317	0.0499	0.3524
19	rs76431899	50297004	A	C	0.0178006246255066	0.0209	0.3947
19	rs570834667	50297269	A	T	-0.173603668254232	0.1382	0.2089
19	rs192301714	50297283	G	A	-0.0082035573506883	0.0865	0.9247
19	rs62129182	50297520	T	C	0.0071047017299317	0.0509	0.8886
19	rs12610289	50297554	C	A	0.0168964476597299	0.021	0.4196
19	rs12610341	50297614	G	A	0.0172012073197748	0.021	0.4116
19	rs12986369	50298117	A	G	-0.0005001250416822	0.018	0.9792
19	rs143758622	50298173	G	T	0.0147999386115992	0.0657	0.8221
19	rs185595385	50298733	G	A	0.0556995724703668	0.1229	0.65
19	rs2072451	50299408	T	G	-0.0104039337153929	0.0181	0.5659
19	rs79425754	50299606	C	T	-0.0361039752308815	0.0256	0.1587
19	rs7258104	50299757	A	G	-0.0115969858456632	0.018	0.5205
19	rs76403112	50299865	C	T	0.0861960446965716	0.0362	0.01722
19	rs115475578	50299866	G	A	-0.0034961042567088	0.0501	0.9438
19	rs79716223	50299901	T	C	-0.139503475780527	0.1264	0.2699
19	rs28413128	50300026	A	G	0.0118001041157506	0.0205	0.565
19	rs74892778	50300477	C	T	0.0034041991335623	0.0478	0.9436
19	rs117180349	50300779	C	T	0.0932990679648179	0.0707	0.1871
19	rs34530448	50301152	A	T	0.0669013524517588	0.033	0.04241
19	rs116381034	50301287	C	T	0.0077002766261879	0.0485	0.8733
19	rs7251463	50301545	G	A	0.0098018049722602	0.0204	0.6297
19	rs7251269	50301653	A	G	-0.007004474152883	0.0178	0.6962
19	rs7247082	50301820	A	G	-0.0225012653465135	0.0254	0.3761
19	rs7248071	50301844	T	G	0.0103957761821204	0.0204	0.611
19	rs1003423	50302897	C	T	0.0103957761821204	0.0639	0.8703
19	rs141155718	50302999	A	G	-0.0511038386512114	0.0618	0.4085
19	rs62129183	50303613	G	C	-0.0227979086760041	0.0252	0.3645
19	rs80232594	50303660	G	A	0.0026963615477425	0.0475	0.9551
19	rs117570161	50303739	G	A	-0.0323992324466777	0.0253	0.2012
19	rs1003424	50304336	A	G	0.0089993837968006	0.0203	0.656
19	rs10421561	50304392	T	C	0.0090984829852593	0.0203	0.6516
19	rs10421754	50304439	T	C	0.0102968054773682	0.0203	0.613
19	rs146749572	50305680	C	T	0.036997088886122	0.0655	0.5718
19	rs2159984	50305688	G	C	0.0106035827841911	0.021	0.6122
19	rs145828233	50305894	G	C	0.149901665537843	0.1057	0.1564
19	rs28736735	50306198	G	T	-0.0243029385231735	0.0252	0.336
19	rs78107455	50306534	C	T	-0.0316970867432546	0.0253	0.2102
19	rs78764078	50307063	C	T	-0.0325955083699338	0.0252	0.1965
19	rs117793773	50307155	T	G	0.0103957761821204	0.0473	0.8252
19	rs11879607	50307344	C	T	-0.006199175242821	0.0177	0.7271
19	rs62129184	50307401	G	A	0.0885967862306421	0.0355	0.01264
19	rs11879637	50307408	G	A	0.0078987227933553	0.0204	0.6973
19	rs139317184	50307658	C	T	0.0154992634469238	0.0495	0.754
19	rs114198499	50308117	C	T	0.0156961681063242	0.0495	0.7511
19	rs2241040	50308134	G	C	0.0076010387728197	0.0203	0.7077
19	rs76678227	50308542	C	G	-0.0316041926269978	0.0252	0.2098
19	rs16981454	50308603	C	A	-0.0316041926269978	0.0252	0.2102
19	rs147959530	50308873	G	A	-0.0045001103249234	0.0701	0.9487
19	rs8101959	50308893	T	C	0.0078987227933553	0.0203	0.6971
19	rs116763803	50309883	G	A	0.0170045988158238	0.0494	0.7306
19	rs79867031	50310331	C	T	-0.0116981574124923	0.0437	0.7892
19	rs12610577	50310466	G	A	-0.0282965991551138	0.0254	0.2655
19	rs62129186	50310775	C	T	0.0784968981407531	0.0355	0.02682
19	rs12462675	50311034	G	A	0.0355987772398635	0.0438	0.4164
19	rs79229602	50311291	T	C	0.0178988554877579	0.0493	0.7173
19	rs2305921	50312653	C	T	-0.0222047099881925	0.0252	0.3782
19	rs35002951	50312801	C	T	0.0202045073158995	0.0479	0.6739
19	rs2305920	50312875	G	C	-0.0303973537275885	0.0251	0.2251
19	rs147529176	50313129	C	T	0.0097027754613851	0.0967	0.9198
19	rs4802627	50313758	T	C	-0.0307994715535284	0.025	0.2184
19	rs4801807	50313806	A	G	-0.0059979518036359	0.0176	0.7324
19	rs8104825	50315423	G	A	0.0090984829852593	0.0203	0.6533
19	rs2305919	50315698	A	C	-0.0055956263571598	0.0176	0.7485
19	rs2305918	50315773	T	A	0.0100988346774146	0.0203	0.6193
19	rs35816883	50316083	C	T	0.061302039376164	0.0325	0.05933
19	rs138010676	50316645	A	T	-0.0170037478161859	0.0791	0.8299
19	rs2286948	50316754	C	T	0.0047984689115734	0.0175	0.7823
19	rs113008199	50318900	C	T	0.0125015292229252	0.0468	0.7895
19	rs12984891	50319125	C	T	0.0217027816432335	0.0248	0.3819
19	rs113537137	50319142	G	A	0.0118989261570991	0.0468	0.7992
19	rs77498119	50319730	G	A	0.0107025231331357	0.0471	0.8195
19	rs140237484	50319974	C	T	-0.0262002485024742	0.0247	0.2877
19	rs75774062	50320671	C	G	-0.007296555232638	0.0392	0.8525
19	rs12709916	50320987	C	T	0.0898041402600461	0.0362	0.0132
19	rs67012811	50321068	C	T	0.0108014536938559	0.0178	0.5446
19	rs143150335	50321134	T	C	-0.0256973671872587	0.0246	0.2956
19	rs80252533	50321485	T	C	-0.0239034240815591	0.0245	0.3295
19	rs7246170	50321510	C	T	0.0970994871296738	0.0365	0.00781
19	rs968388	50321512	C	G	0.0105046326450854	0.0178	0.5575
19	rs77400039	50321858	G	A	-0.0303045802648556	0.0393	0.4408
19	rs1674132	50321981	G	C	0.0069954745123864	0.0179	0.6972
19	rs1674133	50322100	A	G	-0.0065010863423599	0.02	0.7466
19	rs1674134	50322111	T	C	-0.0182963622831166	0.0216	0.397
19	rs79974763	50322150	G	C	-0.0310985871020312	0.0391	0.4269
19	rs117491473	50322245	C	T	-0.0328021562323804	0.0389	0.3987
19	rs74863643	50322482	C	G	-0.0249999098013234	0.0245	0.3077
19	rs117109971	50323416	C	G	-0.0319035490130083	0.039	0.4138
19	rs146374267	50323828	A	G	-0.0322029950400999	0.039	0.4092
19	rs4801808	50324106	C	T	-0.0248973835545144	0.0244	0.3082
19	rs1674140	50324914	A	G	-0.0172987645783295	0.0215	0.4187
19	rs145070515	50325203	T	C	0.0988040690585806	0.059	0.0938
19	rs147835893	50325398	C	T	-0.0352023974087295	0.0386	0.3619
19	rs187945313	50325558	C	T	0.0560021901152849	0.097	0.5637
19	rs1013322	50326492	C	T	-0.0170952954286372	0.0214	0.4243
19	rs66937811	50327012	G	A	0.0126002819757385	0.0177	0.4755
19	rs1547967	50327969	C	T	-0.0242004837056584	0.0244	0.3221
19	rs16981464	50328436	A	G	-0.0363009797263316	0.0382	0.3425
19	rs192678223	50328567	A	C	-0.0532952970582236	0.0952	0.5753
19	rs117082545	50328661	A	G	-0.0358033589652777	0.0383	0.3495
19	rs145256948	50329440	T	A	-0.0377953294954024	0.0379	0.3186
19	rs1290650	50329684	A	G	-0.0159972768350078	0.0212	0.4503
19	rs117671997	50330191	C	G	-0.0433042394092723	0.0479	0.366
19	rs117020672	50330563	C	G	-0.0350988198393953	0.0389	0.3673
19	rs3745479	50335507	A	G	-0.0361039752308815	0.0377	0.3382
19	rs3745480	50335510	T	C	0.0119977384336167	0.0175	0.4923
19	rs4802632	50335691	G	A	-0.021203207651103	0.0937	0.8209
19	rs1290652	50335872	A	G	0.0086028888072678	0.0175	0.6236
19	rs77929524	50336019	G	C	-0.0264979913062283	0.0243	0.2769
19	rs117140545	50336741	A	G	-0.0425004857321486	0.048	0.3758
19	rs10518267	50336839	T	C	-0.0271040176920589	0.0243	0.2642
19	rs7252578	50337964	T	C	-0.0390007373497326	0.0376	0.2995
19	rs752522	50338453	C	T	-0.0188974371044634	0.025	0.4493
19	rs79635160	50338784	C	T	-0.0202027073175195	0.068	0.7669
19	rs2242049	50339956	A	G	-0.0418016408837633	0.0473	0.3772
19	rs117280890	50340530	C	T	-0.0431998193062192	0.0473	0.3608
19	rs117540216	50340952	G	A	-0.0418016408837633	0.0472	0.3764
19	rs117882356	50341037	G	A	-0.0406970023321042	0.0473	0.3893
19	rs78142815	50341048	T	C	-0.0335981494309355	0.0385	0.3823
19	rs10403127	50342111	G	A	0.0178988554877579	0.0216	0.4065
19	rs921470	50343129	T	C	-0.0106970095483354	0.0174	0.5403
19	rs62129201	50343950	G	A	0.0166014304974254	0.0215	0.4407
19	rs1545474	50344652	A	G	-0.0071958279818024	0.018	0.6892
19	rs149293656	50344880	T	C	-0.0249999098013234	0.0243	0.3042
19	rs10424397	50344969	A	G	-0.006199175242821	0.0175	0.7224
19	rs12609897	50345328	T	C	-0.0058973552660839	0.0175	0.7372
19	rs55639641	50346254	A	G	-0.0361039752308815	0.0373	0.3331
19	rs117846066	50346422	G	A	-0.0246001168682327	0.0244	0.314
19	rs141387915	50348669	C	T	-0.0242004837056584	0.0244	0.3204
19	rs1290655	50349958	G	A	-0.0193969096107316	0.021	0.3566
19	rs76960744	50350990	C	T	-0.0356997191343252	0.0371	0.3363
19	rs77986604	50351033	G	A	-0.0235040691879941	0.0244	0.3361
19	rs79241577	50351815	T	C	-0.0232993336544035	0.0244	0.3393
19	rs11672587	50352900	T	A	0.0189983824093147	0.0211	0.368
19	rs76312616	50353197	A	G	-0.0239034240815591	0.0244	0.3281
19	rs74870551	50353273	A	G	-0.066300071757232	0.0459	0.1488
19	rs7260222	50354211	C	T	-0.0048015088161939	0.0175	0.7831
19	rs114043202	50355538	A	C	-0.0222047099881925	0.0244	0.3636
19	rs78405916	50355840	T	C	-0.0151034855773182	0.0342	0.6595
19	rs12610706	50356184	A	G	-0.0138961051921114	0.0249	0.576
19	rs116925231	50356201	C	A	-0.0125990355765152	0.1172	0.9144
19	rs76158917	50356267	T	G	-0.0235040691879941	0.0245	0.3355
19	rs139231513	50356683	C	T	0.0567016428693038	0.0665	0.3934
19	rs75644086	50357121	A	G	-0.0319964709431669	0.037	0.3866
19	rs16981486	50357164	A	G	-0.0296966117368367	0.0366	0.4168
19	rs10423897	50357189	T	C	-0.0043996643446871	0.0175	0.8032
19	rs75478119	50358133	T	G	0.0116024307308398	0.0198	0.5558
19	rs1290657	50358170	T	C	-0.0226035462098532	0.0217	0.2972
19	rs117961291	50358648	G	A	-0.007095110875924	0.0575	0.9018
19	rs3786662	50359384	A	T	0.0650009142174121	0.0372	0.08084
19	rs3786663	50359404	C	T	0.0148984646619666	0.0213	0.4838
19	rs16981492	50359808	C	T	-0.032502530761974	0.037	0.3793
19	rs78591223	50359987	T	C	-0.0310985871020312	0.0364	0.3922
19	rs10418141	50360046	C	A	0.0213015034199157	0.0211	0.3127
19	rs2278837	50360531	G	T	-0.0229002198863326	0.0246	0.3512
19	rs2278838	50360823	A	G	-0.0306035477981776	0.037	0.4086
19	rs59595912	50360989	A	G	0.0787002685436651	0.038	0.03813
19	rs62624500	50361058	A	G	-0.0290993078252748	0.037	0.4318
19	rs2290286	50361353	C	T	-0.0562952570552056	0.0739	0.4461
19	rs144839240	50361595	G	A	-0.0322959448008212	0.0533	0.5446
19	rs55927506	50362122	C	G	-0.0299026613543135	0.0371	0.4196
19	rs7257463	50362201	T	A	-0.0028039273327342	0.0176	0.8725
19	rs16981493	50362286	T	C	-0.0296966117368367	0.0371	0.4231
19	rs1290646	50363175	A	G	-0.0057967688471774	0.0173	0.7384
19	rs3739209	50364423	T	C	-0.0462952789853036	0.037	0.211
19	rs3739206	50364721	A	C	-0.0447986409079867	0.0357	0.2089
19	rs3739198	50366042	G	A	-0.0394999521368577	0.0394	0.3162
19	rs150411318	50366222	C	A	-0.0926965981861868	0.1712	0.5881
19	rs1290648	50366363	A	G	-0.0159972768350078	0.0183	0.3806
19	rs3739193	50366450	G	C	-0.0217038334437866	0.0553	0.6954
19	rs3739192	50366677	C	T	-0.0140989243795016	0.0692	0.8387
19	rs3739187	50367429	C	T	0.0205964297986501	0.055	0.708
19	rs3739183	50368035	T	G	-0.0171970248285215	0.0354	0.6271
19	rs3739182	50368043	T	C	-0.0231048737150968	0.0354	0.5135
19	rs3729641	50368116	C	A	0.0166997792224134	0.0227	0.4631
19	rs3739180	50368273	G	A	-0.0267033828345498	0.0251	0.286
19	rs1290649	50368361	T	A	0.0082954970241069	0.0213	0.6981
19	rs80059722	50368883	C	T	-0.031397792147416	0.0783	0.6884
19	rs2257103	50370066	C	T	0.0082954970241069	0.0212	0.6966
19	rs2305922	50370106	T	G	-0.0105049846451474	0.0175	0.5491
19	rs3729530	50370639	G	A	-0.0281011651109099	0.0251	0.2623
19	rs3760709	50371399	G	A	-0.0080019302190585	0.0176	0.6481
19	rs3760710	50371438	G	A	0.0439020462871288	0.0789	0.5782
19	rs3760711	50371479	C	T	-0.027196494688472	0.0213	0.2015
19	rs3760712	50371760	G	A	0.0149969810059077	0.0734	0.8378
19	rs2353005	50372762	G	A	-0.0087985943563496	0.0273	0.7472
19	rs3745483	50372867	G	A	0.0693021569865934	0.0786	0.378
19	rs117054050	50373081	C	T	-0.0344982814075965	0.0467	0.4594
19	rs3745484	50373097	T	G	0.0423983514166169	0.0765	0.5796
19	rs4802633	50373660	C	T	-0.0278954863187535	0.0251	0.2654
19	rs2290774	50375035	T	C	-0.0003000450090019	0.0174	0.9844
19	rs183281002	50375070	A	G	-0.0235040691879941	0.0981	0.8104
19	rs2290775	50375242	C	T	0.0205964297986501	0.0204	0.3126
19	rs8112937	50375446	C	G	-0.0006001800720324	0.0173	0.9742
19	rs8112830	50375447	A	G	-0.0006001800720324	0.0173	0.9746
19	rs75272647	50377483	A	C	-0.0246001168682327	0.0212	0.247
19	rs4802634	50377757	C	T	0.0001999800026662	0.0172	0.9901
19	rs8110265	50377835	G	A	0.0210959082947329	0.0203	0.2971
19	rs11083985	50378143	T	C	0.0200967016991224	0.0202	0.3194
19	rs76005735	50378987	G	A	-0.0366017456445608	0.0648	0.5723
19	rs3810267	50379053	A	G	-0.000200020002667	0.0172	0.9887
19	rs3810268	50379193	C	T	0.0213015034199157	0.0202	0.2911
19	rs12610473	50380531	G	A	-0.0267958227871631	0.0252	0.2875
19	rs731826	50380858	T	G	0.0204004877576787	0.0202	0.313
19	rs79983202	50381095	C	T	-0.0114047880634385	0.0349	0.7436
19	rs3745485	50381361	C	G	-0.0325955083699338	0.0254	0.1987
19	rs74421349	50381837	C	G	-0.0419997711602818	0.0454	0.3553
19	rs76519496	50382737	G	T	-0.0289963604415917	0.0253	0.2507
19	rs76099952	50382906	A	C	-0.0303973537275885	0.0253	0.229
19	rs8109732	50383392	G	A	-0.0114958245134845	0.0349	0.741
19	rs3745486	50383636	T	C	-0.001100605444033	0.0173	0.9502
19	rs12609902	50384444	G	A	-0.0307994715535284	0.0254	0.2261
19	rs12609883	50384494	C	T	-0.0300984478240329	0.0254	0.236
19	rs7248498	50384882	A	G	-0.0008003201707691	0.0173	0.9653
19	rs7248744	50385031	A	G	0.0158044491449436	0.0189	0.4025
19	rs746738	50386340	T	C	-0.0004000800213396	0.0173	0.9802
19	rs2305915	50387750	G	C	-0.0307994715535284	0.0257	0.2301
19	rs75200998	50389113	C	A	-0.0388967656299467	0.0862	0.6519
19	rs4287688	50389830	G	A	-0.0267958227871631	0.0418	0.5223
19	rs79613141	50390054	A	C	0.154496334367558	0.0699	0.02713
19	rs150097490	50390156	G	T	-0.0071958279818024	0.0353	0.8374
19	rs2305917	50391299	C	T	0.0254045542217263	0.0227	0.2623
19	rs2305916	50391301	T	G	0.0008995952428359	0.0177	0.9583
19	rs78137368	50391316	G	C	-0.0051029981759033	0.0355	0.8848
19	rs11668716	50392014	T	A	-0.0034961042567088	0.0286	0.9017
19	rs141405871	50392036	T	C	0.0291995144044279	0.0598	0.6257
19	rs76266003	50392142	T	C	-0.0050024916227914	0.0354	0.8872
19	rs112862536	50392162	A	G	-0.0049019951702315	0.0354	0.8895
19	rs140186001	50392166	G	A	-0.0319964709431669	0.026	0.2186
19	rs56359967	50393269	A	G	-0.0248973835545144	0.022	0.2562
19	rs117015420	50394628	C	T	-0.0025031302181184	0.0357	0.9448
19	rs74359325	50394886	C	T	-0.0110002818588653	0.0352	0.7552
19	rs113527040	50395042	T	C	-0.009000382197299	0.0346	0.7958
19	rs11673399	50396263	T	C	0.0076010387728197	0.0183	0.6781
19	rs62126286	50396546	A	T	0.0212036062510236	0.0241	0.3782
19	rs114191104	50397372	C	T	0.0127977582298607	0.0316	0.6865
19	rs58656993	50398078	C	T	0.0209979909956055	0.0309	0.4971
19	rs1290751	50398939	A	G	0.0081963182244858	0.0188	0.6636
19	rs3810269	50399354	G	C	0.0207041815582916	0.0312	0.5069
19	rs3848551	50399979	C	T	-0.0358033589652777	0.0271	0.1876
19	rs16981522	50400094	C	T	0.0358014124633833	0.0345	0.2994
19	rs76042149	50400118	G	A	-0.0845997418661506	0.1248	0.4976
19	rs61132178	50400346	G	T	0.0366019024445485	0.0357	0.3045
19	rs188258108	50400668	G	A	-0.017502275136142	0.0806	0.8279
19	rs1290752	50401036	C	G	-0.0285949668801128	0.0268	0.2865
19	rs4801810	50401048	G	A	-0.0012007205765188	0.0213	0.9555
19	rs10407646	50401099	A	G	-0.0012007205765188	0.0235	0.9581
19	rs74512873	50401165	G	A	0.0012991557316201	0.0447	0.977
19	rs4802635	50401320	A	G	0.0161980995687726	0.0198	0.4132
19	rs11083987	50401638	G	A	-0.0603021738083819	0.0306	0.04859
19	rs1290753	50401661	C	T	0.0090984829852593	0.0463	0.845
19	rs139464019	50402337	G	A	0.0762014934935767	0.1262	0.546
19	rs117769028	50402593	C	T	-0.0382004338153035	0.0377	0.3099
19	rs12981001	50403013	C	T	-0.021101069908054	0.0388	0.5857
19	rs28679454	50403664	T	G	0.0585990423029356	0.0234	0.01231
19	rs1290754	50404939	T	G	-0.0209989425960583	0.0282	0.4563
19	rs4239488	50405218	T	C	0.0259990758686168	0.0187	0.1635
19	rs1290755	50405285	C	T	-0.0305004454483837	0.0417	0.4656
19	rs10424777	50405287	C	T	0.0389995348490096	0.0206	0.0582
19	rs2608884	50406508	G	C	0.0288012338056278	0.0196	0.1419
19	rs143676315	50407159	C	T	0.07909764585865	0.0497	0.1116
19	rs79172961	50407566	G	A	-0.0081027387031859	0.0338	0.8105
19	rs1290748	50408115	T	C	0.0263010744193707	0.0416	0.5282
19	rs12460687	50408351	C	T	0.0389033551082361	0.0203	0.05579
19	rs12980435	50408655	G	T	-0.0899028259293165	0.0848	0.2893
19	rs73594179	50409080	G	C	0.0497040321791155	0.023	0.03041
19	rs184720731	50409195	G	A	0.0171029078996623	0.0703	0.8074
19	rs78684872	50410073	C	G	-0.021203207651103	0.0424	0.6177
19	rs11083988	50410363	C	T	0.0371030879515023	0.0201	0.0654
19	rs45577034	50410416	A	C	0.0060019521956343	0.0287	0.8355
19	rs8429	50410550	G	A	-0.0168003386783461	0.0183	0.3606
19	rs56779488	50410577	G	A	0.0232965165504356	0.0218	0.2851
19	rs75368221	50410635	C	G	-0.0178992398878318	0.0425	0.6745
19	rs3859440	50410958	A	G	-0.019203206984436	0.0425	0.6511
19	rs9523	50411132	T	C	-0.0160988945897493	0.0182	0.3779
19	rs1044276	50411158	T	C	-0.0227979086760041	0.0374	0.5414
19	rs11547267	50411395	C	G	-0.0605040040910452	0.0796	0.4468
19	rs1062798	50412217	C	G	-0.0152963956259917	0.0182	0.3998
19	rs1290749	50412309	C	G	0.0068961666878413	0.0286	0.8097
19	rs999583	50412417	G	A	0.043595744117646	0.0432	0.313
19	rs3745489	50412650	C	T	0.0085037404912207	0.0285	0.766
19	rs3889700	50413871	G	C	0.0384992991506098	0.0444	0.3856
19	rs1044167	50414717	C	T	-0.0186019483996616	0.0188	0.3222
19	rs3786664	50414892	A	T	-0.001100605444033	0.0308	0.9704
19	rs1290739	50415394	A	G	0.0307037775750057	0.0415	0.4601
19	rs142850573	50415570	C	T	0.0350002811846215	0.02	0.07948
19	rs4802636	50415941	C	T	-0.0114958245134845	0.0429	0.7892
19	rs4802637	50416139	G	A	-0.061099109367851	0.0266	0.02165
19	rs12462389	50416778	C	G	0.0274011363479391	0.0234	0.2411
19	rs7257503	50416964	G	A	0.0032048589489113	0.0287	0.9114
19	rs4801811	50417283	T	A	0.0329994782631079	0.0195	0.09106
19	rs111928045	50418038	C	T	-0.0206007457079636	0.0718	0.7745
19	rs11083989	50418198	T	A	0.0329027196757078	0.0194	0.09015
19	rs8101363	50418397	G	A	-0.0198966317144566	0.0177	0.2616
19	rs1290742	50418405	C	T	0.0450020459197846	0.0445	0.3123
19	rs1290743	50418735	G	A	0.0335991726304121	0.0449	0.4549
19	rs1299491	50419399	A	C	0.0247999239054771	0.0297	0.4039
19	rs7255188	50420156	C	T	-0.0203047533403643	0.0176	0.248
19	rs115592783	50420318	T	C	-0.0606952493104976	0.0711	0.3933
19	rs1152239	50420671	C	A	0.0228958774769045	0.0296	0.44
19	rs1152238	50421665	C	T	0.0465018336514199	0.0444	0.2958
19	rs1152237	50421683	G	A	-0.0169020380753563	0.0175	0.3343
19	rs12977375	50422047	C	G	-0.0080019302190585	0.0396	0.8396
19	rs10401432	50423400	C	T	-0.0652961413926661	0.0288	0.02352
19	rs7246947	50423666	T	G	-0.0208968257129853	0.0175	0.2314
19	rs7246342	50423726	G	A	-0.0208968257129853	0.0175	0.2319
19	rs12980474	50424590	A	G	-0.0194988734340555	0.0714	0.7841
19	rs736941	50424941	T	C	0.0062007356416035	0.0259	0.812
19	rs3786665	50425032	C	T	-0.0207028323592018	0.0174	0.2344
19	rs3786666	50425035	C	T	-0.0208049294331883	0.0174	0.2331
19	rs57737990	50425851	G	A	-0.0209989425960583	0.0174	0.2275
19	rs3786667	50426527	G	A	-0.116904671531123	0.0868	0.178
19	rs1152234	50426808	C	G	0.0075017910703226	0.0261	0.7738
19	rs71353347	50426833	G	T	-0.0185000759845861	0.0708	0.7944
19	rs11083990	50427540	G	A	-0.0016012813669738	0.0207	0.9396
19	rs77241140	50427614	C	T	0.0639039448366128	0.0405	0.1149
19	rs12610164	50427631	C	T	0.0014988761237359	0.0197	0.9413
19	rs1273685	50428233	A	G	0.0098018049722602	0.0261	0.7063
19	rs4802638	50428354	A	T	0.0329994782631079	0.0193	0.08694
19	rs145504521	50428513	C	T	-0.136404086289288	0.0732	0.06227
19	rs10420032	50429526	C	T	0.0332026408277183	0.0193	0.08434
19	rs62126295	50429779	T	C	0.0063001125484799	0.0297	0.8307
19	rs1290745	50429861	A	G	0.0107025231331357	0.0262	0.6827
19	rs116748042	50430487	A	C	-0.0546990875223834	0.0713	0.4424
19	rs36220131	50430541	G	T	0.0060019521956343	0.0297	0.8404
19	rs3826777	50431388	G	A	-0.0170037478161859	0.0175	0.3325
19	rs4802639	50431879	T	C	-0.009797842480111	0.0316	0.7566
19	rs4802640	50431946	C	T	0.0336958638567256	0.0193	0.08023
19	rs1152232	50432427	A	G	0.0084045823438103	0.0267	0.7525
19	rs2241702	50432780	A	T	0.0347974835421732	0.0193	0.07201
19	rs2241701	50432810	T	C	0.0349037160078804	0.0193	0.07112
19	rs75423125	50432949	C	T	-0.0519040071504222	0.0718	0.4696
19	rs73053367	50432992	G	A	-0.0076995657264405	0.0299	0.7978
19	rs1152230	50433503	G	A	0.0563992368491194	0.0338	0.09486
19	rs3760714	50433887	G	A	-0.0082035573506883	0.03	0.7845
19	rs3760715	50433889	G	A	-0.0081027387031859	0.03	0.7878
19	rs34832536	50434760	C	T	0.029403450369242	0.0669	0.6608
19	rs8103678	50434808	G	T	-0.0183982139464423	0.0175	0.293
19	rs283524	50435139	G	C	0.0563047162104676	0.0446	0.2075
19	rs59170121	50435362	G	A	-0.0497050825796673	0.0705	0.4804
19	rs283525	50435747	T	C	0.0028958031120254	0.0214	0.8916
19	rs283526	50435862	C	T	-0.0058973552660839	0.0194	0.7602
19	rs34877198	50435998	C	T	-0.0067024110596754	0.0313	0.8298
19	rs8667	50436371	G	A	-0.0217038334437866	0.0174	0.2124
19	rs3170545	50436715	G	A	-0.0222047099881925	0.0173	0.2004
19	rs1044297	50436758	G	A	-0.0221024699079472	0.0173	0.2024
19	rs8647	50436980	G	A	-0.0221024699079472	0.0173	0.2018
19	rs76748318	50437060	C	A	-0.0626948883400778	0.0364	0.08488
19	rs62126297	50437233	C	T	0.0402970567645369	0.0218	0.06425
19	rs7247653	50437459	T	C	-0.0203047533403643	0.0176	0.2482
19	rs186514611	50437601	C	T	0.0210959082947329	0.0567	0.7095
19	rs58316270	50437863	C	T	0.0311013012983478	0.0392	0.4273
19	rs139107145	50438449	T	C	0.116502215756661	0.0809	0.1501
19	rs283528	50438824	G	A	0.0323026073786261	0.0186	0.08224
19	rs283529	50439006	A	G	0.0324962313421326	0.0186	0.08037
19	rs57048293	50439148	G	C	-0.0217958123704574	0.0173	0.2081
19	rs283530	50439472	C	A	0.0323994240466592	0.0186	0.08118
19	rs75273180	50439527	C	T	0.0754042744478771	0.0564	0.1809
19	rs283531	50439609	C	T	0.0329994782631079	0.0186	0.07563
19	rs60162152	50439689	T	G	0.0409979790340721	0.0217	0.05922
19	rs12610975	50439719	G	A	-0.0218980211012161	0.0173	0.2063
19	rs283532	50440073	A	G	0.0326027085440124	0.0186	0.07939
19	rs62126300	50440097	G	A	0.0344980404075674	0.0393	0.3792
19	rs78425915	50440198	T	G	0.100903598340866	0.0537	0.06017
19	rs283533	50440559	T	C	0.0406043708419401	0.0201	0.04386
19	rs60469676	50441414	C	T	0.0389995348490096	0.0218	0.07388
19	rs283534	50441847	C	T	0.0418998134646779	0.0203	0.0388
19	rs117641679	50442272	C	T	-0.0016012813669738	0.043	0.9707
19	rs78944208	50442395	G	A	0.0384030712829451	0.022	0.08107
19	rs76417028	50443907	C	T	-0.0830990401697142	0.0871	0.3396
19	rs8108252	50444061	T	G	-0.0236986067778773	0.0172	0.1687
19	rs78911811	50445540	C	T	-0.0272992569378225	0.0177	0.1229
19	rs8105788	50447572	C	T	0.0602010026907569	0.0201	0.002818
19	rs8106831	50447645	T	G	0.0499989570943217	0.0198	0.0115
19	rs79373632	50448241	G	A	0.0215951374365897	0.0277	0.4359
19	rs62126303	50448371	T	A	0.055500929860874	0.0295	0.05969
19	rs62126304	50448616	G	A	0.0267977123853779	0.0275	0.3294
19	rs117717197	50448669	T	G	-0.0105959392134034	0.0658	0.8718
19	rs405120	50449955	C	G	-0.0145960053074092	0.0218	0.5026
19	rs386486	50450215	A	G	0.0871038727117686	0.0452	0.05383
19	rs12978570	50450272	A	G	-0.0174005146801673	0.0219	0.426
19	rs8182515	50450429	T	A	-0.0259025943231108	0.0233	0.2668
19	rs79854000	50450718	C	A	-0.0325955083699338	0.0219	0.1369
19	rs146633266	50451070	C	T	-0.0310985871020312	0.0216	0.1504
19	rs875121	50451508	A	C	0.0489996660319079	0.0207	0.0181
19	rs383441	50451989	T	C	-0.0009004052431641	0.0175	0.9571
19	rs4802641	50452341	G	A	-0.0307994715535284	0.0208	0.1376
19	rs9304690	50453317	C	T	0.0509972505709038	0.0207	0.01381
19	rs62126307	50454086	G	T	0.0471030274686428	0.0207	0.02265
19	rs57663431	50454348	C	T	-0.0347985055426955	0.0205	0.08873
19	rs80161536	50455018	A	T	-0.0668024151462154	0.0705	0.3434
19	rs45438992	50455180	C	T	-0.0356997191343252	0.0204	0.08005
19	rs10405621	50455351	C	T	0.0479040574070545	0.0207	0.02053
19	rs77312057	50456299	G	A	-0.0353992243518656	0.0204	0.08243
19	rs6509448	50456518	T	C	-0.0029042131473898	0.017	0.8627
19	rs8107645	50456770	T	A	-0.0031048149534787	0.017	0.854
19	rs6509449	50456821	T	A	-0.0032954239497972	0.017	0.8446
19	rs74605432	50457249	T	A	0.12909657333441	0.1082	0.233
19	rs10420344	50457346	C	T	-0.0034961042567088	0.0171	0.8374
19	rs77695494	50457489	G	T	-0.0360003042410416	0.0204	0.07785
19	rs8103552	50458931	C	A	0.0493995022947674	0.0213	0.02046
19	rs9676983	50460914	T	G	-0.085503423613941	0.0606	0.1581
19	rs919777	50461447	C	T	-0.0390007373497326	0.0208	0.06068
19	rs1811375	50462244	G	A	-0.0093031403261444	0.0179	0.6044
19	rs200227828	50462687	T	C	-0.0442967745820927	0.0302	0.1425
19	rs183083216	50465288	A	G	-0.0465047776557534	0.0917	0.6121
19	rs141853738	50465301	T	C	0.017496047616751	0.0468	0.7081
19	rs283513	50465342	A	G	-0.0408949138454712	0.0219	0.06223
19	rs62115161	50466115	C	T	-0.0538966802576654	0.0213	0.01137
19	rs79290176	50466222	G	T	-0.053200374867981	0.0211	0.01153
19	rs79156027	50466226	A	G	-0.0532952970582236	0.0211	0.0115
19	rs12981445	50466294	T	C	-0.0346949697968869	0.0186	0.06217
19	rs11083992	50466522	C	A	-0.0555972801024095	0.021	0.008052
19	rs34785289	50467260	A	G	0.0078987227933553	0.0196	0.6869
19	rs7408194	50467452	C	T	-0.0146974807605841	0.0266	0.5809
19	rs56068031	50467582	C	T	-0.0430954101055856	0.0187	0.02137
19	rs77856783	50467751	G	C	0.0011992805754821	0.0281	0.9672
19	rs7408489	50467814	A	G	0.0075017910703226	0.0195	0.7015
19	rs12461847	50467971	C	T	0.0072039888485025	0.0195	0.712
19	rs12459825	50468042	T	C	0.0069954745123864	0.0195	0.7178
19	rs8105239	50468071	T	C	-0.0388032003238938	0.0196	0.04772
19	rs283512	50468150	C	T	0.0587970705084571	0.0404	0.1457
19	rs113293707	50468582	T	C	0.0068961666878413	0.0194	0.721
19	rs12462012	50468628	G	A	-0.0544984253364989	0.0208	0.008627
19	rs145926970	50468724	C	T	0.001099395443301	0.0281	0.9701
19	rs12462436	50468838	A	G	-0.0546040319940407	0.0208	0.008567
19	rs12974204	50468923	C	T	0.0072039888485025	0.0195	0.7109
19	rs12973985	50468936	A	G	0.00730326611012	0.0195	0.709
19	rs12974013	50468978	A	G	0.0071047017299317	0.0195	0.7135
19	rs4802642	50469121	G	A	0.0069954745123864	0.0194	0.7183
19	rs62115162	50469629	G	A	-0.048896169787829	0.0209	0.0192
19	rs6509450	50469915	T	C	-0.0386992491392765	0.0196	0.0484
19	rs283511	50470086	C	T	0.0558036076154242	0.0401	0.1642
19	rs12052198	50470097	G	T	-0.0388967656299467	0.0196	0.04725
19	rs78454123	50470339	G	A	0.0178988554877579	0.0446	0.6878
19	rs2125329	50470486	T	C	0.0014988761237359	0.019	0.9361
19	rs2125328	50470528	C	T	0.0014988761237359	0.019	0.9353
19	rs7507149	50470794	T	C	-0.0396039865931634	0.0196	0.04344
19	rs7507392	50470850	C	T	0.001598721363697	0.0189	0.9328
19	rs62115163	50471178	A	C	0.243800715350629	0.121	0.04392
19	rs4310977	50471300	T	G	0.0023971245997214	0.0187	0.8987
19	rs55726393	50472235	G	T	0.0006997551142732	0.0187	0.9718
19	rs7246244	50472416	T	C	-0.0442027026797326	0.0197	0.02514
19	rs56220430	50472510	G	A	0.0006997551142732	0.0187	0.969
19	rs4009626	50472653	T	C	0.0008995952428359	0.0187	0.963
19	rs440731	50473221	T	C	0.0150954876453349	0.0319	0.6355
19	rs71353353	50473279	A	C	0.0903981354433043	0.0841	0.2822
19	rs12462972	50475017	G	A	0.0009995003330834	0.0186	0.9552
19	rs8111526	50475114	G	C	-0.0437011352710986	0.0196	0.02627
19	rs12462945	50475174	A	C	0.0016985566355815	0.0186	0.925
19	rs12463036	50475259	G	C	0.0018981972830802	0.0186	0.9177
19	rs12460968	50475385	T	A	-0.0484027392281675	0.0198	0.01469
19	rs34653225	50475458	T	A	0.0012991557316201	0.0185	0.9455
19	rs55752562	50475466	G	A	-0.000200020002667	0.0186	0.9923
19	rs283508	50476117	C	T	0.078903597595466	0.0423	0.06195
19	rs59949051	50476219	T	C	0.0013990209137074	0.0185	0.9395
19	rs35238216	50476426	C	T	0.0017983819413794	0.0184	0.9216
19	rs66855472	50476467	A	G	0.0018981972830802	0.0184	0.9193
19	rs58165915	50476478	A	G	-0.0423022562339069	0.0196	0.03083
19	rs16981577	50476553	C	T	0.0018981972830802	0.0184	0.917
19	rs62115166	50476824	C	T	0.264799757782901	0.0925	0.004212
19	rs35248548	50476871	C	G	0.001998002662673	0.0184	0.9124
19	rs4802643	50477230	C	T	0.0020977980821461	0.0184	0.9105
19	rs4802644	50477390	G	A	0.0029955089797983	0.0186	0.8729
19	rs12609061	50477499	G	A	0.0018981972830802	0.0184	0.9157
19	rs12609054	50477675	A	G	0.0018981972830802	0.0183	0.9172
19	rs12984158	50477700	C	T	0.0018981972830802	0.0183	0.9176
19	rs12984340	50477710	C	T	0.0025966258472659	0.0184	0.8857
19	rs12975261	50477890	A	G	0.0020977980821461	0.0183	0.9109
19	rs12975940	50478068	C	G	0.0020977980821461	0.0183	0.9068
19	rs12976644	50478182	G	T	0.0021975835434872	0.0183	0.9053
19	rs12978357	50478282	T	C	0.0022973590486834	0.0184	0.9024
19	rs12978378	50478309	T	C	0.0021975835434872	0.0183	0.9036
19	rs12978610	50478354	T	C	0.0021975835434872	0.0183	0.903
19	rs12609492	50478641	G	A	0.0021975835434872	0.0183	0.9057
19	rs12609509	50478784	G	T	0.0022973590486834	0.0183	0.899
19	rs73576692	50478865	C	T	-0.0467038420537432	0.0196	0.01703
19	rs12611411	50478932	T	C	0.0023971245997214	0.0183	0.8957
19	rs12609811	50478962	C	T	0.0023971245997214	0.0183	0.896
19	rs12984584	50479078	C	T	0.0023971245997214	0.0183	0.8952
19	rs34038717	50479141	G	A	0.0023971245997214	0.0183	0.8954
19	rs12971775	50479238	T	C	0.0024968801985871	0.0184	0.8899
19	rs12985533	50479239	G	A	0.0024968801985871	0.0184	0.8898
19	rs3826763	50479408	T	G	-0.0411970648503382	0.0195	0.03449
19	rs3826764	50479428	C	T	0.0034041991335623	0.0184	0.8547
19	rs3826765	50479497	C	T	0.0024968801985871	0.0184	0.8896
19	rs3826766	50479546	G	C	0.0025966258472659	0.0184	0.8888
19	rs3826767	50479639	T	C	0.0024968801985871	0.0184	0.8915
19	rs3826768	50479658	G	A	0.0024968801985871	0.0184	0.8903
19	rs3826769	50479703	A	G	0.0024968801985871	0.0184	0.8914
19	rs1052498	50479759	T	A	0.0024968801985871	0.0184	0.8917
19	rs1052450	50479999	A	G	0.0024968801985871	0.0184	0.8911
19	rs12462227	50480847	C	T	-0.0465990663783681	0.0195	0.01664
19	rs34348550	50480960	G	A	0.0022973590486834	0.0184	0.9006
19	rs34958342	50481082	A	T	0.0038027603329278	0.0184	0.8367
19	rs3786668	50481171	C	T	-0.046400022834317	0.0195	0.01701
19	rs76319287	50482030	A	G	0.0033045340083004	0.0273	0.9042
19	rs8104842	50482173	T	G	0.0026963615477425	0.0184	0.8854
19	rs8104102	50482232	C	T	0.0025966258472659	0.0184	0.8882
19	rs35464650	50482910	C	T	0.004001981379298	0.0184	0.8287
19	rs79434244	50482999	C	T	0.0026963615477425	0.0273	0.9214
19	rs58700842	50483071	C	T	0.0025966258472659	0.0184	0.8889
19	rs283507	50483262	A	G	-0.0271040176920589	0.0208	0.1926
19	rs16981612	50483541	C	T	-0.0453007592301635	0.0196	0.02081
19	rs4802645	50484155	C	G	0.0872963363848446	0.0437	0.04564
19	rs16981617	50484234	G	A	-0.044599955369026	0.0196	0.02265
19	rs75649808	50484938	T	C	0.0075017910703226	0.0278	0.7871
19	rs146339570	50485090	C	T	-0.0229002198863326	0.0735	0.7555
19	rs74375054	50485300	C	G	0.0066975214477213	0.028	0.811
19	rs117377492	50485375	G	A	0.0078987227933553	0.0277	0.7764
19	rs77791107	50485454	A	G	0.0078987227933553	0.0277	0.776
19	rs768574	50485758	T	G	-0.0383043331577141	0.0194	0.04834
19	rs8105972	50486063	G	A	0.0006997551142732	0.0183	0.9675
19	rs12984304	50486243	A	G	0.0007996801705642	0.0184	0.9642
19	rs3786669	50486939	T	C	-0.0235962138551867	0.0207	0.2543
19	rs3786670	50487052	C	T	0.009197572354042	0.0277	0.7386
19	rs3786671	50487115	G	A	-0.0005001250416822	0.0184	0.977
19	rs117642762	50487283	G	A	-0.0252972953741621	0.0747	0.7346
19	rs58117051	50487811	C	T	-0.0437011352710986	0.0199	0.02828
19	rs7260478	50488045	C	T	-0.0478046499481398	0.0192	0.01281
19	rs958975	50488372	T	C	-0.043502667649395	0.0194	0.025
19	rs6509451	50492291	G	A	-0.048203336386541	0.0191	0.0116
19	rs283518	50492564	C	T	0.0858014786911132	0.04	0.03212
19	rs10424282	50492860	C	G	-0.0426048328324374	0.0194	0.02784
19	rs2304111	50493054	A	G	-0.0023026490626755	0.0366	0.9491
19	rs283517	50493120	T	C	-0.0259025943231108	0.0207	0.2118
19	rs2304112	50493131	G	A	-0.0426987545331152	0.0194	0.02751
19	rs3786672	50493853	C	T	9.99950003332973e-05	0.0183	0.9952
19	rs80210192	50493907	C	T	0.0076010387728197	0.0276	0.7827
19	rs117101519	50494251	C	A	0.0077002766261879	0.0276	0.7805
19	rs62115169	50494328	G	C	-0.0473012731180131	0.0191	0.01339
19	rs78131709	50494458	T	C	0.0969996609179504	0.0417	0.01999
19	rs35853851	50494594	T	C	9.99950003332973e-05	0.0183	0.9943
19	rs11667524	50494815	G	A	-0.0471020897690825	0.0191	0.01376
19	rs12462290	50494889	T	G	9.99950003332973e-05	0.0183	0.9969
19	rs157547	50495082	C	T	0.0853975755122285	0.0397	0.03128
19	rs60238107	50495156	T	A	0.0074025335167413	0.0276	0.7872
19	rs77125944	50495850	G	A	0.0068961666878413	0.0276	0.8032
19	rs2304113	50496486	C	G	0.0017983819413794	0.0183	0.9199
19	rs35032991	50496882	C	T	0.0001999800026662	0.0183	0.9931
19	rs745952	50497523	C	T	0.0	0.0183	0.9982
19	rs745953	50497640	G	C	-0.0004000800213396	0.0184	0.9811
19	rs12461843	50497849	G	A	0.0124027667170427	0.0241	0.6071
19	rs2278409	50498704	G	T	0.0063994795805678	0.0276	0.8174
19	rs2278408	50498755	T	C	-0.0263029084210524	0.0191	0.1685
19	rs62115170	50499292	C	A	-0.0454995840713661	0.0191	0.01744
19	rs58703511	50499335	C	T	-0.046201018900714	0.0192	0.01597
19	rs12459330	50500922	C	A	-0.0009004052431641	0.0183	0.9629
19	rs78555320	50501241	G	A	0.0056042667198317	0.0276	0.8377
19	rs34231555	50501251	T	C	-0.0451961304529691	0.0192	0.01839
19	rs4802646	50501479	T	C	-0.0411970648503382	0.0194	0.03393
19	rs4801812	50501551	C	T	-0.001300845733048	0.0183	0.9434
19	rs75316446	50502566	C	T	0.0053954185169075	0.0276	0.8437
19	rs117976992	50502659	C	A	0.0053954185169075	0.0276	0.844
19	rs3786673	50502912	C	T	0.0291995144044279	0.0353	0.407
19	rs117723549	50503715	G	A	0.0600032523358097	0.0626	0.3384
19	rs2115507	50504250	T	C	-0.0411970648503382	0.0195	0.0341
19	rs78654073	50504564	T	C	0.0049974917102918	0.0276	0.8552
19	rs77580056	50504594	C	T	0.0049974917102918	0.0276	0.8562
19	rs3786674	50505402	G	A	-0.001100605444033	0.0184	0.9523
19	rs35435342	50505840	T	C	0.0111970780932162	0.0242	0.6448
19	rs3786675	50506366	C	T	0.0117012723076411	0.0236	0.6183
19	rs73055311	50506453	C	T	0.0105046326450854	0.0833	0.8996
19	rs117745682	50507267	G	C	0.0046989426564652	0.0276	0.8637
19	rs4802647	50508028	G	A	-0.0026033858701149	0.0184	0.8858
19	rs148197407	50508102	G	A	-0.0288007896057264	0.0731	0.6937
19	rs2162988	50508785	G	A	-0.0022024235552	0.0184	0.903
19	rs1466324	50510263	C	A	-0.0430014511447026	0.0195	0.02729
19	rs79583231	50510364	G	A	-0.0152050125429676	0.0515	0.7678
19	rs12461698	50510450	C	T	-0.0431998193062192	0.0192	0.02453
19	rs7249316	50510678	A	G	0.0009995003330834	0.0184	0.9569
19	rs3816033	50511108	T	C	0.001099395443301	0.0184	0.9524
19	rs3786676	50511156	C	T	-0.0021022080918702	0.0184	0.9105
19	rs7249767	50511993	G	C	-0.0022024235552	0.0184	0.9053
19	rs11083996	50514304	T	C	-0.0391983134041576	0.0195	0.04417
19	rs7259059	50514478	G	A	-0.0016012813669738	0.0184	0.9324
19	rs6509452	50514596	A	T	-0.039104719880761	0.0195	0.04469
19	rs8102549	50515117	T	C	0.0011992805754821	0.0184	0.9468
19	rs67553371	50515418	G	T	-0.0014009809156281	0.0184	0.9389
19	rs12462068	50515919	G	T	-0.0014009809156281	0.0184	0.94
19	rs60144067	50516297	G	A	0.0044998604248922	0.0276	0.8697
19	rs192735691	50517429	C	G	0.0402970567645369	0.0815	0.6206
19	rs146125000	50517657	A	C	0.0087020272939009	0.0447	0.8465
19	rs8100149	50517849	T	A	-0.0385017716536664	0.0195	0.04833
19	rs55785633	50518033	G	C	-0.001100605444033	0.0184	0.9533
19	rs34698085	50518122	G	A	-0.001100605444033	0.0184	0.9537
19	rs79671614	50518129	C	T	-0.0419997711602818	0.0193	0.02923
19	rs35382765	50518360	T	C	-0.001100605444033	0.0184	0.954
19	rs12461353	50518497	T	C	-0.0017014466397575	0.0184	0.9252
19	rs59133073	50518673	C	G	-0.0418954871740363	0.0193	0.02965
19	rs1469694	50519231	T	C	0.0009995003330834	0.0184	0.9546
19	rs1469693	50519249	C	T	0.0011992805754821	0.0184	0.9461
19	rs11672168	50520133	T	C	-0.0416035498550752	0.0193	0.03066
19	rs12460935	50521636	C	T	-0.0027036515743148	0.0184	0.8822
19	rs73578689	50523012	C	T	-0.0409990935346932	0.0193	0.0337
19	rs11673372	50523282	C	T	-0.0370997639570267	0.0202	0.06594
19	rs148081573	50523630	T	C	-0.0769998418888678	0.0717	0.2826
19	rs734910	50524226	A	G	-0.0361039752308815	0.0219	0.0988
19	rs3745495	50524332	A	G	0.021898468701116	0.0307	0.4766
19	rs12971442	50524900	T	C	-0.0396976268585458	0.0195	0.04171
19	rs74687292	50524995	G	C	0.0053954185169075	0.0277	0.844
19	rs157546	50525126	G	A	0.0845984682653396	0.0399	0.03418
19	rs142535301	50525193	T	C	-0.0299026613543135	0.0733	0.6828
19	rs150425496	50525871	C	T	-0.0181028726978536	0.0255	0.4769
19	rs2115508	50525919	T	C	-0.0385953087593848	0.0195	0.04784
19	rs12978973	50526254	A	G	-0.0019018072895963	0.0184	0.9165
19	rs34507995	50526524	A	C	-0.0383978517965666	0.0195	0.04894
19	rs61314937	50526790	T	C	-0.0399994162638657	0.0193	0.03843
19	rs245110	50526896	G	T	0.0915029414613708	0.0417	0.02836
19	rs139068207	50527287	G	A	0.0676025721352111	0.0595	0.2556
19	rs7249945	50527996	C	T	0.0072039888485025	0.0277	0.7954
19	rs2278410	50528718	G	A	-0.0380030548002074	0.0195	0.05147
19	rs245111	50528897	C	T	-0.0208049294331883	0.0209	0.3192
19	rs4802648	50529054	C	T	-0.006199175242821	0.0184	0.7353
19	rs8109025	50529738	C	G	-0.0034961042567088	0.0184	0.8482
19	rs3760716	50529844	C	T	-0.0385953087593848	0.0194	0.0468
19	rs3760717	50530435	C	T	0.007997931111062	0.0277	0.7731
19	rs146272735	50531085	C	T	0.0081963182244858	0.0277	0.7685
19	rs147913852	50531511	C	T	0.0082954970241069	0.0277	0.7658
19	rs11083997	50531764	C	T	-0.0377018671840115	0.0195	0.05305
19	rs12460419	50532524	T	C	-0.0377018671840115	0.0195	0.05344
19	rs76085207	50532877	A	G	0.0084045823438103	0.0277	0.7607
19	rs75223925	50533118	T	C	0.0085037404912207	0.0277	0.7603
19	rs12463139	50533699	C	A	0.0096037361426946	0.0721	0.8936
19	rs58576836	50533872	C	T	-0.0382004338153035	0.0194	0.04972
19	rs59835607	50533877	T	C	-0.0382004338153035	0.0194	0.0497
19	rs75216234	50536613	G	C	0.009197572354042	0.0278	0.74
19	rs11084000	50537043	C	T	-0.0039979812872983	0.0184	0.8275
19	rs117939509	50539104	A	T	-0.0198966317144566	0.0733	0.7863
19	rs157550	50539371	G	A	0.0823999272472146	0.0401	0.03981
19	rs12460350	50539418	T	C	-0.0350988198393953	0.0203	0.0836
19	rs62115246	50539521	G	C	-0.0375045865412751	0.0195	0.05472
19	rs245112	50539646	C	A	0.091995601745583	0.042	0.02837
19	rs8111334	50540110	C	T	-0.0054045784588597	0.0184	0.769
19	rs157548	50540237	A	G	0.0825012215117438	0.0401	0.03965
19	rs8111702	50540448	C	T	-0.000200020002667	0.0235	0.9932
19	rs11883067	50540471	G	A	-0.0398953406632555	0.0201	0.04659
19	rs117997433	50541499	C	T	0.0099998345783334	0.0278	0.7201
19	rs4802649	50541547	C	T	-0.0372035489975441	0.0195	0.05605
19	rs2278282	50542143	A	G	-0.0374007702544828	0.0195	0.05488
19	rs2278283	50542359	G	A	-0.0054950702819798	0.0184	0.7674
19	rs2278284	50542866	C	T	-0.0054950702819798	0.0184	0.764
19	rs77707881	50543196	G	A	0.009504687014246	0.0399	0.8125
19	rs1469461	50545602	G	A	-0.0350988198393953	0.0204	0.08574
19	rs138226638	50548795	T	C	0.0129951954948113	0.0716	0.8562
19	rs140202862	50549092	C	T	-0.0183982139464423	0.0735	0.802
19	rs11670885	50552467	T	A	0.0258041896815329	0.0351	0.4614
19	rs3097342	50554943	A	G	0.0219962978718961	0.0211	0.2982
19	rs74636834	50555369	C	G	-0.0383043331577141	0.0198	0.05363
19	rs16981730	50555419	G	A	-0.0391983134041576	0.0199	0.04852
19	rs4802650	50555544	C	T	-0.007004474152883	0.0184	0.7038
19	rs8104650	50555971	G	A	0.0217027816432335	0.0212	0.3049
19	rs3745496	50556588	A	G	-0.0383978517965666	0.0181	0.0335
19	rs75913152	50557649	A	G	0.0131037693769772	0.0282	0.6425
19	rs78388242	50558360	C	T	0.0134984841513417	0.0282	0.6306
19	rs117625879	50558599	C	T	0.0531994764675775	0.0476	0.2637
19	rs8113150	50558615	A	G	-0.0385953087593848	0.0197	0.04976
19	rs138821778	50558752	G	A	0.0128964817350202	0.0281	0.647
19	rs35284499	50559233	C	A	-0.0388032003238938	0.0197	0.04867
19	rs77222115	50559279	A	G	-0.0158042315449673	0.042	0.7063
19	rs12459509	50559702	A	G	-0.0386992491392765	0.0197	0.0496
19	rs12460044	50560147	C	T	-0.0377018671840115	0.02	0.05912
19	rs71353359	50560751	A	G	-0.007296555232638	0.0184	0.6932
19	rs16981739	50561052	A	G	-0.0071958279818024	0.0184	0.6967
19	rs11084001	50561372	T	C	-0.0380030548002074	0.0197	0.0542
19	rs381569	50561644	T	C	-0.0980980623399853	0.0429	0.02231
19	rs11879743	50562372	T	C	-0.0370997639570267	0.0197	0.05975
19	rs12611180	50563208	C	T	-0.007004474152883	0.0186	0.7056
19	rs957738	50563239	A	G	-0.0366017456445608	0.0198	0.06446
19	rs11084002	50563266	C	T	-0.0054045784588597	0.0185	0.7682
19	rs8112109	50563638	C	T	-0.0369959896867261	0.0198	0.06136
19	rs8101040	50563899	C	A	-0.0062998021485279	0.0185	0.7333
19	rs540934969	50563945	T	A	0.0180952882690919	0.0307	0.5563
19	rs183211334	50564583	A	G	0.0099998345783334	0.072	0.8895
19	rs73580313	50564657	T	C	-0.0406970023321042	0.0202	0.04382
19	rs75092801	50566118	G	T	-0.0059979518036359	0.0187	0.747
19	rs448800	50566269	G	A	-0.0966981425791736	0.0431	0.02484
19	rs181136730	50566527	A	G	0.055302247784655	0.0881	0.5301
19	rs10409599	50568409	T	G	-0.0428031223253094	0.0207	0.03836
19	rs2017387	50568573	A	G	-0.07339899276978	0.0399	0.06625
19	rs976282	50568808	A	C	-0.0396039865931634	0.02	0.04813
19	rs12971757	50568847	G	C	0.0027960873020011	0.018	0.8762
19	rs12986240	50568852	A	G	0.0027960873020011	0.018	0.8759
19	rs12973089	50568874	T	C	0.0026963615477425	0.018	0.8802
19	rs62115250	50568951	C	T	-0.0428031223253094	0.0208	0.03916
19	rs12462384	50569560	C	T	0.0016985566355815	0.018	0.9224
19	rs1064320	50569865	C	G	-0.0375980304153185	0.0201	0.06115
19	rs8112650	50570611	T	C	-0.0369959896867261	0.0201	0.06607
19	rs8112680	50570705	T	C	-0.0369959896867261	0.0201	0.06627
19	rs74673927	50570774	G	A	-0.0191012733024012	0.0415	0.6458
19	rs117579713	50570993	A	C	-0.0213972981080803	0.0475	0.6519
19	rs57587548	50571262	G	A	-0.044599955369026	0.0209	0.03258
19	rs66943439	50573257	G	A	-0.0349952529972629	0.0207	0.09154
19	rs13344185	50573880	T	C	-0.044495399886564	0.0212	0.036
19	rs149233645	50576468	T	C	0.0933992642585498	0.0624	0.1349
19	rs143445186	50576479	C	T	-0.0544033888793865	0.0642	0.3968
19	rs62115253	50588094	T	C	-0.0095050300143049	0.0336	0.7766
19	rs8102169	50588975	C	T	-0.0189993500097828	0.0205	0.3542
19	rs56358268	50591873	T	C	-0.0158042315449673	0.0339	0.6407
19	rs60887837	50592060	A	C	0.0075017910703226	0.0192	0.6963
19	rs4802657	50593918	A	T	0.0069954745123864	0.0192	0.7134
19	rs11670144	50643696	A	C	-0.0393023164827424	0.0544	0.4703
19	rs150977415	50643809	C	T	0.0616029666104685	0.0554	0.2661
19	rs112355396	50645931	C	T	0.0108014536938559	0.0532	0.8385
19	rs8113250	50646598	A	G	-0.0361972883118878	0.0539	0.5019
19	rs35055749	50646789	G	A	0.0136957831289865	0.0197	0.4878
19	rs8108139	50648511	T	C	-0.0425004857321486	0.0555	0.4435
19	rs141108113	50648810	A	G	0.0941003573550956	0.0596	0.1147
19	rs79823719	50651680	G	A	0.0087020272939009	0.0528	0.8691
19	rs12460458	50653848	C	T	0.0446960805488528	0.0321	0.1635
19	rs139265151	50654423	C	T	-0.114098581601112	0.063	0.07035
19	rs117508946	50657024	G	A	-0.0152050125429676	0.0864	0.8607
19	rs111590278	50657087	C	T	-0.130496004081001	0.1712	0.446
19	rs80210022	50657558	G	T	-0.007095110875924	0.0515	0.8909
19	rs75035488	50658985	G	A	0.0103957761821204	0.0262	0.6918
19	rs79189122	50660525	T	C	-0.0060985584618694	0.0496	0.9028
19	rs62112593	50660683	C	T	-0.0575020022714588	0.0309	0.063
19	rs3745499	50662726	G	C	-0.061003443560332	0.0311	0.05015
