## Supplementary material for "Characterization of shared and ancestry-specific signals driving complex traits using multi-ancestry fine-mapping": EUR_schizophrenia_gwas_19_49662909_50662909.tsv

chrom	ID	pos	A1	A2	BETA	SE	P
19	rs11083962	49663476	T	G	-0.0164038098256767	0.0089	0.06536
19	rs12979449	49663698	G	A	-0.008395140788382	0.0158	0.5935
19	rs12979689	49663789	G	A	-0.028399474521698	0.0099	0.004154
19	rs144589904	49664118	G	T	0.0326994961630157	0.0379	0.3879
19	rs12461216	49664224	C	G	-0.0051029981759033	0.0126	0.6841
19	rs117114879	49664237	G	A	0.0075017910703226	0.0324	0.8171
19	rs12461291	49664517	G	T	0.0172012073197748	0.0089	0.05257
19	rs111575538	49664550	T	C	0.0190964956909883	0.0435	0.6609
19	rs148135192	49664702	C	A	0.0088011559530687	0.0324	0.7848
19	rs11083963	49665340	G	A	0.0168964476597299	0.0089	0.05588
19	rs12980226	49665451	A	C	-0.0225012653465135	0.0094	0.01681
19	rs12980257	49665502	A	G	-0.0222967349986103	0.0094	0.01791
19	rs12980625	49665517	C	T	-0.0226956079321885	0.0094	0.01611
19	rs12972647	49666082	A	G	-0.0225012653465135	0.0094	0.01712
19	rs12462397	49666261	C	T	0.01600129372694	0.0225	0.4767
19	rs4802580	49666555	T	C	-0.0054045784588597	0.0126	0.6664
19	rs4802581	49666573	C	T	0.0168964476597299	0.0089	0.05706
19	rs144727507	49666625	G	C	0.0108014536938559	0.0324	0.7375
19	rs140461741	49666845	C	G	0.0124027667170427	0.0324	0.7033
19	rs3760666	49667351	T	C	-0.0187955345843259	0.0094	0.04474
19	rs74592015	49667451	T	C	0.0119977384336167	0.0308	0.6972
19	rs12984522	49667588	T	C	-0.0187038311937836	0.0094	0.04675
19	rs12461084	49667678	T	G	-0.0226035462098532	0.0096	0.01856
19	rs7252493	49669188	T	C	0.0099998345783334	0.0305	0.7422
19	rs73048855	49669561	C	G	0.0238044133801613	0.0184	0.1956
19	rs73590084	49669577	A	G	0.0038027603329278	0.0304	0.9
19	rs111212192	49669931	G	C	0.0074025335167413	0.0308	0.8109
19	rs68004247	49671151	G	A	-0.0152963956259917	0.0093	0.09961
19	rs113984787	49671207	G	A	0.0089002747867194	0.0323	0.7827
19	rs111783027	49671212	T	G	0.0089002747867194	0.0323	0.7819
19	rs34333830	49671281	G	A	0.0179970767016546	0.0211	0.3938
19	rs78444754	49671507	G	A	0.0418998134646779	0.0325	0.1977
19	rs113159745	49671771	C	T	0.0081963182244858	0.0323	0.7991
19	rs111930830	49671980	G	A	0.0071047017299317	0.0322	0.8251
19	rs148729815	49672829	C	T	0.0063994795805678	0.0326	0.8437
19	rs1477363	49674495	C	A	-0.0229002198863326	0.0099	0.02126
19	rs61732831	49675017	G	T	0.0202045073158995	0.0221	0.3605
19	rs2287923	49675233	C	T	0.016296487966892	0.0212	0.4425
19	rs74599428	49675456	C	T	0.0069954745123864	0.0326	0.8305
19	rs80017716	49676332	C	A	0.0156961681063242	0.0216	0.4652
19	rs7259663	49676770	A	G	-0.0003000450090019	0.0325	0.9919
19	rs7247894	49676871	G	A	-0.001501126126267	0.0325	0.9633
19	rs34090877	49676928	T	C	-0.0222967349986103	0.01	0.02504
19	rs7248786	49677037	T	C	-0.0003000450090019	0.0325	0.9932
19	rs35587859	49677097	A	T	-0.0231048737150968	0.01	0.02092
19	rs34722295	49677134	C	G	-0.0225012653465135	0.01	0.02424
19	rs7247960	49677145	A	G	-0.017502275136142	0.0095	0.06456
19	rs67279015	49677444	C	T	-0.0226035462098532	0.01	0.02338
19	rs7248537	49677556	C	T	-0.0026033858701149	0.0324	0.9362
19	rs16981121	49678047	C	A	0.016296487966892	0.0212	0.4415
19	rs73574404	49678085	C	T	0.0005998200719675	0.0325	0.9844
19	rs7256778	49679075	G	A	0.0044998604248922	0.0325	0.8901
19	rs10421317	49679657	A	G	-0.015702643727291	0.0093	0.09068
19	rs73574407	49679785	T	C	0.0005998200719675	0.0304	0.9846
19	rs10427053	49679859	C	T	-0.0170952954286372	0.0095	0.07138
19	rs10401546	49679928	G	T	-0.0170037478161859	0.0095	0.07198
19	rs112347969	49680053	A	T	0.0	0.0304	0.9988
19	rs73574411	49680169	G	A	-0.0005001250416822	0.0303	0.9872
19	rs79830937	49680219	A	G	0.0059025456526138	0.0326	0.8572
19	rs140361109	49680473	A	G	0.0117012723076411	0.0327	0.7212
19	rs112369378	49680739	T	C	-0.0033957590691798	0.0303	0.9121
19	rs10408260	49680873	A	G	-0.015895669405385	0.0093	0.08744
19	rs3786557	49681281	G	A	-0.0149004625639624	0.0093	0.108
19	rs3786558	49681418	T	C	-0.015895669405385	0.0093	0.08679
19	rs140603279	49681689	G	A	0.0117012723076411	0.0327	0.7195
19	rs79932706	49681781	A	G	-0.10249795004435	0.0307	0.000845
19	rs8100835	49681943	C	T	-0.0158042315449673	0.0094	0.09179
19	rs8100850	49681978	C	T	-0.0156010662286512	0.0094	0.09441
19	rs8101632	49682416	G	A	-0.0158042315449673	0.0094	0.09147
19	rs35540236	49682531	C	T	-0.0226035462098532	0.0101	0.02506
19	rs10404145	49682546	A	C	-0.0158042315449673	0.0094	0.09182
19	rs10404729	49682574	G	A	-0.015702643727291	0.0094	0.09275
19	rs10404184	49682601	A	C	-0.0156010662286512	0.0094	0.0957
19	rs10406392	49682755	T	C	-0.0156010662286512	0.0094	0.0946
19	rs143522737	49682874	T	A	0.0317021347305135	0.0494	0.5213
19	rs10410299	49682898	C	T	-0.0156010662286512	0.0094	0.09475
19	rs10410857	49682991	G	A	-0.0158042315449673	0.0094	0.09062
19	rs117580149	49682996	G	A	-0.0132980281439898	0.0391	0.7335
19	rs12462018	49683217	G	A	-0.0165969709073694	0.0096	0.08177
19	rs7251351	49683223	G	A	-0.0149004625639624	0.0094	0.1127
19	rs7251160	49683266	C	T	-0.0151034855773182	0.0094	0.1065
19	rs7252170	49683320	T	C	-0.0152963956259917	0.0094	0.1017
19	rs75091194	49683453	C	T	-0.0548047153744336	0.0222	0.01346
19	rs7251517	49683513	C	A	-0.0153979421800967	0.0094	0.1002
19	rs80111480	49683800	T	C	0.0125015292229252	0.0327	0.7026
19	rs7255532	49684359	A	G	-0.0138961051921114	0.0094	0.1381
19	rs11668638	49684586	T	A	0.0192044091837133	0.0208	0.3566
19	rs148189030	49686715	G	T	0.0127977582298607	0.0328	0.6974
19	rs10414251	49686962	G	A	-0.0151034855773182	0.0094	0.1082
19	rs10413898	49686966	C	A	-0.0151034855773182	0.0094	0.107
19	rs10414959	49687278	G	A	-0.0146974807605841	0.0094	0.1174
19	rs10414964	49687283	G	T	-0.0146974807605841	0.0094	0.1168
19	rs4802585	49687459	C	A	-0.0548997899816623	0.0225	0.01446
19	rs12151026	49687756	C	T	0.0172994970780611	0.0223	0.4387
19	rs12609634	49688364	G	A	-0.0222967349986103	0.0101	0.02791
19	rs62127952	49688856	C	T	0.0033045340083004	0.0123	0.7886
19	rs1175789	49689016	G	T	-0.021203207651103	0.0094	0.02385
19	rs1177823	49689304	A	G	0.0016985566355815	0.0139	0.9018
19	rs35301859	49689674	G	A	-0.020498669477346	0.0095	0.0302
19	rs145324482	49689691	C	G	-0.048203336386541	0.0543	0.3743
19	rs34719929	49689854	T	C	-0.0214994661132367	0.0094	0.02239
19	rs34271662	49689867	A	G	-0.021203207651103	0.0094	0.02397
19	rs142628675	49689894	C	T	0.0188021269625962	0.0316	0.5527
19	rs34762916	49689937	T	C	-0.021101069908054	0.0095	0.02623
19	rs12981817	49689999	G	A	-0.0212951405401588	0.0094	0.02348
19	rs111542079	49691227	G	A	-0.0393959285025942	0.0345	0.2537
19	rs1175790	49691369	T	A	-0.0188974371044634	0.0094	0.0442
19	rs1175791	49692373	C	G	-0.019294956182969	0.0094	0.03997
19	rs1175792	49693118	A	G	-0.0186019483996616	0.0094	0.04744
19	rs1175795	49693824	A	G	0.0007996801705642	0.0202	0.9679
19	rs4621082	49695007	A	G	-0.0231048737150968	0.01	0.02099
19	rs56041179	49695682	G	A	-0.022398994943479	0.01	0.02539
19	rs1175800	49696021	A	G	0.0078987227933553	0.0193	0.6817
19	rs73048884	49696827	C	G	0.0063001125484799	0.0204	0.7583
19	rs1175801	49696869	A	G	0.0082954970241069	0.0194	0.6699
19	rs1175802	49697020	A	G	0.0085037404912207	0.0194	0.6594
19	rs1175803	49697057	T	C	-0.0214994661132367	0.0094	0.02197
19	rs35071219	49697617	C	A	-0.0242004837056584	0.01	0.01616
19	rs1645379	49697634	T	C	0.0102968054773682	0.0195	0.5958
19	rs1716270	49697730	A	G	-0.0194988734340555	0.0095	0.03894
19	rs181644280	49697802	T	A	0.0088011559530687	0.0595	0.8818
19	rs1716267	49698340	T	A	0.0058031292269501	0.0203	0.7745
19	rs2682603	49698697	A	G	0.0058031292269501	0.0204	0.7747
19	rs148204137	49698879	G	A	-0.0419997711602818	0.0264	0.1113
19	rs73048891	49699009	T	C	0.0046989426564652	0.0205	0.8175
19	rs7507764	49699174	G	A	-0.022398994943479	0.0103	0.02904
19	rs3745301	49699866	C	T	0.0033045340083004	0.0205	0.8731
19	rs66528168	49700205	A	G	-0.0212951405401588	0.0102	0.03633
19	rs12151119	49700971	G	A	-0.0168003386783461	0.0096	0.08067
19	rs67605147	49701844	G	T	-0.0168003386783461	0.0096	0.081
19	rs185004819	49702259	A	G	-0.0876952471391608	0.0431	0.04173
19	rs34639121	49702320	G	C	-0.0168003386783461	0.0096	0.08133
19	rs34624185	49702634	G	T	-0.0176040459483609	0.0096	0.06772
19	rs140771467	49703035	C	T	0.0497040321791155	0.0339	0.1433
19	rs1175806	49703401	T	C	-0.0174005146801673	0.0096	0.07051
19	rs10403114	49703764	A	G	-0.0181028726978536	0.0097	0.0615
19	rs12981989	49704429	G	A	-0.0171970248285215	0.0097	0.0756
19	rs1175809	49704708	A	G	-0.0235962138551867	0.0099	0.01747
19	rs56166107	49705640	G	A	-0.023002541565316	0.01	0.02202
19	rs117646304	49705678	G	A	0.0012991557316201	0.032	0.9665
19	rs181342164	49706416	A	G	-0.0185000759845861	0.0374	0.6219
19	rs146363641	49706439	C	T	-0.0168003386783461	0.0396	0.6715
19	rs35815377	49706655	T	C	0.0210959082947329	0.017	0.2147
19	rs1716274	49706736	T	G	-0.0007002451143934	0.0141	0.9601
19	rs2176902	49707111	G	A	0.0060019521956343	0.0162	0.7088
19	rs8102299	49707201	G	A	0.0012991557316201	0.0155	0.9319
19	rs8103058	49707241	T	C	0.0020977980821461	0.0155	0.8932
19	rs6509421	49707268	T	C	0.003902375817241	0.0159	0.8053
19	rs10406068	49707292	G	A	0.0063994795805678	0.0171	0.7102
19	rs8102409	49707309	G	A	0.0043007385516922	0.0159	0.7865
19	rs139418781	49708118	G	A	0.0115035793834154	0.0285	0.6861
19	rs147557149	49708981	C	T	0.0109992854583691	0.0252	0.6643
19	rs1175823	49712066	G	A	-0.0031048149534787	0.0155	0.8416
19	rs73048902	49712716	T	C	0.0180952882690919	0.0364	0.6197
19	rs7247379	49712744	A	G	0.0335024720540013	0.036	0.3522
19	rs76193804	49713868	G	A	-0.0316970867432546	0.0235	0.1779
19	rs80175828	49715181	C	T	0.0267977123853779	0.0329	0.4147
19	rs116309626	49717796	C	T	-0.023002541565316	0.0134	0.08544
19	rs141871575	49717864	C	T	-0.111501555525703	0.0371	0.002662
19	rs3848547	49717875	T	C	-0.0023026490626755	0.0088	0.7893
19	rs75794742	49718190	G	A	-0.0641012834065877	0.0444	0.1491
19	rs79930852	49718265	C	T	-0.023401696181619	0.0134	0.07919
19	rs11668962	49718548	G	A	-0.002002002670673	0.0088	0.8166
19	rs11673283	49718785	T	A	0.0109992854583691	0.0095	0.2489
19	rs76623909	49719051	C	G	0.0109003744682883	0.0094	0.2467
19	rs113136004	49719070	A	G	-0.0017014466397575	0.0088	0.8433
19	rs73048802	49719419	T	G	0.0099998345783334	0.0094	0.2835
19	rs12461375	49719422	C	G	-0.0024028846163103	0.0159	0.8814
19	rs79102179	49719573	C	T	-0.023002541565316	0.0133	0.08402
19	rs139950293	49720196	G	A	-0.0660009232598249	0.0443	0.1363
19	rs113909311	49720216	C	T	0.0176041339483571	0.0425	0.6795
19	rs139161579	49720455	G	A	0.0033045340083004	0.0385	0.9325
19	rs115274930	49720501	C	T	-0.0231048737150968	0.0133	0.0826
19	rs75610145	49720834	G	C	-0.0229002198863326	0.0133	0.08499
19	rs9676781	49720910	T	C	-0.0010005003335835	0.0088	0.9059
19	rs149165845	49720930	C	T	-0.180694880549433	0.0618	0.003458
19	rs144579029	49720958	G	A	0.0058031292269501	0.0401	0.8845
19	rs114811385	49722791	G	C	-0.023002541565316	0.0133	0.08369
19	rs56242266	49723297	T	C	-0.001100605444033	0.0087	0.9022
19	rs56162137	49723531	A	C	-0.0019018072895963	0.0087	0.829
19	rs181714670	49724180	C	T	-0.066300071757232	0.0442	0.1336
19	rs150564911	49724216	C	T	0.0099998345783334	0.0398	0.8014
19	rs139769008	49724230	C	T	-0.0640053299759124	0.0397	0.107
19	rs4802590	49724301	C	T	0.0108014536938559	0.0094	0.2516
19	rs73050613	49724722	C	T	-0.0008003201707691	0.0273	0.9775
19	rs11670722	49724946	G	A	0.0107025231331357	0.0094	0.2535
19	rs8103217	49725042	A	G	-0.0023026490626755	0.0087	0.7933
19	rs3848548	49725487	T	C	-0.0012007205765188	0.0087	0.8882
19	rs188677893	49726276	G	A	-0.015895669405385	0.0388	0.682
19	rs7254520	49726637	G	A	0.0109003744682883	0.0094	0.243
19	rs117450216	49726789	C	T	-0.0566020980240563	0.061	0.3536
19	rs73578334	49726807	C	T	-0.0247026126403718	0.0125	0.04833
19	rs8112298	49727160	T	C	-0.0021022080918702	0.0086	0.8067
19	rs117458611	49727216	G	A	-0.0680968444676575	0.044	0.1211
19	rs3848549	49727996	G	A	-0.0016012813669738	0.0086	0.8494
19	rs181148647	49728065	T	A	-0.0724954268501865	0.0439	0.09854
19	rs3843746	49728186	C	T	-0.0022024235552	0.0086	0.7964
19	rs62127956	49728318	G	A	-0.0012007205765188	0.0104	0.9046
19	rs116924700	49728428	C	T	-0.0226035462098532	0.0132	0.08663
19	rs8105169	49728893	G	C	-0.0021022080918702	0.0087	0.8078
19	rs141019047	49729741	C	T	-0.0226035462098532	0.0132	0.08667
19	rs2878571	49729853	A	G	-0.001501126126267	0.0087	0.8656
19	rs117869826	49731276	A	G	-0.0700040968887733	0.0439	0.111
19	rs138947250	49731337	A	T	-0.0700040968887733	0.0439	0.111
19	rs147405216	49731526	A	G	-0.0700040968887733	0.044	0.1113
19	rs12608776	49731824	A	G	-0.022398994943479	0.0128	0.07971
19	rs150895307	49732340	G	C	-0.0682038970948312	0.0439	0.1204
19	rs11878934	49732614	A	C	-0.0227979086760041	0.0123	0.06366
19	rs62127958	49732719	G	A	0.0141987193998129	0.0201	0.4779
19	rs80143224	49732758	A	G	-0.0677008493642598	0.0439	0.1233
19	rs144886438	49733067	C	G	0.0495041949030891	0.0335	0.1392
19	rs61184327	49733234	C	T	-0.023401696181619	0.0123	0.05674
19	rs186241555	49733250	A	G	-0.0717001041652131	0.0444	0.106
19	rs138154597	49734032	T	C	-0.0674975614490263	0.0439	0.1239
19	rs149342802	49734243	C	T	-0.0256973671872587	0.0601	0.6696
19	rs60031049	49734497	C	A	-0.0034961042567088	0.0133	0.7899
19	rs191073543	49734500	G	A	-0.0676045499371671	0.0439	0.1233
19	rs12610107	49735062	G	A	-0.0232993336544035	0.0123	0.05749
19	rs35785122	49735107	C	T	-0.0225012653465135	0.0128	0.07736
19	rs56758737	49735111	A	T	-0.0226035462098532	0.0128	0.0764
19	rs58106112	49735271	G	A	-0.0225012653465135	0.0128	0.07759
19	rs12610169	49735520	G	T	-0.0225012653465135	0.0127	0.07719
19	rs59251910	49735637	C	T	-0.0226035462098532	0.0127	0.07595
19	rs73050623	49735752	G	A	-0.0042992284528324	0.0269	0.8728
19	rs56674801	49735940	A	G	-0.0222967349986103	0.0127	0.08021
19	rs73580436	49736660	T	G	-0.023401696181619	0.0129	0.07
19	rs190318816	49736820	G	A	-0.0677008493642598	0.0439	0.1231
19	rs76946794	49737020	A	T	-0.0062998021485279	0.0332	0.8505
19	rs80231469	49737372	T	C	-0.0290993078252748	0.012	0.01563
19	rs74325562	49737432	T	G	-0.0659047873877183	0.0294	0.02489
19	rs1175812	49737476	A	G	-0.0209989425960583	0.0133	0.1141
19	rs1175813	49737486	A	G	-0.0208049294331883	0.0133	0.1181
19	rs148314679	49737609	A	C	-0.0473012731180131	0.0393	0.229
19	rs1175814	49738014	C	T	-0.0018016219466282	0.0097	0.8514
19	rs1175815	49738081	T	C	0.0049974917102918	0.011	0.6524
19	rs1175816	49738218	A	G	-0.0038975857287134	0.0099	0.6966
19	rs77593183	49738260	A	G	-0.0692964890026564	0.0294	0.01826
19	rs1175817	49738265	G	T	-0.003797200248385	0.0099	0.7055
19	rs1175818	49738355	G	A	-0.0036968248442897	0.0099	0.7059
19	rs1175819	49738384	T	C	-0.003797200248385	0.0099	0.705
19	rs1177825	49738482	C	T	-0.0036968248442897	0.0099	0.706
19	rs1175820	49738680	A	G	-0.0046005663955682	0.0099	0.6432
19	rs7245633	49738687	C	T	0.0125015292229252	0.0092	0.1745
19	rs79743592	49739005	G	A	-0.0671018035407359	0.0291	0.02111
19	rs4802591	49739269	C	A	0.0097027754613851	0.0087	0.2662
19	rs114124595	49740295	C	A	-0.0649012535836979	0.029	0.02533
19	rs145589777	49740320	T	C	-0.0669948688242784	0.032	0.03596
19	rs112324050	49740544	C	G	-0.0668986373554447	0.029	0.02123
19	rs76389581	49740550	C	T	-0.0671018035407359	0.029	0.02092
19	rs2682616	49741259	G	C	-0.0098988321792475	0.0097	0.3049
19	rs2682615	49741319	C	T	0.0059025456526138	0.0109	0.5888
19	rs2682614	49741888	G	C	0.0044003044444822	0.011	0.6906
19	rs115865833	49742173	T	C	-0.0655950790984102	0.029	0.02359
19	rs12610858	49742269	C	T	0.0107025231331357	0.0087	0.2173
19	rs111376375	49742410	G	A	-0.0680005069007488	0.029	0.01885
19	rs4802592	49742632	T	C	0.0065981840282271	0.0087	0.4455
19	rs117020686	49743199	C	G	0.0021975835434872	0.0232	0.9235
19	rs2878364	49743782	C	A	0.0110981866660334	0.0087	0.2005
19	rs77311235	49743807	C	T	-0.0649972930239685	0.0289	0.02461
19	rs117001838	49743982	G	A	-0.0430954101055856	0.0397	0.2773
19	rs74440604	49744343	G	A	-0.066300071757232	0.0289	0.02192
19	rs74438527	49744412	G	A	-0.066300071757232	0.0289	0.02188
19	rs2335186	49744538	C	A	0.0109992854583691	0.0087	0.2054
19	rs73580456	49744658	A	T	-0.0473956369746291	0.0263	0.07092
19	rs79353580	49744687	A	T	-0.066503116358279	0.0289	0.02127
19	rs77438947	49744714	C	T	-0.0655950790984102	0.0288	0.02269
19	rs113235878	49744808	T	G	-0.066695512438268	0.0289	0.02109
19	rs1716276	49744995	A	T	0.0048979852621919	0.0109	0.6528
19	rs4318314	49745289	G	T	0.0109992854583691	0.0087	0.203
19	rs140427710	49745562	T	C	-0.0686964868417913	0.0289	0.01758
19	rs112847583	49745866	A	G	-0.0680968444676575	0.0289	0.01858
19	rs141127430	49747409	C	T	-0.0704975744133774	0.0291	0.01562
19	rs75837822	49747945	G	A	-0.108599087508344	0.0344	0.001599
19	rs353996	49748060	G	C	-0.0055956263571598	0.0099	0.5706
19	rs352812	49748268	T	G	0.0060019521956343	0.0109	0.5819
19	rs61320246	49748283	C	T	0.0060019521956343	0.0125	0.6298
19	rs192123193	49748815	A	G	-0.0152050125429676	0.0333	0.6483
19	rs353997	49751195	C	T	-0.005696192544881	0.0099	0.5631
19	rs11666240	49751208	A	T	-0.0187038311937836	0.026	0.4708
19	rs352813	49751796	C	G	0.0034041991335623	0.0108	0.7521
19	rs75840971	49751825	T	C	-0.0722051682492376	0.029	0.01284
19	rs138732197	49752127	T	C	-0.0067024110596754	0.0329	0.8383
19	rs380335	49754365	A	G	0.0131037693769772	0.0086	0.1286
19	rs393979	49754370	T	C	0.0131037693769772	0.0086	0.1271
19	rs353998	49754433	G	A	-0.0057967688471774	0.0099	0.5587
19	rs352815	49755059	T	C	0.0133011462391285	0.0086	0.1207
19	rs352816	49755090	C	T	0.0133998200630165	0.0086	0.1191
19	rs352817	49755238	C	T	0.0134984841513417	0.0086	0.1165
19	rs117434761	49755344	C	T	-0.0726997334182779	0.0289	0.01185
19	rs352818	49755490	T	C	0.0136957831289865	0.0086	0.1117
19	rs419174	49755660	G	A	-0.0128015918372089	0.0096	0.1855
19	rs430230	49755793	G	C	-0.0125990355765152	0.0097	0.195
19	rs391940	49755822	G	A	-0.0114958245134845	0.0096	0.2314
19	rs73050646	49756338	G	C	0.0258041896815329	0.0379	0.4965
19	rs74898447	49756421	T	C	-0.0671018035407359	0.0287	0.01953
19	rs1183071	49756708	C	T	-0.013399371963117	0.0096	0.1661
19	rs117979630	49757086	G	A	0.0068961666878413	0.0269	0.7974
19	rs2548473	49757130	C	T	-0.0122041688389067	0.0096	0.2067
19	rs117459335	49757151	C	T	-0.0689000186550519	0.0287	0.01643
19	rs446531	49757290	G	C	-0.0122041688389067	0.0096	0.2056
19	rs352820	49757427	A	G	0.0143958802837323	0.0086	0.09464
19	rs352821	49758861	G	C	0.0117012723076411	0.0087	0.1786
19	rs149876322	49758990	C	G	0.0414010268486756	0.0447	0.3544
19	rs146238439	49759218	C	T	0.007997931111062	0.0511	0.8754
19	rs352822	49759232	G	T	0.0092966519050945	0.0086	0.2788
19	rs75320906	49759258	C	T	-0.0692000358011391	0.0287	0.01579
19	rs352823	49759494	C	T	0.0077995046323818	0.0106	0.4591
19	rs352824	49759733	G	A	0.016296487966892	0.0102	0.1122
19	rs352825	49759930	A	C	0.016296487966892	0.0102	0.1126
19	rs352826	49760208	C	T	0.0164047040252769	0.0102	0.1099
19	rs352827	49760539	G	A	0.0161980995687726	0.0102	0.1138
19	rs352828	49760583	T	A	0.0161980995687726	0.0102	0.1129
19	rs352829	49760610	T	G	0.0148984646619666	0.0102	0.1426
19	rs352830	49760652	G	C	0.0165030720990143	0.0102	0.1064
19	rs352831	49760724	A	G	0.0164047040252769	0.0102	0.1095
19	rs352832	49760818	G	A	0.01600129372694	0.0102	0.1189
19	rs139760505	49760956	C	T	-0.0719042482916749	0.0287	0.0122
19	rs113381717	49761088	G	A	0.0060019521956343	0.0161	0.7119
19	rs353988	49761199	C	T	-0.0045001103249234	0.0095	0.637
19	rs144360039	49761311	G	T	-0.0530000131617053	0.0421	0.2079
19	rs1716281	49761650	C	T	0.0177023841130051	0.0103	0.08473
19	rs1654322	49761795	A	G	0.017496047616751	0.0103	0.0888
19	rs1645373	49761995	A	C	0.0160997014894237	0.0102	0.1127
19	rs1625215	49762355	A	G	0.0161980995687726	0.0102	0.1107
19	rs1645374	49762450	G	A	0.0178006246255066	0.0103	0.08212
19	rs1615362	49762630	G	C	0.0178006246255066	0.0103	0.08342
19	rs1622744	49762636	C	G	0.0166014304974254	0.0102	0.1037
19	rs353989	49763261	T	C	-0.004198802647333	0.0095	0.6615
19	rs1654321	49763352	G	T	0.0180952882690919	0.0103	0.07724
19	rs1654320	49763521	G	A	0.0182033098538737	0.0103	0.07639
19	rs1716282	49763676	A	C	0.0187039847937718	0.0103	0.06882
19	rs76914663	49763977	C	A	-0.0714960017050699	0.0288	0.01295
19	rs1654319	49764156	C	A	0.0115035793834154	0.0107	0.2808
19	rs2548476	49764225	G	A	0.0182033098538737	0.0103	0.07678
19	rs2569383	49764255	T	A	0.0182033098538737	0.0103	0.07651
19	rs2548475	49764421	G	A	0.0180952882690919	0.0103	0.07846
19	rs117372956	49764961	G	C	0.0089993837968006	0.0254	0.7227
19	rs1654318	49765423	A	G	0.0182033098538737	0.0103	0.07673
19	rs353991	49765444	A	G	0.0150954876453349	0.0087	0.08135
19	rs353992	49765673	G	T	0.0150954876453349	0.0087	0.08199
19	rs1654317	49765676	T	A	0.0182033098538737	0.0103	0.07662
19	rs1645375	49765750	A	G	0.0166014304974254	0.0102	0.1044
19	rs1654316	49766043	G	A	0.0114047182634362	0.0107	0.285
19	rs1654315	49766121	G	A	0.0182033098538737	0.0103	0.07669
19	rs353993	49766296	A	C	0.0210959082947329	0.0094	0.02532
19	rs1645376	49766300	G	A	0.0180952882690919	0.0103	0.07847
19	rs80082737	49766490	A	C	-0.0717001041652131	0.0288	0.01281
19	rs1654314	49766696	A	G	0.0180952882690919	0.0103	0.07763
19	rs1949594	49767143	C	T	-0.0182047046548463	0.0103	0.0764
19	rs241593	49767529	C	T	-0.0046005663955682	0.0095	0.6274
19	rs10420377	49767667	G	A	-0.0182047046548463	0.0103	0.07628
19	rs8110026	49767675	C	G	-0.0166986496230515	0.0102	0.1021
19	rs62126171	49767844	G	A	-0.007004474152883	0.0126	0.578
19	rs143377863	49768064	A	T	0.0205964297986501	0.0288	0.475
19	rs10048620	49768081	C	A	-0.0182047046548463	0.0103	0.07723
19	rs9304682	49768180	T	C	-0.0114958245134845	0.0107	0.2823
19	rs12986007	49768214	G	T	-0.0048015088161939	0.0168	0.7728
19	rs117842055	49768577	C	T	-0.0719042482916749	0.0289	0.01271
19	rs34449315	49768868	A	G	-0.0165969709073694	0.0102	0.1033
19	rs8103304	49769021	G	C	-0.0164953025291975	0.0102	0.1072
19	rs10407143	49769037	A	T	-0.0180010511095525	0.0103	0.08059
19	rs10407967	49769171	G	C	-0.0181028726978536	0.0103	0.07846
19	rs10407801	49769249	C	A	-0.0182047046548463	0.0103	0.07751
19	rs8103275	49769267	A	G	-0.0165969709073694	0.0102	0.1034
19	rs10408011	49769311	C	T	-0.0181028726978536	0.0103	0.07943
19	rs55908928	49769368	G	A	-0.0178992398878318	0.0104	0.0862
19	rs11666829	49769675	C	T	-0.0182047046548463	0.0103	0.07774
19	rs11666932	49769808	G	A	-0.0182963622831166	0.0103	0.07669
19	rs146948416	49769822	G	A	-0.0579999442979887	0.0282	0.03983
19	rs10048512	49770169	A	G	-0.0181028726978536	0.0103	0.07891
19	rs141607537	49770200	G	A	0.0243022925229648	0.0247	0.3268
19	rs10048519	49770217	G	A	-0.0183982139464423	0.0103	0.07439
19	rs10048520	49770249	G	A	-0.0181028726978536	0.0103	0.07985
19	rs10048521	49770447	C	G	-0.0174005146801673	0.0104	0.09527
19	rs353994	49770755	T	C	-0.026898543868701	0.0334	0.4212
19	rs353995	49771112	T	C	-0.0156010662286512	0.0087	0.07233
19	rs10423612	49771548	G	A	-0.0182047046548463	0.0103	0.07762
19	rs10423060	49771562	A	G	-0.0182047046548463	0.0103	0.07833
19	rs10425168	49771726	T	C	-0.0180010511095525	0.0103	0.08007
19	rs13344511	49771952	T	A	-0.0114047880634385	0.0107	0.2906
19	rs12709913	49772195	C	G	-0.0182047046548463	0.0103	0.07786
19	rs12974448	49772230	C	T	-0.0182047046548463	0.0103	0.0769
19	rs12976246	49772232	T	C	-0.0181028726978536	0.0103	0.07896
19	rs12976294	49772294	T	G	-0.0182047046548463	0.0103	0.07763
19	rs13346495	49772587	G	A	-0.0181028726978536	0.0103	0.07873
19	rs10424154	49773178	C	T	-0.0169020380753563	0.0102	0.09936
19	rs13343614	49773999	G	A	-0.0169020380753563	0.0102	0.0995
19	rs13343624	49774043	G	A	-0.0171970248285215	0.0102	0.09326
19	rs401776	49774102	A	G	-0.0149004625639624	0.0087	0.08749
19	rs678052	49775767	T	C	-0.0163021610829842	0.0088	0.06315
19	rs12977180	49775830	A	G	-0.0172987645783295	0.0103	0.09218
19	rs12978114	49775969	G	T	-0.0114047880634385	0.0108	0.2895
19	rs12979777	49776072	T	G	-0.0172987645783295	0.0103	0.09097
19	rs150843864	49776170	G	T	-0.0329985112635755	0.0308	0.2843
19	rs147257790	49776611	G	A	-0.0465047776557534	0.0423	0.2716
19	rs12981275	49776690	T	C	-0.0170037478161859	0.0103	0.09687
19	rs145872931	49776844	C	T	-0.0662039071233048	0.0387	0.08743
19	rs10426868	49776902	C	G	-0.0172987645783295	0.0103	0.09261
19	rs7245446	49777095	C	T	-0.0115969858456632	0.0108	0.2802
19	rs7246008	49777487	C	A	-0.0170952954286372	0.0103	0.09542
19	rs116917921	49778084	T	G	-0.0124977728299804	0.0444	0.7778
19	rs10417155	49778874	T	G	-0.0108991808690006	0.0108	0.3104
19	rs183025216	49779115	G	A	-0.0733021430750498	0.0291	0.01173
19	rs10417748	49779125	T	C	-0.017502275136142	0.0103	0.08885
19	rs117767475	49779431	G	A	-0.0751977965659022	0.0291	0.009668
19	rs10405117	49781351	A	C	-0.0101008421794295	0.0108	0.3467
19	rs353976	49781731	C	T	-0.0049019951702315	0.0095	0.6059
19	rs353977	49781745	G	A	-0.0092022107647994	0.0087	0.2897
19	rs150032686	49781808	T	C	0.0099008246772624	0.0282	0.7263
19	rs353999	49782621	G	A	-0.0036968248442897	0.0094	0.6915
19	rs10426283	49782676	A	G	-0.0101008421794295	0.0108	0.3491
19	rs55846117	49782864	G	A	-0.0248051189189711	0.0335	0.4586
19	rs354000	49783101	T	C	-0.0069037763167944	0.0093	0.4573
19	rs117839478	49783367	G	C	-0.0297996312385195	0.0575	0.6048
19	rs354001	49783757	G	A	-0.0049019951702315	0.0095	0.6071
19	rs192248218	49783778	G	T	-0.129004511572224	0.0464	0.005446
19	rs7507919	49784042	G	A	-0.0101008421794295	0.0108	0.35
19	rs146977886	49784300	C	T	-0.0428031223253094	0.0296	0.1488
19	rs11083969	49784798	C	T	0.004001981379298	0.0119	0.7357
19	rs2334867	49788205	T	C	-0.0007002451143934	0.0108	0.9448
19	rs354003	49788291	C	G	-0.003797200248385	0.0088	0.6679
19	rs354004	49789571	A	G	-0.0039979812872983	0.0097	0.677
19	rs112803379	49789688	G	A	-0.0307994715535284	0.0466	0.5089
19	rs7249040	49790602	G	A	-0.0007002451143934	0.0108	0.9467
19	rs354005	49790664	A	G	-0.0040983869261633	0.0097	0.6721
19	rs354006	49790916	C	T	-0.0031950988965408	0.0088	0.714
19	rs354007	49791035	C	T	-0.0034961042567088	0.0087	0.6897
19	rs45549132	49794028	G	T	-0.001100605444033	0.0106	0.9194
19	rs35209882	49795718	T	C	0.0160997014894237	0.0236	0.4956
19	rs75396634	49796081	A	G	0.0355987772398635	0.0264	0.1773
19	rs117339514	49799769	C	T	0.0324962313421326	0.0248	0.1888
19	rs354009	49800827	A	G	-0.0032954239497972	0.0097	0.7312
19	rs12982246	49801169	T	C	-0.0010005003335835	0.0105	0.9254
19	rs171342	49801506	T	C	-0.0029042131473898	0.0087	0.7426
19	rs185636541	49802303	C	A	0.0397974698740661	0.0315	0.2066
19	rs354010	49802463	T	A	-0.0024028846163103	0.0098	0.8052
19	rs144577460	49804037	G	T	0.0332993704009261	0.0427	0.4352
19	rs184552995	49804101	G	A	0.0891000275729308	0.0409	0.02946
19	rs354011	49804631	T	A	-0.0023026490626755	0.0098	0.8141
19	rs354013	49805342	A	C	-0.0026033858701149	0.0097	0.7866
19	rs140065341	49805431	C	A	-0.0525994101433915	0.0608	0.3871
19	rs354014	49806595	A	T	-0.0026033858701149	0.0097	0.7925
19	rs143328644	49807001	G	A	0.0165030720990143	0.0291	0.5702
19	rs117125065	49808138	C	T	0.0577027101282892	0.0294	0.04972
19	rs354015	49808570	T	C	-0.002002002670673	0.0098	0.8401
19	rs66967196	49808894	G	A	0.0006997551142732	0.0105	0.944
19	rs111606340	49809641	A	G	0.0399992561638529	0.0346	0.2479
19	rs2569381	49810277	C	T	-0.0019018072895963	0.0098	0.8485
19	rs375491	49811432	G	A	-0.0022024235552	0.0097	0.8218
19	rs2278405	49812403	G	T	0.0007996801705642	0.0105	0.9405
19	rs3760667	49814832	C	T	0.0003999200213268	0.0105	0.9665
19	rs144013016	49815535	G	T	0.0444952398865513	0.0259	0.08545
19	rs183049	49815853	A	G	-0.0017014466397575	0.0097	0.8618
19	rs184790	49816519	A	G	-0.0021022080918702	0.0097	0.8315
19	rs353978	49816996	A	G	-0.0017014466397575	0.0097	0.8645
19	rs62126190	49817588	C	T	0.0127977582298607	0.0168	0.4452
19	rs353980	49818799	C	T	0.0005998200719675	0.0096	0.9511
19	rs353981	49820801	C	T	-0.0012007205765188	0.0087	0.8915
19	rs353982	49822790	C	A	0.0007996801705642	0.0096	0.9359
19	rs10414921	49823047	C	T	0.0012991557316201	0.0105	0.9051
19	rs353983	49823244	T	G	0.0005998200719675	0.0096	0.9498
19	rs353984	49823259	G	A	0.0005998200719675	0.0096	0.9496
19	rs353985	49823761	C	T	-0.0014009809156281	0.0086	0.8745
19	rs111710561	49824190	C	T	-0.0356997191343252	0.0287	0.2137
19	rs10422677	49824290	C	T	0.0014988761237359	0.0105	0.8836
19	rs168498	49824454	G	A	0.0002999550089979	0.0095	0.9721
19	rs10411679	49826480	A	T	0.001598721363697	0.0105	0.8816
19	rs139663039	49827110	C	A	-0.027998320426861	0.0418	0.5028
19	rs353986	49827460	C	T	-0.0012007205765188	0.0086	0.89
19	rs7256363	49827804	C	T	0.0016985566355815	0.0105	0.8729
19	rs8099837	49828774	C	T	0.0051964749068174	0.0183	0.7783
19	rs8102658	49828855	C	T	0.0007996801705642	0.0105	0.9368
19	rs8102574	49828897	A	G	0.001099395443301	0.0105	0.9197
19	rs659555	49829825	T	C	0.0002999550089979	0.0095	0.9712
19	rs147762232	49830003	T	G	0.0392976332717761	0.0313	0.2099
19	rs354029	49831220	T	C	0.0004998750416509	0.0095	0.9616
19	rs181344	49831246	T	C	-0.000200020002667	0.0095	0.9867
19	rs142581656	49832434	C	T	-0.0145960053074092	0.0461	0.7511
19	rs192423559	49832710	G	T	0.0869022043638488	0.042	0.03883
19	rs354030	49833228	T	C	-0.0008003201707691	0.0086	0.9285
19	rs1654313	49834455	C	T	-0.001300845733048	0.0086	0.8812
19	rs188074964	49834820	T	C	0.0067968490002727	0.0439	0.877
19	rs12971873	49835004	C	A	-0.013004189135254	0.0373	0.7283
19	rs191042557	49835684	C	T	0.0158044491449436	0.0559	0.7776
19	rs12981865	49835880	T	C	0.0065981840282271	0.0185	0.722
19	rs354018	49836567	C	T	0.0003999200213268	0.0095	0.9645
19	rs354019	49836674	C	G	0.0001999800026662	0.0095	0.9834
19	rs1465697	49837246	C	T	0.0043007385516922	0.0099	0.6672
19	rs1465696	49837439	G	A	-0.0102018624845967	0.0121	0.3983
19	rs148640905	49837565	A	G	-0.0170037478161859	0.0382	0.6553
19	rs354020	49838891	C	A	0.0030952049073025	0.01	0.7584
19	rs354022	49839283	G	A	0.0027960873020011	0.01	0.783
19	rs354023	49839428	T	C	0.0027960873020011	0.01	0.78
19	rs354024	49839504	T	C	0.0030952049073025	0.01	0.7577
19	rs354025	49839923	G	C	-0.0003000450090019	0.0086	0.9712
19	rs145757691	49840534	G	A	0.0118989261570991	0.0516	0.817
19	rs185697375	49840717	A	C	-0.0437011352710986	0.0312	0.1621
19	rs354026	49841054	G	T	0.0021975835434872	0.01	0.8252
19	rs118185621	49842686	C	T	-0.0171970248285215	0.0341	0.6137
19	rs164820	49842824	G	A	-0.0028039273327342	0.01	0.7838
19	rs30002	49845244	A	T	-0.002002002670673	0.01	0.8403
19	rs8108669	49845895	C	T	0.0022973590486834	0.0098	0.8139
19	rs30003	49846398	T	C	-0.0029042131473898	0.01	0.7728
19	rs117077637	49846464	A	G	-0.0411032840784537	0.0313	0.1889
19	rs30004	49846957	T	C	-0.0028039273327342	0.01	0.7779
19	rs30006	49847916	T	C	-0.002002002670673	0.01	0.8431
19	rs30007	49848347	G	T	-0.0027036515743148	0.01	0.7869
19	rs117543080	49849197	G	A	-0.0181028726978536	0.0343	0.5974
19	rs30008	49850201	G	A	-0.0025031302181184	0.01	0.8065
19	rs254659	49850915	G	A	-0.0028039273327342	0.01	0.7803
19	rs254660	49851053	T	C	-0.0003000450090019	0.0095	0.9775
19	rs116909871	49851182	G	A	0.0021975835434872	0.0302	0.941
19	rs254661	49851941	G	A	-0.0019018072895963	0.01	0.8519
19	rs6509428	49853881	C	T	-0.0019018072895963	0.01	0.8504
19	rs146079826	49854086	C	T	-0.0462952789853036	0.0374	0.216
19	rs183023430	49854204	G	A	-0.0530949163341788	0.0459	0.2479
19	rs1864142	49854222	T	C	-0.0019018072895963	0.01	0.8459
19	rs55711840	49855058	C	A	-0.0028039273327342	0.01	0.7802
19	rs56222689	49855127	G	C	-0.0018016219466282	0.01	0.859
19	rs68156101	49855371	C	G	-0.0025031302181184	0.01	0.804
19	rs117203652	49857801	G	A	0.0024968801985871	0.0302	0.933
19	rs3745303	49858080	A	C	-0.0031950988965408	0.01	0.7502
19	rs2099103	49858154	C	T	-0.0369959896867261	0.029	0.2016
19	rs1864143	49858260	A	G	-0.0036968248442897	0.0092	0.6885
19	rs151286931	49859571	C	T	0.0465972853767823	0.0316	0.1395
19	rs73066912	49859960	G	A	-0.0025031302181184	0.0382	0.9474
19	rs12983800	49861252	G	A	0.0027960873020011	0.0098	0.7739
19	rs12709914	49861390	C	T	0.0027960873020011	0.0098	0.7768
19	rs6509429	49862152	A	C	-0.0006001800720324	0.0086	0.9486
19	rs3745306	49863041	C	G	-0.0043996643446871	0.01	0.6562
19	rs11882257	49863489	T	G	-0.004701032558649	0.01	0.6389
19	rs67213703	49863923	A	G	-0.0048015088161939	0.01	0.6283
19	rs111064775	49864346	A	G	-0.0049019951702315	0.01	0.6267
19	rs66537808	49864636	G	A	-0.0046005663955682	0.01	0.6478
19	rs79421387	49865478	G	A	-0.0040983869261633	0.01	0.6827
19	rs17272784	49865528	G	C	-0.0040983869261633	0.01	0.6829
19	rs67827341	49865786	A	G	-0.0049019951702315	0.01	0.6247
19	rs35340210	49866092	C	T	-0.0049019951702315	0.01	0.6254
19	rs7250522	49866385	G	A	-0.0049019951702315	0.01	0.6249
19	rs7250685	49866487	G	T	-0.0007002451143934	0.0086	0.933
19	rs73066924	49866628	C	A	-0.004198802647333	0.01	0.6731
19	rs67370729	49866645	A	G	-0.0049019951702315	0.01	0.6249
19	rs73066927	49866732	T	A	-0.0050024916227914	0.01	0.6202
19	rs73066930	49866734	A	C	-0.0049019951702315	0.01	0.6243
19	rs2288478	49866919	T	G	-0.0007002451143934	0.0086	0.937
19	rs2288479	49867009	G	C	-0.0007002451143934	0.0086	0.9369
19	rs2288480	49867016	C	G	0.0030952049073025	0.0098	0.7555
19	rs919364	49867913	G	A	-0.0032954239497972	0.0093	0.7208
19	rs2303758	49868959	G	T	-0.0049019951702315	0.01	0.6224
19	rs2303759	49869051	T	G	0.0028958031120254	0.0098	0.7698
19	rs10405465	49869298	C	T	0.0030952049073025	0.0098	0.752
19	rs7248928	49869333	T	C	-0.0006001800720324	0.0086	0.944
19	rs7249190	49869540	T	C	-0.0009004052431641	0.0086	0.9159
19	rs7249330	49869639	T	A	-0.0049019951702315	0.01	0.6276
19	rs7251966	49869932	G	T	-0.0010005003335835	0.0086	0.9069
19	rs8107548	49870643	T	C	0.0017983819413794	0.0098	0.8586
19	rs8109880	49871070	C	A	-0.0007002451143934	0.0086	0.9382
19	rs12978488	49871209	G	A	-0.0045001103249234	0.01	0.6509
19	rs73066943	49871486	T	C	-0.0052035148315978	0.01	0.6052
19	rs4802597	49872085	G	A	0.0026963615477425	0.0098	0.7809
19	rs57073172	49872194	C	T	-0.0045001103249234	0.01	0.6504
19	rs55809481	49872521	T	C	-0.0045001103249234	0.01	0.6555
19	rs34615749	49872550	C	T	0.0251998010217421	0.0575	0.6608
19	rs35042238	49872941	C	T	-0.0121029460677457	0.0119	0.312
19	rs3786562	49873279	A	G	-0.0004000800213396	0.0086	0.9607
19	rs3786564	49873778	T	C	-0.005304041591906	0.01	0.5945
19	rs11878470	49874535	G	A	-0.004701032558649	0.01	0.64
19	rs8102251	49874640	T	C	-0.0046005663955682	0.01	0.6472
19	rs57880550	49874926	A	G	-0.0054045784588597	0.01	0.5907
19	rs78281952	49875253	T	C	-0.0054045784588597	0.01	0.5897
19	rs75747868	49875684	C	T	-0.0052035148315978	0.01	0.6043
19	rs73590176	49875985	G	A	-0.0052035148315978	0.01	0.603
19	rs12976192	49876427	C	G	-0.001100605444033	0.0086	0.8986
19	rs66837471	49877016	G	A	-0.005304041591906	0.01	0.5968
19	rs7259611	49877347	A	G	-0.0054950702819798	0.01	0.5814
19	rs55953389	49877387	G	A	-0.0049019951702315	0.01	0.6245
19	rs1054770	49878115	G	A	0.0035038543266769	0.0098	0.7232
19	rs2288481	49878196	G	A	-0.0073972926304747	0.0103	0.4756
19	rs17272791	49878509	T	C	-0.0249999098013234	0.0335	0.4555
19	rs2115385	49878766	G	A	0.0023971245997214	0.0098	0.8067
19	rs73068815	49878918	C	G	-0.0049019951702315	0.01	0.6265
19	rs73068816	49878999	A	T	-0.0046005663955682	0.01	0.6472
19	rs73068817	49879087	G	A	-0.005304041591906	0.01	0.5992
19	rs7253698	49879190	T	C	-0.0054950702819798	0.01	0.5829
19	rs143229533	49880121	A	C	-0.0048015088161939	0.01	0.6325
19	rs7257869	49880554	G	A	-0.0052035148315978	0.01	0.6006
19	rs189343958	49880740	G	A	-0.0377953294954024	0.0457	0.4077
19	rs6509431	49880817	T	A	-0.0054950702819798	0.01	0.5855
19	rs140270629	49881308	A	C	0.0061013488579762	0.0247	0.8055
19	rs142701968	49881361	C	T	-0.0045001103249234	0.01	0.6521
19	rs7247563	49881460	T	C	-0.0006001800720324	0.0086	0.9413
19	rs74652995	49881555	A	G	-0.0054045784588597	0.01	0.5871
19	rs11083970	49881943	A	G	-0.0054045784588597	0.01	0.5876
19	rs139577405	49882001	C	T	0.0917036842102131	0.0585	0.1173
19	rs7258431	49882327	C	T	-0.0054045784588597	0.01	0.5887
19	rs7258705	49882614	A	G	-0.0051029981759033	0.01	0.6113
19	rs7247883	49883446	G	A	-0.004701032558649	0.01	0.6381
19	rs11881817	49883838	A	G	-0.005304041591906	0.01	0.5983
19	rs73068821	49884437	G	A	-0.0051029981759033	0.01	0.6078
19	rs10412811	49884495	G	A	0.0011992805754821	0.0099	0.9044
19	rs58565668	49884838	G	T	-0.0052035148315978	0.01	0.6021
19	rs11882571	49885000	C	T	-0.0051029981759033	0.01	0.6126
19	rs9749416	49885005	G	A	0.0025966258472659	0.0098	0.7877
19	rs11882628	49885081	G	A	-0.0046005663955682	0.01	0.6463
19	rs11880129	49885330	T	C	-0.0051029981759033	0.01	0.6079
19	rs4802600	49885461	A	G	-0.001300845733048	0.0086	0.8838
19	rs7260029	49885848	G	A	-0.0051029981759033	0.01	0.6087
19	rs7260291	49886010	G	A	-0.0051029981759033	0.01	0.6106
19	rs7245989	49886219	T	A	-0.0051029981759033	0.01	0.611
19	rs7260611	49886487	C	T	-0.0051029981759033	0.01	0.6113
19	rs68128780	49886575	G	A	0.004101577021075	0.0186	0.8258
19	rs11665687	49886692	A	G	-0.0051029981759033	0.0101	0.615
19	rs9304683	49886705	C	T	0.0001999800026662	0.0183	0.9894
19	rs59209655	49886729	C	T	-0.0050024916227914	0.0101	0.6203
19	rs11669998	49886751	T	C	-0.0043996643446871	0.0101	0.6643
19	rs7249165	49886927	G	A	-0.0052035148315978	0.01	0.6021
19	rs35828275	49887176	T	C	0.0029955089797983	0.0186	0.873
19	rs7250215	49887286	T	C	-0.0052035148315978	0.01	0.604
19	rs73068831	49887632	G	A	-0.004701032558649	0.01	0.6407
19	rs73068832	49887645	C	T	-0.0052035148315978	0.01	0.6077
19	rs76029565	49887709	A	G	-0.0052035148315978	0.01	0.6047
19	rs146251467	49887875	T	C	-0.0054045784588597	0.0101	0.5973
19	rs139606874	49887877	C	G	-0.0052035148315978	0.0101	0.6052
19	rs7254187	49888009	T	C	0.0028958031120254	0.0098	0.7649
19	rs67065809	49888091	A	C	-0.0052035148315978	0.01	0.6037
19	rs66933114	49888200	T	C	-0.0054950702819798	0.01	0.5863
19	rs66532151	49888216	T	C	-0.0054950702819798	0.01	0.5826
19	rs147710448	49888432	T	G	-0.005304041591906	0.01	0.6003
19	rs66521834	49888508	T	C	-0.0052035148315978	0.01	0.6072
19	rs66782878	49888573	G	T	-0.005304041591906	0.01	0.5998
19	rs67136437	49888582	T	A	-0.005304041591906	0.01	0.6001
19	rs142559702	49888606	A	G	-0.0655950790984102	0.0382	0.08549
19	rs112979647	49888695	A	G	-0.005304041591906	0.01	0.599
19	rs12980220	49889005	A	G	-0.0048015088161939	0.0101	0.6312
19	rs78771673	49889140	T	C	-0.0048015088161939	0.0101	0.6331
19	rs60449417	49889166	C	T	-0.0054045784588597	0.01	0.5918
19	rs143051985	49889298	C	G	-0.0093031403261444	0.0287	0.7445
19	rs73576514	49889317	C	G	-0.005304041591906	0.01	0.5966
19	rs7251704	49890873	T	G	0.0023971245997214	0.0098	0.8112
19	rs35768917	49891091	T	C	0.001998002662673	0.0098	0.8406
19	rs7251212	49891280	A	G	-0.0019018072895963	0.0086	0.822
19	rs139887235	49891297	T	C	-0.120801336145906	0.055	0.028
19	rs10411630	49891314	C	A	0.001598721363697	0.0099	0.8691
19	rs9304684	49891522	A	G	-0.002002002670673	0.0086	0.8163
19	rs9304685	49891633	C	G	-0.0026033858701149	0.0086	0.7652
19	rs56915211	49891638	G	A	-0.004701032558649	0.0101	0.6416
19	rs9304686	49891684	G	T	-0.0023026490626755	0.0086	0.794
19	rs4802601	49891818	A	G	-0.0034961042567088	0.0086	0.6848
19	rs7248176	49892119	G	A	-0.0027036515743148	0.0086	0.757
19	rs55689129	49892502	C	T	-0.0016012813669738	0.0086	0.8541
19	rs10413687	49893537	A	G	-0.001501126126267	0.0086	0.861
19	rs10414108	49893645	C	T	-0.0014009809156281	0.0086	0.8725
19	rs73068849	49893657	T	G	-0.0030045090202987	0.0101	0.7665
19	rs7256629	49894152	C	T	-0.001300845733048	0.0086	0.8757
19	rs7256984	49894217	G	T	-0.0014009809156281	0.0086	0.8744
19	rs7257053	49894456	C	G	0.0009995003330834	0.0099	0.9178
19	rs7260434	49894811	A	G	-0.0014009809156281	0.0086	0.8696
19	rs7246233	49895550	C	G	-0.0012007205765188	0.0086	0.8939
19	rs9304687	49895652	T	G	-0.0012007205765188	0.0086	0.8905
19	rs10408609	49896049	A	G	0.0013990209137074	0.0099	0.8873
19	rs10409838	49896317	G	A	-0.0012007205765188	0.0086	0.8921
19	rs35272309	49896382	C	T	0.0022973590486834	0.0231	0.9202
19	rs11083971	49896461	G	C	-0.0012007205765188	0.0086	0.8934
19	rs11083972	49896752	C	G	-0.0003000450090019	0.0103	0.9791
19	rs117932964	49897213	A	G	-0.0398016818829366	0.0322	0.2157
19	rs11083973	49897400	G	C	-0.0036968248442897	0.0101	0.7155
19	rs118139056	49897467	C	T	-0.13009729589024	0.055	0.01791
19	rs4802602	49897949	T	C	-0.0003000450090019	0.0086	0.9726
19	rs10405154	49899076	G	A	-0.0003000450090019	0.0086	0.9699
19	rs7248502	49899637	G	A	-0.000200020002667	0.0086	0.9825
19	rs78318811	49900836	C	T	0.0127977582298607	0.0241	0.5953
19	rs9304688	49900877	A	G	-0.0001000050003333	0.0087	0.9927
19	rs12977735	49901125	C	T	-0.0003000450090019	0.0087	0.9759
19	rs10421748	49901318	T	C	-0.000200020002667	0.0087	0.9852
19	rs12980364	49901484	T	C	0.0002999550089979	0.0087	0.9765
19	rs34027012	49901859	C	T	-0.0144032303107437	0.0377	0.7031
19	rs10415587	49902063	T	C	-0.0003000450090019	0.0087	0.9761
19	rs9807898	49902990	A	C	-0.000200020002667	0.0087	0.9795
19	rs8110789	49903008	G	C	-0.0147989665120717	0.0172	0.3906
19	rs10421723	49903085	G	C	-0.000200020002667	0.0087	0.9822
19	rs8111663	49903699	G	C	9.99950003332973e-05	0.0087	0.9881
19	rs9749000	49903812	G	T	-0.0003000450090019	0.0087	0.9748
19	rs112749566	49904998	A	G	-0.0562000496881991	0.0395	0.1553
19	rs8105430	49905029	T	C	-0.000200020002667	0.0087	0.9844
19	rs73068859	49905154	A	G	-0.0042992284528324	0.0101	0.6707
19	rs10410843	49905215	G	C	-0.0001000050003333	0.0087	0.9872
19	rs149351963	49905842	T	C	-0.0043996643446871	0.0101	0.6623
19	rs10417256	49906080	A	G	0.0	0.0087	0.9957
19	rs7256071	49906278	T	C	-0.0001000050003333	0.0087	0.9915
19	rs7255503	49906386	G	A	0.022299507494767	0.0294	0.4487
19	rs7255184	49906397	A	G	-0.0001000050003333	0.0087	0.9928
19	rs7255390	49906410	C	G	-0.0001000050003333	0.0087	0.9874
19	rs7256479	49906523	T	C	-0.0005001250416822	0.0088	0.9558
19	rs8113620	49907255	T	G	0.0002999550089979	0.0087	0.9706
19	rs8113231	49907462	G	A	0.0	0.0087	0.9999
19	rs10426452	49907690	G	A	0.0032048589489113	0.0096	0.7391
19	rs34825686	49907835	C	T	-0.004198802647333	0.0102	0.6767
19	rs7248378	49908144	C	A	0.0033045340083004	0.0096	0.734
19	rs148650258	49909458	T	G	-0.021101069908054	0.0333	0.5256
19	rs76060370	49909580	C	T	0.0053954185169075	0.0223	0.809
19	rs117030842	49910119	G	A	-0.0130953713122409	0.0255	0.6083
19	rs55700331	49911665	G	T	-0.0031048149534787	0.0104	0.7617
19	rs55987258	49911896	A	G	-0.0033957590691798	0.0104	0.7465
19	rs11671438	49914696	C	T	-0.0046005663955682	0.0104	0.6594
19	rs11672370	49915011	A	G	-0.0051029981759033	0.0103	0.624
19	rs34486765	49915911	G	A	-0.0065010863423599	0.0111	0.5593
19	rs118123822	49916084	G	A	-0.0022024235552	0.0295	0.941
19	rs55708249	49916435	G	A	-0.0383978517965666	0.0327	0.24
19	rs34761054	49917096	A	G	0.0178988554877579	0.0603	0.7665
19	rs117728146	49917453	G	T	0.091302158406786	0.0415	0.02774
19	rs117137947	49918548	C	T	0.0052959516591825	0.0314	0.8659
19	rs80057768	49918741	G	A	0.0194986595340326	0.0433	0.652
19	rs1320302	49918814	G	T	0.0011992805754821	0.0099	0.9015
19	rs73053931	49918943	A	G	-0.0021022080918702	0.0104	0.8439
19	rs17206868	49920805	A	G	0.001598721363697	0.0102	0.8783
19	rs117223926	49921748	C	T	-0.0181028726978536	0.0277	0.5134
19	rs117600984	49922059	G	A	-0.0668024151462154	0.0363	0.06547
19	rs56234966	49922071	C	T	-0.0038975857287134	0.0107	0.714
19	rs55865329	49922106	C	T	0.0	0.0104	0.9974
19	rs56341323	49922115	C	T	9.99950003332973e-05	0.0104	0.9946
19	rs9676602	49922996	G	T	-0.0004000800213396	0.0089	0.9654
19	rs73053942	49923166	T	G	0.0003999200213268	0.0104	0.9673
19	rs77279179	49924854	G	A	0.0164047040252769	0.0253	0.5164
19	rs11669675	49925208	A	C	0.0002999550089979	0.0092	0.974
19	rs12974629	49925667	T	G	-0.000200020002667	0.0112	0.9865
19	rs62126231	49929193	A	G	-0.0361039752308815	0.0281	0.1989
19	rs73053944	49930295	C	G	0.0363994293800054	0.033	0.2705
19	rs117785585	49930352	C	A	0.0355022698424966	0.0492	0.4703
19	rs4802605	49930721	T	C	-0.0080019302190585	0.0106	0.4483
19	rs4801798	49930786	C	A	-0.009000382197299	0.015	0.5484
19	rs12980585	49931651	T	G	-0.013004189135254	0.015	0.3863
19	rs117955048	49931785	C	G	-0.0423961495190412	0.0362	0.2419
19	rs145602134	49932053	C	T	0.0312951579807101	0.0334	0.3493
19	rs55732330	49932178	A	G	0.0014988761237359	0.0101	0.8814
19	rs10403885	49932393	A	G	-0.0073972926304747	0.0108	0.4923
19	rs1043558	49932762	G	T	-0.0080019302190585	0.0106	0.4546
19	rs75984280	49934835	C	T	-0.0057967688471774	0.0159	0.7155
19	rs2946851	49935001	C	T	-0.0009004052431641	0.0113	0.938
19	rs3745309	49935536	G	A	0.0060019521956343	0.0098	0.5414
19	rs73931783	49936497	C	A	0.0244974716003874	0.0333	0.4617
19	rs3745308	49936785	C	G	0.0239996896478807	0.0322	0.4553
19	rs150961618	49937595	T	C	-0.0601003842529617	0.0346	0.08262
19	rs36028558	49939189	G	A	-0.0171970248285215	0.0102	0.09256
19	rs56182524	49939420	G	C	0.0266029817945341	0.0334	0.4246
19	rs2946848	49939719	T	C	0.0126990249774084	0.0098	0.1923
19	rs3826718	49940131	G	C	-0.0058973552660839	0.0108	0.5832
19	rs2335089	49940894	G	C	0.0118001041157506	0.0106	0.265
19	rs2335088	49941047	A	G	0.0115035793834154	0.0106	0.2767
19	rs111174366	49941193	G	A	0.0118001041157506	0.0106	0.2634
19	rs59181603	49941588	G	A	0.012096540947233	0.0106	0.253
19	rs2914658	49942314	T	C	-0.0006001800720324	0.0127	0.9627
19	rs1320301	49942432	C	T	0.0154992634469238	0.0105	0.1372
19	rs11671544	49942568	C	G	-0.0110002818588653	0.0095	0.2482
19	rs11672810	49943778	G	A	-0.0170952954286372	0.0093	0.0647
19	rs11673671	49943948	G	C	-0.0165969709073694	0.0093	0.07293
19	rs113922658	49944281	C	T	0.0250047589895661	0.0232	0.2819
19	rs118004903	49944568	G	A	-0.0122952780941516	0.0177	0.4865
19	rs74174284	49944884	C	G	0.0179970767016546	0.009	0.04452
19	rs62126236	49944953	T	C	-0.013399371963117	0.0094	0.1546
19	rs1578944	49945850	C	T	0.0101978249764461	0.0103	0.3193
19	rs11083974	49946493	G	A	0.0100988346774146	0.0102	0.3263
19	rs7258719	49946871	T	C	0.0101978249764461	0.0102	0.3204
19	rs11669017	49947002	G	C	0.0098018049722602	0.0102	0.3403
19	rs11669032	49947198	C	G	-0.013399371963117	0.0093	0.1512
19	rs28735534	49947995	T	G	0.0089993837968006	0.0102	0.3785
19	rs12975598	49948213	G	A	0.0178006246255066	0.0089	0.04558
19	rs7247490	49948360	A	G	0.0089002747867194	0.0102	0.383
19	rs7248019	49948522	G	A	0.0089002747867194	0.0102	0.3832
19	rs4801799	49948612	A	G	0.0088011559530687	0.0102	0.386
19	rs78115327	49949023	C	G	-0.0135007260538548	0.0093	0.1486
19	rs12985192	49949079	T	C	0.0088011559530687	0.0102	0.3891
19	rs4801800	49949096	A	G	0.0077995046323818	0.0103	0.4477
19	rs12983291	49949135	A	T	0.0087020272939009	0.0102	0.3918
19	rs12983992	49949183	G	A	0.0087020272939009	0.0102	0.3919
19	rs1043263	49949589	A	T	0.0180952882690919	0.0089	0.04086
19	rs7462	49949652	G	A	-0.0135007260538548	0.0093	0.1457
19	rs13394	49950298	C	T	0.0089002747867194	0.0102	0.3809
19	rs12443	49950356	C	G	0.0088011559530687	0.0102	0.3857
19	rs2335090	49950413	C	G	-0.0137034650584925	0.0093	0.1404
19	rs4384693	49951632	A	G	0.0088011559530687	0.0102	0.3877
19	rs10401936	49953191	A	G	0.0090984829852593	0.0102	0.3702
19	rs10402472	49953194	G	A	0.0090984829852593	0.0102	0.3697
19	rs147435497	49953370	A	G	-0.0144032303107437	0.0441	0.7441
19	rs6509432	49954356	G	A	0.0090984829852593	0.0101	0.3705
19	rs2293013	49954803	C	T	0.009197572354042	0.0101	0.3666
19	rs2293012	49954807	T	G	0.0090984829852593	0.0101	0.3676
19	rs2293011	49955016	G	T	0.0089993837968006	0.0101	0.3769
19	rs1343703	49955155	G	C	0.0150954876453349	0.0089	0.08861
19	rs3905288	49955222	G	A	0.0090984829852593	0.0101	0.3722
19	rs17206882	49955953	G	A	0.013202462677756	0.0089	0.1371
19	rs7259076	49956274	C	G	0.009197572354042	0.0101	0.3655
19	rs3760669	49956290	C	T	0.0150954876453349	0.0113	0.1819
19	rs78750735	49956688	T	C	0.0509022179271191	0.0348	0.1439
19	rs3760670	49956690	C	T	0.0146028573839336	0.0089	0.09966
19	rs17206895	49956891	T	G	-0.0079011318962572	0.0092	0.3909
19	rs2335183	49957010	C	T	0.0103957761821204	0.0102	0.3081
19	rs3760671	49957500	G	C	0.0103957761821204	0.0102	0.304
19	rs7252519	49958411	A	T	0.0105046326450854	0.0102	0.3015
19	rs4802607	49959364	G	C	0.0147999386115992	0.0089	0.09661
19	rs147362951	49959772	G	A	0.0098018049722602	0.041	0.8119
19	rs12974414	49960479	T	G	0.0098018049722602	0.0103	0.3394
19	rs140005264	49960666	G	T	0.0102968054773682	0.026	0.6907
19	rs62128062	49962892	G	A	-0.0066017436345624	0.0095	0.4882
19	rs145883954	49962986	C	G	-0.0399994162638657	0.0435	0.358
19	rs4277437	49963679	T	G	-0.0116981574124923	0.0093	0.206
19	rs1320303	49964977	C	G	0.0092966519050945	0.0099	0.3481
19	rs79109084	49965132	G	C	0.0126002819757385	0.009	0.1613
19	rs7259560	49965173	A	T	0.0133998200630165	0.009	0.1362
19	rs2914663	49965653	A	G	0.0101978249764461	0.0102	0.3173
19	rs117605916	49965688	G	A	0.0138042809763971	0.025	0.5813
19	rs10406480	49966081	A	G	0.0101978249764461	0.0102	0.3207
19	rs2293009	49967680	G	A	0.0147014028528927	0.0089	0.09807
19	rs34601909	49967808	C	T	-0.0094040800752939	0.0093	0.3119
19	rs11558188	49967981	T	G	-0.0095958936734469	0.0093	0.3001
19	rs11669044	49968169	T	C	-0.0093031403261444	0.0093	0.3164
19	rs11672888	49968176	G	C	-0.0094040800752939	0.0093	0.313
19	rs2914664	49968290	T	C	0.0103957761821204	0.0103	0.3127
19	rs77552159	49968360	A	G	-0.0406970023321042	0.0279	0.1441
19	rs10422735	49968707	C	T	0.014504302202808	0.0089	0.1042
19	rs2914667	49968781	A	G	0.0143958802837323	0.0089	0.1069
19	rs10853810	49969085	C	T	-0.0093031403261444	0.0093	0.3159
19	rs2914668	49969310	A	G	0.0116024307308398	0.0103	0.2581
19	rs58847858	49969934	G	A	0.0089993837968006	0.0092	0.3244
19	rs112367220	49970182	A	G	0.009197572354042	0.0346	0.7897
19	rs62128073	49970793	A	G	-0.0132980281439898	0.0111	0.2299
19	rs117186632	49971005	G	A	-0.0329985112635755	0.0147	0.02501
19	rs11879863	49971596	C	T	0.0101978249764461	0.0093	0.2706
19	rs1055637	49973784	A	G	0.0092966519050945	0.0092	0.314
19	rs1006938	49974386	C	A	0.009197572354042	0.0093	0.3223
19	rs145241689	49974674	G	A	-0.0183982139464423	0.0458	0.6874
19	rs77210856	49974782	G	A	-0.0747019947040337	0.0428	0.08103
19	rs143039986	49975474	A	G	0.101301288129999	0.0392	0.009766
19	rs147109222	49975667	T	C	-0.0437951599996715	0.0301	0.145
19	rs12973733	49975865	T	A	0.0097027754613851	0.0093	0.2974
19	rs35538484	49977218	T	C	0.001998002662673	0.0098	0.8372
19	rs34221494	49978186	C	G	0.0448968808822823	0.0115	9.914e-05
19	rs61141826	49978447	G	A	0.0471030274686428	0.0146	0.001263
19	rs59269605	49978789	A	G	0.0459957873421583	0.0145	0.001564
19	rs17272847	49979398	G	A	-0.0264979913062283	0.0163	0.1039
19	rs3826717	49979893	A	G	0.0471030274686428	0.0146	0.001231
19	rs7409047	49980475	A	T	0.0467022717525102	0.0146	0.00136
19	rs9653117	49980529	C	T	0.0467022717525102	0.0146	0.001366
19	rs4802610	49981024	C	G	0.0443995872966845	0.0115	0.0001187
19	rs148341739	49981224	C	T	-0.0408011614039327	0.054	0.45
19	rs4802611	49981287	A	G	0.0456041418050158	0.0145	0.001696
19	rs111705732	49981458	G	A	0.0329027196757078	0.0219	0.1335
19	rs9653118	49981655	C	T	0.0469026696862194	0.0146	0.001321
19	rs139038552	49981688	T	C	0.0701042536729151	0.0356	0.04885
19	rs9653100	49981869	C	A	0.0454990400712183	0.0145	0.001713
19	rs117486964	49982043	A	G	0.0497040321791155	0.0205	0.0152
19	rs113220577	49983010	G	A	0.0469026696862194	0.0146	0.001303
19	rs185216186	49983123	G	A	-0.0196008476550609	0.0456	0.6678
19	rs11878448	49983336	T	C	0.0463968262292078	0.0145	0.001399
19	rs144504913	49983351	G	A	0.0301993737308422	0.0535	0.5725
19	rs1042120	49983673	C	T	0.0471984218290006	0.0146	0.001216
19	rs60403475	49984382	A	T	0.0454990400712183	0.0145	0.001703
19	rs183382087	49985128	T	G	-0.0182047046548463	0.0338	0.5892
19	rs4352151	49985485	T	C	0.0459957873421583	0.0145	0.001529
19	rs139688267	49985539	C	T	0.0037031349243813	0.0389	0.9243
19	rs55992104	49986367	C	T	0.0450976409030327	0.0145	0.001864
19	rs11878551	49987014	C	T	0.0390957053401303	0.0122	0.00132
19	rs115776071	49987053	C	T	0.0522033801338585	0.0283	0.06458
19	rs113777281	49987242	A	G	0.0327962744150825	0.0219	0.134
19	rs11878591	49987286	C	T	0.0376040223973664	0.0209	0.07253
19	rs60365978	49987811	C	T	0.0423983514166169	0.0143	0.003002
19	rs117751029	49988112	T	C	0.0251022847608284	0.0553	0.65
19	rs143005749	49988353	G	A	-0.0022024235552	0.033	0.947
19	rs73054104	49989083	G	A	0.0336958638567256	0.0219	0.1237
19	rs1042122	49989424	T	C	0.0399031725325864	0.0119	0.000808
19	rs4802612	49989750	A	G	0.0443995872966845	0.0144	0.001995
19	rs1879266	49990060	C	G	0.0399992561638529	0.0119	0.0007889
19	rs76687611	49990465	G	A	0.013202462677756	0.0194	0.4942
19	rs2271953	49990666	A	C	0.0450976409030327	0.0143	0.001631
19	rs2271952	49990793	C	T	0.0428966409523063	0.0143	0.002648
19	rs2271951	49990843	A	G	0.0448968808822823	0.0143	0.001704
19	rs78663425	49990992	G	T	0.007997931111062	0.0353	0.8214
19	rs4801801	49991628	C	T	0.0434042576072856	0.0143	0.002383
19	rs3786567	49991789	C	T	0.0426954385276174	0.0143	0.002754
19	rs2681570	49991800	G	A	0.0395956428583544	0.0119	0.0009034
19	rs55991145	49993383	G	T	0.0426954385276174	0.0143	0.002769
19	rs1064257	49993535	C	G	-0.0394999521368577	0.0241	0.1014
19	rs113259739	49994109	G	A	-0.0517986852338873	0.0373	0.1651
19	rs59192944	49994470	T	A	0.0430020165445429	0.0143	0.002628
19	rs56974957	49994476	T	C	0.0400953305639422	0.0129	0.001931
19	rs701717	49995254	A	G	0.0126002819757385	0.0194	0.5157
19	rs11669553	49995536	G	A	-0.0242004837056584	0.0181	0.1808
19	rs76997502	49995743	G	A	0.0295005481176215	0.0229	0.1976
19	rs1858742	49995893	G	A	0.0437967654983826	0.0143	0.002208
19	rs8108175	49997571	T	G	0.0426954385276174	0.0143	0.002804
19	rs10421294	49997982	G	A	0.0428008353226943	0.0143	0.002767
19	rs141121779	49998328	G	A	-0.0036968248442897	0.0344	0.9137
19	rs34750569	49998849	G	C	-0.0172987645783295	0.0116	0.1353
19	rs10403394	49999345	G	A	0.0485044090596151	0.0138	0.000447
19	rs17555056	49999647	C	G	0.0505029821731068	0.0139	0.0002718
19	rs4802613	49999880	C	T	0.0509022179271191	0.0138	0.0002279
19	rs2280401	50000009	G	A	-0.0236986067778773	0.0117	0.04285
19	rs79156527	50000242	C	T	-0.0232993336544035	0.0347	0.5027
19	rs140800343	50001170	C	T	0.0397974698740661	0.0504	0.4292
19	rs739347	50001385	T	C	0.0481995135792341	0.0138	0.0004654
19	rs2073614	50001499	A	G	0.0501035869662456	0.0138	0.0002842
19	rs2009984	50001877	T	A	-0.0868986560701441	0.0618	0.1598
19	rs739349	50002607	C	T	0.0481042146741464	0.0138	0.0004731
19	rs756628	50002686	T	C	0.0479993753879105	0.0138	0.0004859
19	rs74529756	50003177	G	A	-0.0182047046548463	0.027	0.4993
19	rs2077300	50003253	C	T	0.0491044005063081	0.0138	0.0003887
19	rs57035065	50003377	G	A	0.0411035548784171	0.0207	0.04737
19	rs73056059	50004357	G	A	0.0491996041469672	0.0139	0.0003903
19	rs73056062	50004499	C	T	0.0539956397610122	0.0141	0.0001268
19	rs2946844	50004631	T	C	0.0418998134646779	0.0117	0.0003566
19	rs61371437	50004919	A	T	0.0479040574070545	0.0138	0.0005126
19	rs79608257	50005299	G	T	0.0402970567645369	0.0457	0.3776
19	rs113788509	50005542	G	A	-0.0322959448008212	0.0481	0.5021
19	rs147329403	50007499	A	G	0.0248974696545107	0.0465	0.5918
19	rs73056069	50007569	C	T	0.0467022717525102	0.0138	0.0007173
19	rs140903609	50007785	C	T	-0.129300356096707	0.0581	0.0262
19	rs113176985	50008951	C	T	0.0479993753879105	0.0137	0.0004727
19	rs184601331	50008963	G	A	-0.0166986496230515	0.0345	0.6285
19	rs191720833	50009825	G	A	-0.0403012967735257	0.0434	0.3532
19	rs143721495	50010092	C	T	0.111201424290829	0.0439	0.01124
19	rs2946865	50010378	T	G	0.0454034834538498	0.0137	0.0009027
19	rs60815603	50010602	C	A	0.0454034834538498	0.0137	0.0009339
19	rs117211930	50010803	G	A	0.0100988346774146	0.0197	0.6093
19	rs1316885	50010907	T	C	0.041995705452017	0.0136	0.00204
19	rs117756554	50012528	G	A	0.0106035827841911	0.0196	0.5905
19	rs60746284	50012573	C	T	0.0439977464776452	0.0137	0.001366
19	rs34010237	50012574	G	A	-0.0180010511095525	0.0119	0.1283
19	rs117394515	50013019	A	C	0.0326994961630157	0.0436	0.4534
19	rs2946863	50013045	G	C	0.0416024898545136	0.0136	0.00222
19	rs34165679	50013393	T	C	-0.0075987978753305	0.015	0.6112
19	rs139039559	50013540	C	T	0.0288983900426488	0.0437	0.5075
19	rs56041755	50014091	C	T	0.0430020165445429	0.0182	0.01808
19	rs2335534	50014977	G	A	0.0326994961630157	0.0112	0.003355
19	rs111981233	50016479	T	G	0.0425996136188173	0.0166	0.01048
19	rs59774409	50016748	C	T	0.03649585023784	0.0161	0.02314
19	rs142385484	50016759	C	T	-0.0198048272985997	0.0126	0.1182
19	rs2878342	50017724	C	T	0.0311013012983478	0.0163	0.05614
19	rs12459953	50018012	G	A	0.0089993837968006	0.017	0.5967
19	rs1997594	50018790	C	A	0.0358978909969844	0.0164	0.02874
19	rs56175542	50019803	T	C	0.0339955472579582	0.0163	0.03658
19	rs115159481	50019843	T	C	0.0154007965760229	0.0179	0.3899
19	rs56164649	50020823	G	A	0.0343048036919902	0.0163	0.03564
19	rs142838334	50021271	C	T	-0.0187038311937836	0.0422	0.6582
19	rs56370615	50021325	T	C	0.0346043046869299	0.0163	0.03436
19	rs146835980	50021895	A	G	-0.0137034650584925	0.0443	0.7564
19	rs112225981	50022083	C	T	-0.022398994943479	0.031	0.4704
19	rs55836815	50022351	A	G	0.0346043046869299	0.0163	0.03422
19	rs73056079	50022939	T	C	0.0199986865066891	0.0139	0.1504
19	rs142841518	50023277	A	G	0.004101577021075	0.0171	0.8119
19	rs150849265	50023455	C	T	0.0389995348490096	0.0169	0.02133
19	rs10469298	50024391	A	G	0.03029639423135	0.0112	0.006775
19	rs73582441	50024411	G	A	0.0381047060335456	0.0165	0.02112
19	rs111561142	50024921	C	T	-0.0257999754904126	0.0145	0.07461
19	rs57752555	50025728	G	A	0.0394033887747662	0.0169	0.01986
19	rs4802614	50025866	T	A	-0.0480039732984809	0.0544	0.3775
19	rs4802615	50025910	C	T	-0.0259025943231108	0.0145	0.07394
19	rs62128087	50026266	C	T	-0.0164953025291975	0.0124	0.1806
19	rs143637816	50026831	C	G	-0.0303973537275885	0.0375	0.4178
19	rs111508578	50027533	C	T	0.0366019024445485	0.0165	0.02673
19	rs76375876	50027635	C	T	0.0	0.0272	0.9994
19	rs3810194	50028040	T	C	0.0371994409891063	0.0165	0.02384
19	rs1132990	50028163	A	G	0.0307037775750057	0.0112	0.0062
19	rs73582442	50028541	G	A	0.0379988130912113	0.0165	0.0214
19	rs73582446	50028620	G	A	0.0379988130912113	0.0165	0.02135
19	rs78025330	50030541	C	T	0.0379988130912113	0.0165	0.02137
19	rs112330409	50030701	A	C	0.0379025370484673	0.0165	0.02177
19	rs73582450	50031146	C	T	0.0411035548784171	0.0164	0.01236
19	rs4296355	50032160	C	T	0.0369007163483657	0.0165	0.02566
19	rs56036628	50032865	G	A	0.0394033887747662	0.0169	0.01997
19	rs139852150	50033083	G	A	0.0180952882690919	0.0175	0.3034
19	rs534526936	50033239	C	T	-0.035596090043474	0.0524	0.4961
19	rs73582451	50033707	G	A	0.0368043345220483	0.0165	0.02602
19	rs111833847	50033838	C	T	0.0308007491527123	0.0232	0.1833
19	rs73582454	50034039	C	G	0.0412954824071715	0.0164	0.012
19	rs74255083	50034045	A	G	0.0407003871263756	0.0164	0.01326
19	rs73582456	50034101	G	A	0.0369007163483657	0.0165	0.02582
19	rs117411536	50034766	A	G	0.0795964542711428	0.0241	0.0009581
19	rs57875150	50035829	C	T	0.042503779526724	0.0164	0.00968
19	rs73582460	50036306	C	T	0.042503779526724	0.0164	0.009733
19	rs73582462	50036570	G	C	0.0389033551082361	0.0164	0.01791
19	rs78970126	50036597	C	T	0.0384992991506098	0.0165	0.0195
19	rs79476680	50036634	G	T	0.0439020462871288	0.016	0.006107
19	rs111817044	50037422	C	T	0.0377966226945664	0.0166	0.02229
19	rs73582463	50037446	C	G	0.0363994293800054	0.0165	0.02774
19	rs10419198	50038017	C	T	0.0324962313421326	0.01	0.001215
19	rs57215012	50038072	C	T	0.0366983037826737	0.0165	0.02657
19	rs7256116	50038220	A	C	0.0366983037826737	0.0165	0.02583
19	rs73057945	50038281	C	A	-0.0022024235552	0.0173	0.9003
19	rs140059446	50039626	C	T	-0.0106970095483354	0.0334	0.7493
19	rs73582470	50040152	T	C	0.0353961009469877	0.0166	0.03248
19	rs45518331	50040506	G	A	-0.0328951617042694	0.0351	0.3479
19	rs45450996	50040543	C	T	0.0376040223973664	0.0166	0.02336
19	rs77229696	50040696	G	A	0.0361004656247227	0.0166	0.02927
19	rs61102029	50040986	C	T	0.0360040066341877	0.0166	0.02999
19	rs34400029	50041176	A	G	0.0358978909969844	0.0166	0.03011
19	rs58075796	50041279	A	C	0.0347008987793103	0.0166	0.03643
19	rs60163835	50041367	G	A	0.0347008987793103	0.0166	0.03665
19	rs113367289	50041571	C	T	0.0361969153118182	0.0166	0.02944
19	rs11670916	50041815	C	T	-0.0226035462098532	0.0107	0.03429
19	rs74504832	50041891	T	C	0.0133011462391285	0.0264	0.6153
19	rs57989898	50041951	G	A	0.0347008987793103	0.0166	0.03644
19	rs73582475	50042016	G	C	0.0363029992242924	0.0166	0.02909
19	rs60004045	50042151	T	C	0.0346043046869299	0.0166	0.03728
19	rs58269718	50042159	G	T	0.0346043046869299	0.0166	0.03731
19	rs8105626	50042371	T	C	0.0339955472579582	0.0166	0.0404
19	rs4560020	50042535	A	G	0.0346043046869299	0.0166	0.03746
19	rs8108243	50042829	C	T	0.0344014267173323	0.0166	0.03826
19	rs73582482	50043053	C	G	0.0346043046869299	0.0166	0.03704
19	rs111562439	50043275	C	T	0.0347008987793103	0.0166	0.03649
19	rs111652750	50043827	T	C	0.0336958638567256	0.0166	0.04215
19	rs111648367	50044107	T	G	0.0346043046869299	0.0166	0.03732
19	rs113305073	50044264	T	A	0.0346043046869299	0.0166	0.03743
19	rs73582485	50044328	T	C	0.0349037160078804	0.0166	0.03587
19	rs113784288	50044339	T	C	0.0346043046869299	0.0166	0.03743
19	rs8100016	50044731	T	C	0.0343048036919902	0.0166	0.03894
19	rs113886122	50044741	C	G	0.0312951579807101	0.0122	0.01053
19	rs8100037	50044776	T	C	0.0343048036919902	0.0166	0.0389
19	rs8102198	50044851	G	C	0.0344014267173323	0.0166	0.03814
19	rs112135459	50044875	G	A	0.0349037160078804	0.0166	0.03554
19	rs112212888	50044980	T	A	0.0343048036919902	0.0166	0.03902
19	rs111410736	50045082	T	C	0.0336958638567256	0.0166	0.04278
19	rs61212513	50045205	A	C	0.0341018649449722	0.0166	0.04009
19	rs34654230	50045878	C	T	0.0339955472579582	0.0166	0.04056
19	rs34459162	50045916	T	C	0.0368043345220483	0.0166	0.02703
19	rs146159696	50045979	C	A	-0.032502530761974	0.0431	0.4511
19	rs56084109	50046036	C	T	0.0341985075799122	0.0166	0.03982
19	rs45482295	50046239	A	G	0.0350002811846215	0.0166	0.03565
19	rs3187346	50046365	T	C	0.0347008987793103	0.0167	0.03745
19	rs1129459	50046437	C	T	0.0338988850054592	0.0166	0.04148
19	rs1129460	50046473	A	C	0.0327962744150825	0.0166	0.04799
19	rs73586516	50046924	A	G	0.0343048036919902	0.0167	0.03962
19	rs77480051	50046941	C	T	0.0361004656247227	0.0167	0.03036
19	rs73586518	50047224	C	T	0.0343048036919902	0.0167	0.03921
19	rs112173908	50047311	A	G	0.0344014267173323	0.0167	0.03913
19	rs76626009	50047458	C	T	0.0361004656247227	0.0167	0.03036
19	rs80094695	50047487	T	C	0.0336958638567256	0.0167	0.04294
19	rs73586522	50048177	G	A	0.0344014267173323	0.0167	0.03903
19	rs112445321	50048488	A	G	0.0344014267173323	0.0167	0.03895
19	rs139599896	50048610	G	C	0.0277027118389473	0.0203	0.1725
19	rs56971582	50048704	G	C	-0.0349020520092649	0.0351	0.3203
19	rs145432445	50048711	T	C	0.0344980404075674	0.0167	0.03871
19	rs76544645	50048804	G	A	0.0344980404075674	0.0167	0.03872
19	rs78067151	50048817	A	T	0.0344980404075674	0.0167	0.03867
19	rs113683895	50049460	G	A	0.0344980404075674	0.0167	0.03838
19	rs112922991	50049870	C	T	0.0347008987793103	0.0167	0.03734
19	rs112590788	50049882	T	G	0.0338988850054592	0.0167	0.04225
19	rs74524245	50050261	G	T	0.0385955177593629	0.0171	0.02397
19	rs10417973	50050802	A	G	0.0219962978718961	0.0165	0.1818
19	rs147195142	50051648	G	C	0.0551035262260241	0.03	0.06679
19	rs113083121	50052141	G	T	0.0454034834538498	0.0181	0.01219
19	rs74658802	50052547	C	G	0.0611985747210087	0.0409	0.1347
19	rs35279796	50053452	G	A	-0.0236986067778773	0.0119	0.04693
19	rs118164399	50053500	G	A	-0.0440981887217984	0.0349	0.2065
19	rs56709164	50053790	T	C	0.0416024898545136	0.0172	0.0159
19	rs8107051	50055156	A	G	0.0046989426564652	0.0103	0.6495
19	rs8107392	50055209	G	A	-0.0113036461713921	0.0112	0.3147
19	rs57680936	50055223	A	G	0.0262036654966364	0.0194	0.1771
19	rs61187538	50055444	T	C	0.0089002747867194	0.0109	0.4109
19	rs142102890	50055477	C	T	-0.0264979913062283	0.0447	0.5531
19	rs146918852	50055619	T	G	-0.0759959070279224	0.0325	0.01944
19	rs113729752	50055641	T	C	-0.0106970095483354	0.0132	0.4165
19	rs11672851	50055903	G	A	-0.0437951599996715	0.0147	0.002924
19	rs4075250	50057854	G	A	0.0539956397610122	0.0151	0.000331
19	rs73057955	50058085	C	T	0.055500929860874	0.0164	0.0007217
19	rs139356684	50058160	A	G	0.0443039255565243	0.046	0.3362
19	rs139530582	50058339	T	C	-0.0231969816042026	0.0424	0.5831
19	rs6509437	50059718	G	A	0.0501986955327459	0.0135	0.0002016
19	rs4594362	50059982	C	G	0.054402954379292	0.0151	0.0003004
19	rs10426466	50060685	C	G	0.0473987203698754	0.0127	0.0001967
19	rs60284187	50061536	C	T	0.0565977011143899	0.0163	0.0005251
19	rs79151664	50062280	C	T	-0.0171970248285215	0.0364	0.6363
19	rs4426453	50062480	C	T	0.0461008368826632	0.0129	0.0003572
19	rs10409856	50063040	T	C	0.0475036226439669	0.0128	0.0002043
19	rs73057960	50064679	T	C	-0.0262002485024742	0.0142	0.06565
19	rs111412602	50065200	T	C	0.0168964476597299	0.0254	0.5046
19	rs117317756	50065915	G	A	0.0209979909956055	0.0194	0.2795
19	rs144210466	50065935	C	T	0.016296487966892	0.0222	0.4615
19	rs113086320	50066050	C	T	-0.0252972953741621	0.0336	0.4521
19	rs61138558	50067246	G	A	0.0563992368491194	0.0163	0.0005322
19	rs10412446	50067508	A	G	0.0579009158948382	0.0104	2.517e-08
19	rs55796141	50068898	C	A	-0.0253998626327317	0.0143	0.07583
19	rs111261691	50069573	G	A	-0.0355028330426552	0.0146	0.01514
19	rs188640068	50069684	G	C	0.0341985075799122	0.0673	0.6111
19	rs10401626	50069747	A	G	0.047799197133273	0.0127	0.0001739
19	rs10402160	50069768	G	C	0.0221038989069263	0.0193	0.2515
19	rs8103904	50069844	T	C	0.0477038600690104	0.0127	0.0001804
19	rs8102979	50069894	A	G	0.047799197133273	0.0127	0.0001785
19	rs77080188	50071744	T	C	0.0813034510640348	0.0312	0.009182
19	rs112673105	50072275	G	A	0.0574006067311047	0.0163	0.0004143
19	rs113710641	50072839	G	A	0.056900047132812	0.0162	0.0004521
19	rs113616249	50073003	T	A	0.056900047132812	0.0162	0.0004513
19	rs7254718	50073226	A	G	0.0587027762537362	0.0103	1.373e-08
19	rs7254831	50073237	C	G	0.0487044462100383	0.0127	0.0001261
19	rs74683502	50073462	G	A	0.0613960888650743	0.0489	0.2092
19	rs137962315	50074481	G	C	0.0295005481176215	0.0248	0.2354
19	rs9304689	50074618	G	T	0.0441986870716702	0.0128	0.00055
19	rs4316869	50075157	G	C	0.0475036226439669	0.0128	0.0002138
19	rs183080864	50076184	C	T	-0.0686000914922569	0.0496	0.1666
19	rs67179000	50078988	T	C	0.0574006067311047	0.0162	0.0003864
19	rs10410923	50079761	G	A	0.0481995135792341	0.0129	0.0001749
19	rs13346402	50080250	A	G	0.0239996896478807	0.0192	0.2121
19	rs111381088	50082086	T	C	-0.0289037168568363	0.0315	0.3594
19	rs10418197	50082160	A	G	0.0562007331879655	0.0104	6.052e-08
19	rs67546213	50082587	G	A	0.0622985141942241	0.0115	5.813e-08
19	rs3760707	50084454	T	C	0.0653007305821358	0.0114	9.297e-09
19	rs3760708	50084596	G	C	0.059701843246044	0.0103	6.933e-09
19	rs10414207	50085086	C	T	0.0226026252094292	0.0192	0.2394
19	rs113205442	50085427	G	A	0.0641009254065236	0.0114	1.666e-08
19	rs142833554	50085921	G	C	0.0392976332717761	0.0473	0.4058
19	rs10421333	50086080	A	G	0.0603045706055096	0.0103	4.773e-09
19	rs113859353	50086195	C	T	0.0147014028528927	0.0247	0.5513
19	rs3745473	50086626	T	C	0.064204090221786	0.0114	1.524e-08
19	rs3745474	50086806	C	T	0.0656004570839489	0.0114	7.676e-09
19	rs1865078	50087393	C	T	0.0161980995687726	0.0186	0.3836
19	rs113560768	50087618	G	A	0.0212036062510236	0.0201	0.2911
19	rs2379088	50087673	C	T	0.061302039376164	0.0103	2.815e-09
19	rs2890072	50087876	T	C	0.0602010026907569	0.0103	5.205e-09
19	rs880986	50088174	C	G	0.016296487966892	0.0186	0.3793
19	rs118087022	50089408	G	A	0.0165030720990143	0.0186	0.3755
19	rs8113357	50089910	T	C	0.0611045066532856	0.0103	2.994e-09
19	rs143487513	50090962	G	A	0.0242046886968174	0.0183	0.1863
19	rs73057994	50091273	C	A	0.0683966938083502	0.0115	2.341e-09
19	rs10406941	50091464	A	C	0.061302039376164	0.0103	2.74e-09
19	rs2288920	50091798	G	T	0.0680978043671968	0.0115	2.746e-09
19	rs117925157	50091952	C	T	0.0297044227063309	0.0516	0.5645
19	rs2288921	50092002	T	G	0.0600032523358097	0.0103	5.494e-09
19	rs62128117	50093141	C	A	-0.0296966117368367	0.0123	0.0159
19	rs144521999	50093248	A	T	-0.0267033828345498	0.0142	0.06062
19	rs7249925	50093572	A	G	0.0590987523872065	0.0103	8.866e-09
19	rs56345999	50093876	T	C	0.0160997014894237	0.0186	0.3866
19	rs55761110	50094186	C	G	0.0158044491449436	0.0186	0.3941
19	rs117613997	50095702	T	G	0.0075017910703226	0.0517	0.8844
19	rs11878568	50095961	T	C	0.0589007839201085	0.0103	1.019e-08
19	rs11083979	50096144	T	C	0.0590987523872065	0.0103	1.015e-08
19	rs10404887	50096421	C	G	0.0603045706055096	0.0103	4.936e-09
19	rs7251295	50096859	G	C	0.0592966816705476	0.0103	8.913e-09
19	rs73058002	50097427	G	A	0.0456996792509903	0.0248	0.06495
19	rs7251877	50097547	A	G	0.0603987139482326	0.0103	4.72e-09
19	rs57940349	50097607	C	T	0.064297867182731	0.0116	2.693e-08
19	rs10414643	50097784	T	C	0.0603987139482326	0.0103	4.168e-09
19	rs16981329	50097932	G	C	0.0597960433459657	0.0103	6.971e-09
19	rs12462756	50098423	G	A	0.0690035380967296	0.0115	2.112e-09
19	rs143035740	50099218	G	A	-0.0216016445577609	0.0477	0.6517
19	rs146167986	50099359	C	T	0.0188021269625962	0.0473	0.6907
19	rs73058052	50099422	C	T	0.0663961696396827	0.0117	1.254e-08
19	rs3745475	50100295	A	G	0.0605022613895267	0.0104	5.33e-09
19	rs77535345	50100484	G	A	0.0172012073197748	0.0187	0.3574
19	rs111581233	50100874	G	A	-0.0196008476550609	0.0365	0.5909
19	rs137950054	50101421	C	T	0.017496047616751	0.0187	0.3501
19	rs150778991	50101431	C	T	0.017496047616751	0.0187	0.3492
19	rs28720835	50101542	A	G	0.0172012073197748	0.0187	0.3556
19	rs10417980	50101713	T	C	0.0608034293588251	0.0103	3.737e-09
19	rs117384714	50102058	A	G	0.0548006364661149	0.0326	0.09242
19	rs2116922	50103252	G	A	0.0608975257512388	0.0103	3.697e-09
19	rs142810131	50104948	C	A	0.0178988554877579	0.0217	0.4081
19	rs6509439	50105239	C	T	0.0619977962278187	0.0096	1.117e-10
19	rs10413099	50106029	G	A	0.0179970767016546	0.0217	0.4056
19	rs10413000	50106208	C	G	0.0577970987262168	0.0098	3.776e-09
19	rs8110004	50106906	G	T	0.0577027101282892	0.0098	3.758e-09
19	rs151153181	50107173	G	A	0.0184978548821194	0.0217	0.3943
19	rs60906557	50107260	T	C	0.0553968632202877	0.0111	6.315e-07
19	rs6509440	50107760	G	C	0.0563047162104676	0.0094	2.125e-09
19	rs145487209	50107842	G	A	0.0183996828453635	0.0217	0.3957
19	rs145146040	50108719	A	G	-0.0403950023610502	0.0307	0.1885
19	rs10408930	50108983	G	A	0.0183996828453635	0.0217	0.3976
19	rs10409197	50109230	C	T	0.0183996828453635	0.0217	0.3976
19	rs75175713	50110210	C	A	0.0183996828453635	0.0217	0.3977
19	rs73058066	50110858	G	C	0.0356952753244514	0.061	0.558
19	rs8111956	50110923	G	C	0.0562007331879655	0.0094	2.203e-09
19	rs10426151	50111591	T	G	0.0572023017657484	0.0098	4.854e-09
19	rs111911886	50111602	A	T	-0.178194086530716	0.0692	0.009995
19	rs139278099	50111662	C	T	-0.0068030886197391	0.0241	0.7775
19	rs117038286	50111767	A	G	0.0183015011699126	0.0217	0.399
19	rs117514114	50112390	G	A	0.0183015011699126	0.0217	0.3994
19	rs148608672	50112391	C	T	-0.032502530761974	0.0323	0.3148
19	rs113817466	50113376	C	T	0.0548952993715794	0.0111	7.732e-07
19	rs117931665	50113598	G	A	0.0180952882690919	0.0217	0.4039
19	rs112205523	50114350	C	T	0.0577970987262168	0.0096	2.087e-09
19	rs150459242	50114641	C	T	0.009504687014246	0.0418	0.8205
19	rs7258363	50116241	T	G	0.0572967376061087	0.0096	2.49e-09
19	rs147819659	50116541	G	A	0.023003381764963	0.0254	0.3648
19	rs139287202	50116693	C	A	0.0421011760186353	0.0469	0.3685
19	rs73058075	50117103	C	T	0.0454990400712183	0.0612	0.4569
19	rs11083980	50118614	C	A	0.0308977113278438	0.013	0.01745
19	rs12459840	50118691	C	G	0.0556995724703668	0.0096	7.246e-09
19	rs73058080	50119704	C	T	0.0274984287018097	0.0238	0.2476
19	rs77415797	50120488	A	C	0.0330962274891896	0.0161	0.03944
19	rs10406006	50121022	C	T	0.0555955265008719	0.0096	7.106e-09
19	rs76511181	50121029	G	C	0.01600129372694	0.0253	0.5259
19	rs113414650	50121211	C	T	0.0158044491449436	0.0253	0.5318
19	rs76246107	50121274	G	A	-0.0517986852338873	0.0179	0.00376
19	rs112118092	50121315	A	G	0.0159028762794155	0.0253	0.5283
19	rs76391920	50121349	G	T	0.0159028762794155	0.0253	0.5298
19	rs111718072	50121551	T	C	0.0159028762794155	0.0253	0.53
19	rs12980276	50121644	T	C	-0.0380965452668448	0.0159	0.01643
19	rs11880923	50122078	T	C	0.0549994182186046	0.0093	3.824e-09
19	rs113949439	50122537	A	G	0.0158044491449436	0.0253	0.5322
19	rs112378716	50122758	G	C	0.0548952993715794	0.0093	3.979e-09
19	rs144575973	50122972	A	G	-0.0145960053074092	0.0442	0.7411
19	rs111657600	50123049	T	C	0.0156961681063242	0.0253	0.5347
19	rs144183994	50123266	C	T	0.021898468701116	0.0254	0.3891
19	rs113717944	50123312	G	A	0.0155977206230546	0.0253	0.5363
19	rs60074767	50123559	G	A	0.0155977206230546	0.0253	0.5379
19	rs75743949	50123590	C	T	0.021898468701116	0.0254	0.3901
19	rs73058085	50124663	G	A	0.0560021901152849	0.0096	5.685e-09
19	rs60445174	50124798	C	T	0.0154992634469238	0.0253	0.5407
19	rs59642327	50124927	G	A	0.0155977206230546	0.0253	0.5372
19	rs57180225	50125129	T	G	0.0153023200084426	0.0253	0.5443
19	rs149036476	50125944	C	T	0.021497269010823	0.0254	0.3971
19	rs56146695	50126571	T	C	0.0495993604912842	0.0158	0.00166
19	rs56055089	50126830	A	G	0.0560021901152849	0.0108	2.344e-07
19	rs185869847	50127072	T	C	0.0005998200719675	0.0428	0.9882
19	rs73934022	50127252	G	A	0.0537018913875451	0.0103	1.85e-07
19	rs113222846	50127670	C	T	0.0575988723793984	0.0109	1.195e-07
19	rs57119643	50128071	G	T	0.0135971385060249	0.0256	0.5947
19	rs61374887	50128072	C	T	0.0154992634469238	0.0257	0.5458
19	rs7257224	50128522	T	C	0.0138042809763971	0.0253	0.5859
19	rs7256146	50128543	A	G	0.0537018913875451	0.0103	1.857e-07
19	rs75849027	50128905	C	T	0.0208021276292633	0.0254	0.4134
19	rs112769502	50130006	C	T	0.009197572354042	0.0195	0.6356
19	rs7249966	50130172	T	C	0.0134984841513417	0.0253	0.5929
19	rs147683818	50130411	G	T	0.0208021276292633	0.0255	0.4145
19	rs28623325	50130433	C	T	0.0565031992337321	0.0109	1.914e-07
19	rs73586581	50130619	T	C	0.0134984841513417	0.0253	0.5941
19	rs112457436	50131687	G	A	0.0133998200630165	0.0253	0.5967
19	rs111891740	50132009	G	A	0.0133011462391285	0.0253	0.5977
19	rs10424751	50132011	C	T	0.0565031992337321	0.0109	1.995e-07
19	rs10424801	50132098	C	A	0.0565031992337321	0.0109	1.947e-07
19	rs57958955	50132754	C	T	0.0563047162104676	0.0109	2.193e-07
19	rs118026246	50133059	A	G	0.0204984635773248	0.0255	0.42
19	rs755769	50133543	A	G	0.0539956397610122	0.0103	1.697e-07
19	rs151047655	50133595	C	A	0.0205964297986501	0.0255	0.4188
19	rs59947366	50133650	T	C	0.0152038337422728	0.0252	0.5461
19	rs2005235	50133696	T	C	0.0542040540135122	0.0103	1.554e-07
19	rs113751151	50133866	C	T	0.0236969951765786	0.024	0.3227
19	rs8111047	50134837	T	C	0.0152038337422728	0.0252	0.5461
19	rs61520135	50135160	G	A	0.0150954876453349	0.0252	0.5478
19	rs75967820	50135264	G	C	0.0204984635773248	0.0255	0.4214
19	rs11883023	50135406	T	G	0.0160997014894237	0.0252	0.5232
19	rs11880195	50135434	C	G	0.0539008916487975	0.0103	1.813e-07
19	rs117188171	50135759	G	A	0.0204984635773248	0.0255	0.4221
19	rs73058098	50136331	C	T	0.0404027066313724	0.0227	0.07524
19	rs57488482	50136423	T	G	0.0149969810059077	0.0252	0.5531
19	rs73586590	50136817	T	C	0.0154007965760229	0.0252	0.5424
19	rs112153877	50136861	C	T	0.0147999386115992	0.0252	0.5575
19	rs112539009	50137210	G	A	0.0572023017657484	0.0109	1.49e-07
19	rs6509441	50138023	T	A	0.0575044650684261	0.0105	4.502e-08
19	rs34647824	50138143	A	C	0.0540998523168248	0.0101	9.222e-08
19	rs731861	50139119	G	C	0.0463968262292078	0.0111	2.836e-05
19	rs1368464	50140068	C	T	0.0360040066341877	0.0093	0.0001078
19	rs1865077	50140092	G	A	0.0358978909969844	0.0093	0.0001128
19	rs1368463	50140209	C	T	0.0356952753244514	0.0093	0.0001207
19	rs1865076	50140246	C	A	0.0360040066341877	0.0093	0.0001095
19	rs1965104	50140649	C	T	0.0361969153118182	0.0093	0.0001013
19	rs113751054	50142462	C	T	0.0032048589489113	0.0205	0.8749
19	rs12104272	50148052	G	A	0.0630029677787336	0.0094	1.92e-11
19	rs73060070	50148261	C	A	0.0616969878029145	0.0135	4.604e-06
19	rs34074594	50149269	G	A	0.0281986543586787	0.0168	0.09383
19	rs45513592	50149813	G	T	0.0228958774769045	0.0441	0.6038
19	rs147079635	50150596	C	T	0.088203166526267	0.0473	0.06248
19	rs2082481	50151226	G	A	0.0666955680382664	0.0102	5.879e-11
19	rs7508601	50151686	T	A	-0.0227979086760041	0.009	0.01161
19	rs7508148	50152142	T	C	0.0659000937767033	0.0102	9.395e-11
19	rs7258381	50153041	C	T	0.0570039574677328	0.0158	0.0003004
19	rs7259683	50153332	T	C	0.0653007305821358	0.0102	1.388e-10
19	rs73934025	50153686	C	A	0.0595982128860241	0.0156	0.0001278
19	rs12976076	50154408	C	T	0.0236969951765786	0.0227	0.2949
19	rs7251334	50154904	A	C	0.120197895312104	0.0586	0.04024
19	rs186765168	50156733	A	G	-0.0055956263571598	0.0418	0.8942
19	rs10401743	50156896	T	C	0.0535976373487916	0.0179	0.002806
19	rs143863560	50158397	C	T	0.0555955265008719	0.0507	0.2723
19	rs139826768	50158703	A	C	0.0143958802837323	0.0406	0.7228
19	rs10415600	50158913	G	A	0.0660030731575139	0.0102	9.082e-11
19	rs118117859	50159143	G	T	0.0209979909956055	0.0278	0.4511
19	rs149807892	50159756	C	T	-0.001501126126267	0.0433	0.9724
19	rs61743199	50161091	A	G	-0.0628013642021005	0.019	0.0009442
19	rs76387513	50161265	G	T	-0.0643038820008199	0.019	0.0007025
19	rs143322306	50161380	C	T	-0.101401695470647	0.0438	0.02051
19	rs7047	50161807	T	C	0.0650009142174121	0.0102	1.659e-10
19	rs35272206	50162221	G	T	-0.0349952529972629	0.0137	0.01072
19	rs7251	50162909	C	G	0.0641009254065236	0.0094	8.292e-12
19	rs10415576	50164390	T	C	0.0618004009054468	0.0091	1.085e-11
19	rs68046065	50164810	C	G	0.0636037093371393	0.0102	4.732e-10
19	rs1140375	50164994	G	A	0.0645978943749456	0.0102	2.683e-10
19	rs117573928	50166145	C	T	0.005703702916678	0.021	0.7847
19	rs2304207	50167726	C	G	0.054497654936202	0.0121	7.211e-06
19	rs34739574	50168174	C	T	-0.0328951617042694	0.0137	0.01644
19	rs2304206	50168871	G	A	0.0686021284901822	0.0101	1.331e-11
19	rs2304205	50168927	A	C	0.0689008672546918	0.0101	1.136e-11
19	rs3204440	50168940	A	G	0.03649585023784	0.0231	0.1146
19	rs2304204	50169020	T	C	0.0677988255644351	0.0101	2.2e-11
19	rs145379081	50170197	G	C	0.101698819824834	0.038	0.007407
19	rs117005178	50172434	G	A	0.0769980774873111	0.0277	0.005427
19	rs881785	50173291	C	G	0.0619977962278187	0.0153	5.201e-05
19	rs150944766	50174264	C	T	-0.0899028259293165	0.0307	0.003395
19	rs112226575	50176187	C	T	0.0503983940836932	0.0123	4.217e-05
19	rs10411771	50176686	A	G	0.0632001258860912	0.0101	4.185e-10
19	rs3745469	50177171	G	A	0.0518996105407571	0.015	0.0005439
19	rs112467874	50180059	G	A	-0.0325955083699338	0.0313	0.2969
19	rs975484	50180266	C	G	0.0627963794896769	0.0102	6.343e-10
19	rs118189612	50180309	G	A	0.0082954970241069	0.0581	0.8869
19	rs117146366	50181729	G	C	-0.0589965728077175	0.0398	0.1385
19	rs8109314	50182697	T	C	0.0594003432814475	0.0097	8.817e-10
19	rs116924407	50182891	G	A	0.0311982343370806	0.0439	0.4775
19	rs35791962	50183449	C	T	0.0136957831289865	0.0224	0.5411
19	rs148950171	50184720	C	T	-0.0829034623997638	0.0346	0.01663
19	rs79327580	50185996	C	T	0.0033045340083004	0.0407	0.936
19	rs148581006	50186279	G	A	0.107598010598018	0.0388	0.005502
19	rs7260179	50187079	A	G	0.0204004877576787	0.0099	0.04035
19	rs3816047	50187111	C	G	0.0238044133801613	0.0134	0.07717
19	rs7246510	50187430	T	G	0.0753022587095424	0.0347	0.0298
19	rs10415880	50189156	G	A	0.0129951954948113	0.0094	0.1654
19	rs143840166	50189675	T	C	0.0703000168001571	0.0346	0.04214
19	rs74633762	50190175	C	T	0.0102968054773682	0.0219	0.6382
19	rs35270176	50190529	G	A	-0.0139975096438537	0.0116	0.2301
19	rs45613034	50193437	C	A	0.0497040321791155	0.0488	0.3085
19	rs45492293	50193947	A	G	0.041995705452017	0.0188	0.02546
19	rs1075453	50194399	G	C	0.0239996896478807	0.009	0.00755
19	rs115254624	50194543	G	C	0.0332993704009261	0.0192	0.08228
19	rs892149	50194845	C	A	0.0379988130912113	0.0188	0.04314
19	rs115751101	50195455	G	A	0.0332026408277183	0.0193	0.08453
19	rs10423579	50195770	T	C	0.0243998868235351	0.0089	0.006356
19	rs10423580	50195771	T	G	0.024702368640342	0.0089	0.005759
19	rs721885	50196451	C	T	0.0141001243787816	0.0094	0.1325
19	rs61189653	50196918	C	T	0.0411035548784171	0.0126	0.001107
19	rs12980063	50196992	A	G	0.0221038989069263	0.0089	0.01353
19	rs12981033	50197406	A	G	0.0219962978718961	0.0089	0.01357
19	rs59755901	50197832	G	A	0.0100988346774146	0.0218	0.6425
19	rs80136171	50198045	C	T	0.0335024720540013	0.0193	0.08207
19	rs181215714	50198782	T	A	-0.0465990663783681	0.0557	0.4028
19	rs113717727	50199154	G	A	0.0379025370484673	0.0128	0.003095
19	rs59601394	50199540	G	C	0.0387013475370749	0.0175	0.02707
19	rs12984428	50199616	G	A	0.0243022925229648	0.0089	0.006589
19	rs12976001	50199959	G	C	-0.0150019689183474	0.0115	0.1916
19	rs12977747	50200108	T	C	-0.0151034855773182	0.0115	0.1913
19	rs12984268	50201092	A	G	-0.0145046862028817	0.0115	0.2083
19	rs12977862	50201845	G	A	-0.0151034855773182	0.0115	0.1915
19	rs112384921	50201906	C	A	0.0404987422798789	0.0127	0.001383
19	rs59662975	50202081	G	A	0.0407963941925694	0.0127	0.001297
19	rs113169954	50203233	G	C	0.0260965047212743	0.0155	0.09356
19	rs10417008	50203553	T	C	-0.0152963956259917	0.0115	0.1853
19	rs10415869	50203585	G	A	-0.0151034855773182	0.0116	0.1924
19	rs10416103	50203684	G	C	-0.0151034855773182	0.0116	0.1912
19	rs12462954	50204367	C	T	0.0560021901152849	0.0179	0.001739
19	rs12977128	50207044	T	C	-0.0160988945897493	0.0117	0.1681
19	rs12977140	50207050	T	C	-0.0163021610829842	0.0117	0.1634
19	rs8109119	50207165	G	C	0.0121953336998771	0.0092	0.1855
19	rs12977052	50207586	G	A	-0.0147989665120717	0.0116	0.2035
19	rs182049376	50207663	A	G	-0.139296550686672	0.059	0.01823
19	rs12978983	50207719	T	C	-0.0147989665120717	0.0116	0.2011
19	rs12976936	50207774	A	G	-0.0149004625639624	0.0116	0.2002
19	rs12984650	50208180	G	T	-0.0150019689183474	0.0116	0.1959
19	rs45617640	50208627	C	T	0.0176041339483571	0.0166	0.2893
19	rs45480295	50208710	A	G	-0.0399994162638657	0.0237	0.09161
19	rs7249356	50209095	T	G	-0.0055956263571598	0.0101	0.5844
19	rs12978911	50209653	C	T	-0.0151034855773182	0.0116	0.1956
19	rs12980899	50209739	T	C	-0.0151034855773182	0.0116	0.1955
19	rs12985728	50210006	C	T	-0.0154994990469515	0.0116	0.1831
19	rs151103691	50210497	G	A	-0.0031048149534787	0.0277	0.9101
19	rs113185396	50210612	G	A	-0.0086977157031958	0.0362	0.8107
19	rs28609199	50211567	A	C	-0.0026033858701149	0.0277	0.9251
19	rs189327343	50211595	A	C	-0.0064004391810282	0.0301	0.8308
19	rs75581691	50211919	G	A	-0.0038975857287134	0.0277	0.8881
19	rs61747405	50212024	C	T	-0.0038975857287134	0.0277	0.8869
19	rs78340461	50212252	C	T	-0.0003000450090019	0.0277	0.9922
19	rs75715304	50212288	C	T	-0.000200020002667	0.0277	0.9941
19	rs143096125	50213167	G	A	-0.0001000050003333	0.0277	0.997
19	rs191282495	50213233	A	G	-0.0331018715051171	0.055	0.547
19	rs10404778	50214178	G	A	-0.0021022080918702	0.0277	0.9399
19	rs142472919	50214378	T	C	-0.048203336386541	0.0416	0.2475
19	rs10407097	50214653	T	C	0.0182033098538737	0.0133	0.1719
19	rs11881828	50214824	A	G	0.0068961666878413	0.0292	0.8134
19	rs116346946	50215267	G	A	-0.0001000050003333	0.0304	0.9972
19	rs112638321	50215338	G	A	0.0028958031120254	0.03	0.9236
19	rs113691887	50215460	T	C	0.0022973590486834	0.03	0.9383
19	rs73588437	50216891	A	G	-0.0036968248442897	0.0304	0.9026
19	rs12463356	50217136	G	T	-0.0043996643446871	0.012	0.7172
19	rs62128132	50217955	T	C	-0.0822952427268302	0.0284	0.003733
19	rs28750115	50218928	A	G	-0.0122952780941516	0.0293	0.6757
19	rs112227922	50219250	G	A	-0.0113036461713921	0.0293	0.7008
19	rs10415559	50219365	A	G	-0.0143017847108596	0.0292	0.6245
19	rs10415757	50219386	C	T	-0.0232993336544035	0.0289	0.4196
19	rs10416440	50219712	A	G	-0.0140989243795016	0.0291	0.628
19	rs75817776	50219862	T	C	-0.0309954337025195	0.0313	0.3215
19	rs113878971	50220034	C	G	-0.0122952780941516	0.0292	0.6726
19	rs143311059	50220187	C	T	-0.031397792147416	0.0312	0.3145
19	rs61165577	50220387	C	T	-0.0131966945943914	0.0292	0.6521
19	rs60911789	50220612	C	T	-0.0127003085782322	0.0292	0.6625
19	rs60668354	50220645	C	T	-0.0123965203365513	0.0292	0.6714
19	rs8101746	50221386	G	A	-0.0130953713122409	0.0291	0.6533
19	rs3810261	50222914	G	A	-0.0225012653465135	0.014	0.1081
19	rs1812666	50222955	T	C	0.0090984829852593	0.0275	0.742
19	rs8103298	50223369	T	C	-0.0107980900995126	0.0285	0.7051
19	rs74735615	50224104	G	A	-0.0292949370570243	0.0311	0.3461
19	rs79443536	50224138	C	T	-0.0289963604415917	0.0311	0.3509
19	rs79501693	50224222	T	C	-0.0073972926304747	0.0296	0.8026
19	rs79890159	50224892	G	A	-0.033701571673015	0.0159	0.03414
19	rs189551890	50225035	C	G	0.0194986595340326	0.0277	0.482
19	rs80110690	50225384	C	A	0.0197045832743354	0.0278	0.4799
19	rs117869910	50226415	A	G	0.0044998604248922	0.0293	0.8772
19	rs114075582	50226842	T	C	-0.0207028323592018	0.0301	0.4917
19	rs149753349	50227468	A	T	-0.0110002818588653	0.0184	0.5492
19	rs76386660	50228192	C	T	0.0332993704009261	0.0181	0.06578
19	rs73064004	50228257	T	G	-0.0060985584618694	0.0257	0.8131
19	rs144097185	50228700	A	G	-0.0066017436345624	0.0445	0.8827
19	rs67405884	50229382	G	A	-0.0102018624845967	0.0181	0.5737
19	rs10424373	50229483	A	C	-0.009797842480111	0.0156	0.5286
19	rs10424546	50229496	C	T	-0.0497050825796673	0.033	0.132
19	rs12609870	50229644	T	G	-0.010302892995897	0.0156	0.5121
19	rs8102379	50229833	T	C	-0.0232993336544035	0.0303	0.4424
19	rs8102007	50230040	G	A	-0.0240980393840575	0.0304	0.4286
19	rs8102150	50230327	C	G	-0.0246001168682327	0.0304	0.4184
19	rs892152	50230797	A	G	0.0029955089797983	0.0147	0.838
19	rs56225415	50231039	C	T	-0.0104039337153929	0.0157	0.5079
19	rs10414317	50231213	T	C	-0.048203336386541	0.0335	0.1496
19	rs10422689	50232196	C	A	-0.0497050825796673	0.0336	0.1394
19	rs12461046	50232629	T	A	0.001598721363697	0.0183	0.9314
19	rs146009856	50233222	T	G	-0.0577986187273719	0.034	0.08974
19	rs181211772	50233595	C	T	0.0374980764200844	0.0514	0.4656
19	rs73588460	50234210	A	G	-0.007004474152883	0.0233	0.7622
19	rs146733393	50234234	C	G	-0.0540022233826842	0.0259	0.03711
19	rs139274447	50234768	G	A	0.0471030274686428	0.0624	0.4504
19	rs117777439	50236454	C	T	0.0112959597418516	0.0227	0.6195
19	rs79763137	50237116	G	A	-0.0138961051921114	0.0127	0.2731
19	rs118083751	50237150	C	T	0.0199986865066891	0.0279	0.4739
19	rs139940086	50237151	G	A	0.0033045340083004	0.0383	0.9321
19	rs111571999	50237163	A	G	-0.0138048499765589	0.0127	0.2761
19	rs147676659	50237699	A	C	-0.0256050287153947	0.0285	0.3688
19	rs76980647	50238347	T	C	0.0116024307308398	0.0227	0.6102
19	rs55869656	50238354	T	G	-0.0130953713122409	0.0119	0.2723
19	rs10416216	50238780	C	A	-0.0119005312583873	0.011	0.2783
19	rs77131987	50238842	G	T	-0.0124977728299804	0.0127	0.3261
19	rs144840941	50239984	C	T	0.001099395443301	0.0369	0.9752
19	rs149290334	50240118	C	G	-0.0383978517965666	0.0389	0.3229
19	rs148530305	50240530	A	G	0.0225048553400694	0.0304	0.4589
19	rs73064023	50242283	T	C	-0.0170952954286372	0.0209	0.4124
19	rs79485806	50243171	C	T	-0.0633019526702622	0.0416	0.1282
19	rs111814383	50243794	T	G	0.0250047589895661	0.0302	0.4066
19	rs80006790	50244048	C	T	-0.0769026428413419	0.0511	0.1322
19	rs138055431	50244434	C	T	0.0088011559530687	0.0402	0.8263
19	rs60035851	50244487	C	T	-0.0183982139464423	0.0207	0.374
19	rs73064029	50244799	C	T	-0.0174005146801673	0.0207	0.4006
19	rs6509443	50244896	T	C	0.0134984841513417	0.0097	0.1642
19	rs75070358	50244925	C	T	0.0321960982163169	0.0309	0.2975
19	rs76136140	50246342	G	T	-0.0025031302181184	0.0241	0.9183
19	rs28485442	50246978	T	C	-0.0146974807605841	0.0205	0.4729
19	rs73064093	50248174	C	G	-0.0227979086760041	0.0263	0.3847
19	rs2304202	50248501	T	C	-0.0170037478161859	0.0203	0.4024
19	rs2304203	50248695	A	G	-0.0159972768350078	0.0204	0.4327
19	rs10405801	50248986	T	G	-0.0163021610829842	0.0204	0.4266
19	rs112301620	50249393	C	T	-0.0158042315449673	0.0206	0.444
19	rs57733064	50249905	T	C	-0.0125990355765152	0.0206	0.5409
19	rs73934035	50250401	C	T	-0.0138048499765589	0.0207	0.5047
19	rs34701020	50251422	C	T	0.0227981362759783	0.0297	0.4416
19	rs7252978	50252185	G	A	0.0121953336998771	0.0148	0.4081
19	rs73064102	50252483	C	T	0.0173977771764203	0.016	0.2755
19	rs57447259	50252897	T	G	0.0200967016991224	0.0126	0.1111
19	rs2380185	50253144	A	G	0.0199986865066891	0.0112	0.07465
19	rs80041368	50253195	T	A	0.0505980527630914	0.0483	0.294
19	rs77280277	50253427	G	A	0.0189002595004805	0.0293	0.5201
19	rs28682480	50253584	C	T	-0.0030045090202987	0.0303	0.9217
19	rs28506894	50253618	C	G	0.0170045988158238	0.0143	0.2354
19	rs28711468	50253895	C	T	-0.0021022080918702	0.0303	0.945
19	rs117693125	50254016	C	T	0.029403450369242	0.0423	0.486
19	rs138833981	50254778	C	G	0.0247999239054771	0.0391	0.5255
19	rs10424569	50256985	G	C	0.0121953336998771	0.0148	0.409
19	rs112759409	50257550	G	A	-0.0033957590691798	0.024	0.886
19	rs1674137	50258031	C	T	0.0111970780932162	0.0127	0.3756
19	rs8102970	50258737	A	G	0.0215951374365897	0.0157	0.1702
19	rs75363781	50258765	A	G	0.0118989261570991	0.0148	0.4198
19	rs117749397	50259118	C	T	0.0301023438164435	0.0311	0.3327
19	rs59279982	50259641	A	G	-0.0051029981759033	0.024	0.8301
19	rs10414501	50259674	C	G	-0.0017014466397575	0.03	0.9555
19	rs10414681	50259722	C	T	0.0141987193998129	0.0141	0.3142
19	rs73066017	50260161	A	G	-0.0029042131473898	0.024	0.9041
19	rs10421230	50260266	G	A	-0.0028039273327342	0.03	0.9261
19	rs117708364	50260537	A	G	0.0036034995896235	0.0313	0.909
19	rs2001342	50260768	C	T	0.0160997014894237	0.0142	0.2569
19	rs3889507	50261641	C	T	0.0179970767016546	0.0154	0.2433
19	rs79720100	50261935	G	C	0.0807962698280896	0.0446	0.07015
19	rs1654603	50262005	C	G	0.0034041991335623	0.0137	0.8052
19	rs112289524	50262465	T	C	-0.0188974371044634	0.0182	0.2993
19	rs28794768	50262634	A	G	0.0017983819413794	0.0125	0.8831
19	rs10403659	50262999	G	T	0.0036034995896235	0.0125	0.7746
19	rs62129178	50263794	A	G	0.0509022179271191	0.0306	0.09644
19	rs183754619	50263825	C	T	-0.0754997094016475	0.0289	0.00891
19	rs7250929	50263979	C	T	-0.0207028323592018	0.0183	0.2568
19	rs185028010	50264237	C	T	0.0299956000353805	0.0273	0.2717
19	rs143344661	50264945	G	T	0.0138042809763971	0.0408	0.735
19	rs67006152	50264953	G	A	0.0123039944561641	0.0163	0.4475
19	rs1273634	50265230	C	T	0.0275957115907991	0.0113	0.01441
19	rs3745477	50265549	T	G	-0.0115969858456632	0.0108	0.2825
19	rs59611535	50267112	G	C	-0.0418954871740363	0.0428	0.3271
19	rs79516993	50267774	A	G	0.0167981182758809	0.0163	0.3009
19	rs116979442	50267784	T	G	-0.0074980401773571	0.0326	0.8178
19	rs1273636	50267988	C	A	0.0006997551142732	0.0089	0.9415
19	rs1273637	50268041	A	G	-0.0232993336544035	0.0151	0.1235
19	rs1273640	50269330	C	T	-0.0239956055562207	0.0151	0.1116
19	rs74408320	50271087	G	A	0.0138042809763971	0.016	0.3882
19	rs1273641	50271110	C	T	-0.0221024699079472	0.0149	0.1393
19	rs1273642	50271319	T	C	-0.0218980211012161	0.0149	0.1428
19	rs61398712	50271356	G	A	0.013202462677756	0.016	0.4095
19	rs1674139	50271502	T	C	0.0018981972830802	0.0087	0.8252
19	rs4801806	50271858	T	A	-0.050504132173768	0.0416	0.2249
19	rs10404868	50271924	G	T	-0.017502275136142	0.0099	0.07894
19	rs76668316	50273126	G	A	0.013202462677756	0.016	0.4092
19	rs112402202	50274120	A	G	0.0146028573839336	0.0159	0.3582
19	rs141490321	50274218	C	T	0.0720973808403835	0.0295	0.01454
19	rs79059207	50274534	G	A	0.0670977435324941	0.0259	0.009456
19	rs4802619	50274961	T	C	0.0062007356416035	0.0148	0.6731
19	rs79349312	50275178	G	A	0.0075017910703226	0.015	0.6154
19	rs12971721	50275358	C	T	-0.01999864650669	0.0105	0.05757
19	rs10408812	50276132	G	A	-0.0170037478161859	0.0101	0.09112
19	rs59722125	50276181	G	T	0.0078987227933553	0.0153	0.6044
19	rs12608893	50276414	G	C	0.0065981840282271	0.0149	0.6557
19	rs77220875	50276856	A	G	0.0060019521956343	0.0148	0.6874
19	rs187530683	50277961	C	T	-0.0138961051921114	0.0338	0.6815
19	rs11669134	50278286	G	A	-0.0201006717070029	0.0105	0.05653
19	rs73590460	50279222	C	A	0.0011992805754821	0.0304	0.9683
19	rs77968356	50279657	G	A	0.0062007356416035	0.0148	0.6781
19	rs11881269	50279661	C	G	0.0014988761237359	0.0304	0.9613
19	rs79075745	50279933	G	T	0.0228958774769045	0.0188	0.2214
19	rs147252369	50279978	A	T	-0.0128015918372089	0.0336	0.7024
19	rs11671380	50280376	C	T	0.0	0.0216	0.9988
19	rs139338727	50280476	A	C	-0.0122952780941516	0.0336	0.7144
19	rs1273643	50280564	A	G	-0.0060985584618694	0.0088	0.4887
19	rs4802620	50281369	C	G	0.0064988367398296	0.0148	0.6616
19	rs1273644	50281537	T	C	0.0014988761237359	0.0088	0.8679
19	rs62129179	50282053	G	A	0.0690968660793263	0.0264	0.008741
19	rs60458566	50282319	C	T	0.0063001125484799	0.0148	0.6698
19	rs4802621	50282717	T	C	0.0063001125484799	0.0148	0.6719
19	rs4802622	50282897	G	A	0.0065981840282271	0.0148	0.6544
19	rs1273646	50283379	C	G	-0.0226035462098532	0.015	0.132
19	rs112331925	50284167	C	T	-0.0010005003335835	0.026	0.9683
19	rs62129180	50285509	G	T	0.0679016096105729	0.0264	0.009975
19	rs76907345	50285809	C	T	-0.0069037763167944	0.0318	0.8284
19	rs12610882	50286338	C	T	0.0059025456526138	0.0143	0.6821
19	rs12609447	50286382	T	C	0.0053954185169075	0.0143	0.707
19	rs16981435	50286936	G	C	-0.0421040660228114	0.0411	0.3058
19	rs76330541	50287255	A	G	0.0061013488579762	0.0143	0.6686
19	rs10425303	50287644	A	G	0.0131037693769772	0.0089	0.1407
19	rs17310914	50287801	T	C	0.016296487966892	0.0111	0.141
19	rs118058831	50287849	T	C	0.07040254409814	0.029	0.01539
19	rs79483010	50288074	A	G	0.0158044491449436	0.0111	0.1531
19	rs4802623	50289859	G	A	0.0134984841513417	0.0089	0.1306
19	rs4802624	50289948	A	G	0.0061013488579762	0.0143	0.6693
19	rs11669608	50290849	A	G	0.0133011462391285	0.0089	0.1338
19	rs75287989	50291146	C	G	0.023003381764963	0.0155	0.138
19	rs71353337	50291517	T	C	-0.0894981026943194	0.0454	0.04877
19	rs7247528	50291807	T	A	0.0242046886968174	0.0155	0.1182
19	rs77887914	50291835	A	G	0.0053954185169075	0.0143	0.7077
19	rs17370523	50293110	T	G	0.0159028762794155	0.0111	0.1507
19	rs55662076	50293428	A	T	0.0228958774769045	0.0155	0.1408
19	rs77827342	50293435	G	A	0.005703702916678	0.0143	0.6898
19	rs117347783	50293904	A	G	0.0226026252094292	0.0155	0.1436
19	rs11879087	50294012	C	A	-0.0005001250416822	0.0303	0.9879
19	rs7251251	50294150	G	A	0.0029955089797983	0.0102	0.7716
19	rs76653157	50294367	A	G	0.0158044491449436	0.0111	0.1549
19	rs79354423	50294457	T	G	0.0058031292269501	0.0143	0.687
19	rs7251695	50294641	C	T	-0.0104039337153929	0.0112	0.3538
19	rs1001281	50294759	T	C	0.0158044491449436	0.0111	0.1545
19	rs4802626	50295708	G	C	0.0059025456526138	0.0143	0.6771
19	rs34708773	50295897	C	G	-0.0717967988196857	0.0446	0.108
19	rs2302518	50296145	T	C	0.0056042667198317	0.0142	0.6957
19	rs76431899	50297004	A	C	0.0061013488579762	0.0143	0.6713
19	rs570834667	50297269	A	T	0.0033045340083004	0.0414	0.9368
19	rs182872821	50297436	C	T	-0.0442967745820927	0.0502	0.377
19	rs62129182	50297520	T	C	0.0666955680382664	0.026	0.0104
19	rs12610289	50297554	C	A	0.0061013488579762	0.0143	0.6716
19	rs12610341	50297614	G	A	0.0060019521956343	0.0143	0.6768
19	rs12986369	50298117	A	G	0.0119977384336167	0.0089	0.1787
19	rs2072451	50299408	T	G	0.0139029051689914	0.0088	0.1164
19	rs7258104	50299757	A	G	0.0133011462391285	0.0088	0.1285
19	rs76403112	50299865	C	T	0.0192044091837133	0.0123	0.1202
19	rs115475578	50299866	G	A	-0.009696862978864	0.0294	0.741
19	rs79716223	50299901	T	C	-0.0091012913892029	0.0362	0.8016
19	rs28413128	50300026	A	G	0.0139029051689914	0.0087	0.1117
19	rs74892778	50300477	C	T	-0.0086977157031958	0.0294	0.7683
19	rs34530448	50301152	A	T	0.0232965165504356	0.0095	0.01459
19	rs116381034	50301287	C	T	-0.0050024916227914	0.0294	0.8661
19	rs7251463	50301545	G	A	0.0126002819757385	0.0087	0.1483
19	rs7251269	50301653	A	G	0.0127977582298607	0.0087	0.1408
19	rs7247082	50301820	A	G	-0.0191012733024012	0.0134	0.1552
19	rs7248071	50301844	T	G	0.0124027667170427	0.0087	0.1561
19	rs62129183	50303613	G	C	-0.0122952780941516	0.0126	0.3273
19	rs80232594	50303660	G	A	-0.0074980401773571	0.0293	0.7973
19	rs1003424	50304336	A	G	0.0142973047008244	0.0087	0.1007
19	rs10421561	50304392	T	C	0.0140015196358136	0.0087	0.1074
19	rs10421754	50304439	T	C	0.0140015196358136	0.0087	0.1073
19	rs2159984	50305688	G	C	0.0134984841513417	0.0088	0.1235
19	rs28736735	50306198	G	T	-0.0182963622831166	0.0134	0.1699
19	rs143459544	50306938	G	A	-0.0399994162638657	0.0447	0.3712
19	rs117793773	50307155	T	G	-0.007296555232638	0.0293	0.8039
19	rs11879607	50307344	C	T	0.0131037693769772	0.0087	0.1323
19	rs62129184	50307401	G	A	0.0179970767016546	0.0123	0.1418
19	rs11879637	50307408	G	A	0.0128964817350202	0.0087	0.1397
19	rs192629576	50307580	C	T	0.0269047980491434	0.0297	0.3651
19	rs139317184	50307658	C	T	0.0287040681283552	0.045	0.5238
19	rs145217765	50307714	C	T	-0.0264979913062283	0.0359	0.4608
19	rs114198499	50308117	C	T	0.0289955368412525	0.045	0.5191
19	rs2241040	50308134	G	C	0.0135971385060249	0.0087	0.1174
19	rs147959530	50308873	G	A	-0.0213972981080803	0.0185	0.2478
19	rs8101959	50308893	T	C	0.0141001243787816	0.0087	0.1043
19	rs202052917	50309051	G	A	-0.0182963622831166	0.0458	0.6887
19	rs147094146	50309090	G	A	0.0238044133801613	0.0297	0.4216
19	rs116763803	50309883	G	A	0.0295976364389436	0.045	0.5106
19	rs62129186	50310775	C	T	0.014504302202808	0.0121	0.2293
19	rs79229602	50311291	T	C	0.0308007491527123	0.0449	0.4932
19	rs11557714	50312048	G	A	-0.0152050125429676	0.0243	0.5308
19	rs2305921	50312653	C	T	-0.0188974371044634	0.0133	0.1558
19	rs35002951	50312801	C	T	-0.0007002451143934	0.0293	0.9816
19	rs78389728	50313012	A	C	0.0147014028528927	0.0243	0.5455
19	rs147529176	50313129	C	T	0.03029639423135	0.0526	0.5639
19	rs4801807	50313806	A	G	0.0146028573839336	0.0087	0.09307
19	rs140761778	50314274	G	T	0.0026963615477425	0.0517	0.9577
19	rs12973635	50314738	A	C	0.0187039847937718	0.0195	0.3358
19	rs8104825	50315423	G	A	0.0133011462391285	0.0087	0.1277
19	rs2305919	50315698	A	C	0.0147014028528927	0.0087	0.08989
19	rs2305918	50315773	T	A	0.0141987193998129	0.0087	0.1012
19	rs35816883	50316083	C	T	0.0235993322503244	0.0094	0.01202
19	rs138010676	50316645	A	T	-0.0153979421800967	0.0301	0.6087
19	rs2286948	50316754	C	T	-0.009797842480111	0.0091	0.2821
19	rs116943488	50317108	A	G	-0.0480984034910313	0.0443	0.278
19	rs113008199	50318900	C	T	-0.0028039273327342	0.0292	0.9232
19	rs12984891	50319125	C	T	0.0156961681063242	0.0097	0.1064
19	rs113537137	50319142	G	A	-0.0048015088161939	0.0292	0.8702
19	rs140931915	50319450	C	A	0.0149969810059077	0.0278	0.5893
19	rs77498119	50319730	G	A	-0.0122952780941516	0.0301	0.6835
19	rs75774062	50320671	C	G	-0.0091012913892029	0.0292	0.7553
19	rs12709916	50320987	C	T	0.0244974716003874	0.0122	0.045
19	rs67012811	50321068	C	T	-0.0059979518036359	0.0093	0.515
19	rs7246170	50321510	C	T	0.0255020410123433	0.0126	0.04201
19	rs968388	50321512	C	G	-0.0073972926304747	0.0092	0.4215
19	rs77400039	50321858	G	A	-0.0101008421794295	0.0292	0.7289
19	rs1674132	50321981	G	C	-0.0009004052431641	0.0088	0.9194
19	rs1674133	50322100	A	G	-0.0012007205765188	0.0088	0.8923
19	rs1674134	50322111	T	C	-0.0017014466397575	0.0089	0.8508
19	rs79974763	50322150	G	C	-0.0117993392160431	0.0291	0.685
19	rs117491473	50322245	C	T	-0.0117993392160431	0.0291	0.6853
19	rs148802382	50323328	T	C	0.0301023438164435	0.0225	0.1815
19	rs117109971	50323416	C	G	-0.0122952780941516	0.0292	0.6723
19	rs146374267	50323828	A	G	-0.0122041688389067	0.0292	0.6753
19	rs1674140	50324914	A	G	-0.0043996643446871	0.0089	0.6216
19	rs147835893	50325398	C	T	-0.0106970095483354	0.029	0.7121
19	rs114243848	50326365	A	C	0.0110981866660334	0.0282	0.6942
19	rs1013322	50326492	C	T	-0.0042992284528324	0.0088	0.6281
19	rs66937811	50327012	G	A	-0.0080019302190585	0.0093	0.386
19	rs16981464	50328436	A	G	-0.0113036461713921	0.029	0.6983
19	rs117082545	50328661	A	G	-0.0107980900995126	0.0291	0.7094
19	rs145256948	50329440	T	A	-0.0092022107647994	0.0289	0.7509
19	rs149173791	50329546	G	A	-0.0430014511447026	0.0374	0.2499
19	rs1290650	50329684	A	G	-0.0043996643446871	0.0088	0.6204
19	rs143232372	50329863	C	T	0.0068961666878413	0.037	0.8531
19	rs34663047	50330296	C	T	0.0185960172820726	0.0194	0.337
19	rs117020672	50330563	C	G	0.0329994782631079	0.0394	0.4016
19	rs183713569	50332375	G	A	0.001998002662673	0.0562	0.9717
19	rs112946131	50333318	G	C	-0.0292949370570243	0.0404	0.4687
19	rs1530882	50334866	C	T	0.0089002747867194	0.0167	0.593
19	rs4801809	50334895	C	T	0.0078987227933553	0.0168	0.6392
19	rs3745479	50335507	A	G	-0.0093031403261444	0.0289	0.7472
19	rs3745480	50335510	T	C	-0.0088994831870327	0.0092	0.3334
19	rs1290652	50335872	A	G	-0.0045001103249234	0.0087	0.6077
19	rs7252578	50337964	T	C	-0.0098988321792475	0.0289	0.7336
19	rs2017698	50338236	C	T	0.0125015292229252	0.0306	0.6823
19	rs752522	50338453	C	T	-0.0099998320783335	0.0126	0.4292
19	rs193291405	50338843	C	G	0.0102968054773682	0.0531	0.8466
19	rs77029922	50339382	T	G	-0.0246001168682327	0.0322	0.4442
19	rs78142815	50341048	T	C	0.0341018649449722	0.0393	0.3854
19	rs10403127	50342111	G	A	0.0056042667198317	0.01	0.5756
19	rs921470	50343129	T	C	0.0123039944561641	0.0087	0.1572
19	rs62129201	50343950	G	A	0.0072039888485025	0.0105	0.4929
19	rs1545474	50344652	A	G	0.0121953336998771	0.0091	0.1803
19	rs117605034	50344699	G	C	-0.021101069908054	0.0506	0.6775
19	rs184264433	50344774	C	T	0.0209000641077417	0.0556	0.7067
19	rs10424397	50344969	A	G	0.0147014028528927	0.0091	0.1073
19	rs12609897	50345328	T	C	0.0118001041157506	0.0092	0.1977
19	rs55639641	50346254	A	G	-0.0054045784588597	0.0244	0.8252
19	rs143045602	50348625	C	T	-0.0252049938352247	0.032	0.4314
19	rs1290655	50349958	G	A	-0.0079011318962572	0.0088	0.3686
19	rs117173155	50350714	G	A	-0.0349020520092649	0.0306	0.254
19	rs76960744	50350990	C	T	-0.0058973552660839	0.0244	0.8081
19	rs71353338	50351156	A	G	0.0255020410123433	0.0156	0.103
19	rs11672587	50352900	T	A	0.0147999386115992	0.0094	0.1156
19	rs74870551	50353273	A	G	-0.0189993500097828	0.0139	0.1728
19	rs1065249	50353720	G	A	-0.0449032281024259	0.0371	0.226
19	rs7260222	50354211	C	T	0.0134984841513417	0.0091	0.1398
19	rs142535734	50354432	C	G	0.0234039777790161	0.0389	0.5475
19	rs78405916	50355840	T	C	0.0134984841513417	0.0388	0.728
19	rs77941735	50356145	C	T	0.0126002819757385	0.0303	0.6765
19	rs12610706	50356184	A	G	-0.010302892995897	0.0126	0.4141
19	rs139231513	50356683	C	T	-0.0127003085782322	0.0202	0.5289
19	rs75644086	50357121	A	G	-0.007095110875924	0.0244	0.7702
19	rs16981486	50357164	A	G	-0.007095110875924	0.0242	0.7686
19	rs10423897	50357189	T	C	0.0138042809763971	0.0091	0.131
19	rs75478119	50358133	T	G	0.0154992634469238	0.0093	0.09705
19	rs1290657	50358170	T	C	-0.009797842480111	0.0097	0.3124
19	rs141153324	50358720	T	C	0.0084045823438103	0.0334	0.8026
19	rs74546599	50359282	G	A	-0.0727965247845636	0.0275	0.008203
19	rs3786662	50359384	A	T	0.0170045988158238	0.013	0.1914
19	rs3786663	50359404	C	T	0.0143958802837323	0.0093	0.1227
19	rs16981492	50359808	C	T	-0.0067024110596754	0.0243	0.7823
19	rs78591223	50359987	T	C	-0.0067024110596754	0.0243	0.7837
19	rs7255409	50360000	G	A	0.0270021387025708	0.0465	0.5619
19	rs10418141	50360046	C	A	0.0146028573839336	0.0094	0.121
19	rs150042098	50360685	C	T	0.0030952049073025	0.0468	0.9468
19	rs2278838	50360823	A	G	-0.0075987978753305	0.0243	0.7534
19	rs59595912	50360989	A	G	0.026398473854531	0.0157	0.09299
19	rs62624500	50361058	A	G	-0.0078003437327339	0.0243	0.7499
19	rs2290286	50361353	C	T	-0.0123965203365513	0.0255	0.6264
19	rs187077140	50361748	G	A	-0.100804244576614	0.0396	0.01097
19	rs55927506	50362122	C	G	-0.0082035573506883	0.0244	0.7369
19	rs7257463	50362201	T	A	0.0143958802837323	0.0091	0.1146
19	rs16981493	50362286	T	C	-0.0082035573506883	0.0244	0.7369
19	rs185539063	50362918	C	T	-0.0475948788076838	0.0438	0.2779
19	rs1290646	50363175	A	G	0.0118989261570991	0.0087	0.1716
19	rs3739209	50364423	T	C	-0.0119005312583873	0.0249	0.6311
19	rs3739198	50366042	G	A	-0.003596459514405	0.0302	0.9058
19	rs150411318	50366222	C	A	-0.0147989665120717	0.0416	0.7223
19	rs1290648	50366363	A	G	9.99950003332973e-05	0.0091	0.9881
19	rs3739193	50366450	G	C	0.0471984218290006	0.0466	0.3113
19	rs3739183	50368035	T	G	0.0251022847608284	0.0285	0.3773
19	rs3739182	50368043	T	C	0.0250047589895661	0.0285	0.3792
19	rs3729641	50368116	C	A	-0.0018016219466282	0.011	0.872
19	rs1290649	50368361	T	A	0.0086028888072678	0.0088	0.3331
19	rs3739177	50368853	C	T	0.0266029817945341	0.0164	0.1058
19	rs3739172	50369787	T	C	0.0077002766261879	0.0339	0.8196
19	rs2257103	50370066	C	T	0.0080971295874548	0.0088	0.3591
19	rs2305922	50370106	T	G	0.0109003744682883	0.0087	0.212
19	rs3760709	50371399	G	A	0.0112959597418516	0.0087	0.1943
19	rs2125346	50371460	T	G	0.0017983819413794	0.0139	0.8964
19	rs3760711	50371479	C	T	0.0243022925229648	0.0269	0.3658
19	rs2353005	50372762	G	A	-0.0107980900995126	0.0127	0.3973
19	rs2290774	50375035	T	C	0.0114047182634362	0.0087	0.1918
19	rs2290775	50375242	C	T	0.0081963182244858	0.0088	0.353
19	rs8112937	50375446	C	G	0.0109003744682883	0.0087	0.2094
19	rs8112830	50375447	A	G	0.0109003744682883	0.0087	0.2094
19	rs74960679	50377025	G	A	-0.0239956055562207	0.0331	0.4693
19	rs75272647	50377483	A	C	0.0223972974420383	0.0269	0.4043
19	rs4802634	50377757	C	T	0.0116024307308398	0.0087	0.1836
19	rs8110265	50377835	G	A	0.0088011559530687	0.0088	0.3136
19	rs11083985	50378143	T	C	0.0089993837968006	0.0088	0.3064
19	rs3810267	50379053	A	G	0.0112959597418516	0.0087	0.193
19	rs3810268	50379193	C	T	0.009197572354042	0.0088	0.2941
19	rs731826	50380858	T	G	0.0089993837968006	0.0088	0.3044
19	rs79983202	50381095	C	T	0.0183996828453635	0.0281	0.5124
19	rs8109732	50383392	G	A	0.0200967016991224	0.0282	0.4752
19	rs3745486	50383636	T	C	0.0115035793834154	0.0087	0.1862
19	rs75415854	50384345	T	C	0.0219962978718961	0.0455	0.6292
19	rs7248498	50384882	A	G	0.0116024307308398	0.0087	0.1851
19	rs7248744	50385031	A	G	0.0112959597418516	0.0087	0.197
19	rs75874825	50385156	T	C	0.0301993737308422	0.0344	0.3791
19	rs746738	50386340	T	C	0.0115035793834154	0.0087	0.1887
19	rs35681527	50387729	C	T	0.001099395443301	0.014	0.9372
19	rs150642798	50388199	C	T	-0.0409990935346932	0.0321	0.2014
19	rs79613141	50390054	A	C	0.0228958774769045	0.0178	0.1969
19	rs150097490	50390156	G	T	0.0208021276292633	0.0284	0.4631
19	rs2305917	50391299	C	T	0.0086028888072678	0.0099	0.3809
19	rs2305916	50391301	T	G	0.0107025231331357	0.0088	0.2255
19	rs78137368	50391316	G	C	0.0228958774769045	0.0283	0.4199
19	rs11668716	50392014	T	A	-0.0079011318962572	0.0126	0.5315
19	rs141405871	50392036	T	C	0.0448012667045393	0.0407	0.2716
19	rs76266003	50392142	T	C	0.0231011029079872	0.0284	0.4158
19	rs112862536	50392162	A	G	0.0228958774769045	0.0283	0.4186
19	rs56359967	50393269	A	G	0.0227981362759783	0.027	0.3974
19	rs117015420	50394628	C	T	0.0452027848308288	0.0368	0.2199
19	rs74359325	50394886	C	T	0.024097313483794	0.0283	0.3944
19	rs113527040	50395042	T	C	0.0213993910058902	0.0277	0.4406
19	rs11673399	50396263	T	C	0.0106035827841911	0.0088	0.2307
19	rs62126286	50396546	A	T	9.99950003332973e-05	0.0108	0.9939
19	rs114191104	50397372	C	T	0.0471984218290006	0.0364	0.1953
19	rs143856524	50398032	G	C	-0.0476997588774203	0.0412	0.2467
19	rs58656993	50398078	C	T	0.0426954385276174	0.0362	0.2381
19	rs1290751	50398939	A	G	0.009504687014246	0.0089	0.2856
19	rs3810269	50399354	G	C	0.0443995872966845	0.0371	0.2319
19	rs16981522	50400094	C	T	0.01600129372694	0.0293	0.5837
19	rs76042149	50400118	G	A	0.0116024307308398	0.0359	0.7464
19	rs61132178	50400346	G	T	0.0592024345167419	0.045	0.1889
19	rs1290752	50401036	C	G	-0.013004189135254	0.0148	0.3793
19	rs4801810	50401048	G	A	0.01600129372694	0.0132	0.2255
19	rs10407646	50401099	A	G	-0.0137034650584925	0.0148	0.3559
19	rs4802635	50401320	A	G	0.0099008246772624	0.0091	0.2776
19	rs1290753	50401661	C	T	0.0101978249764461	0.0125	0.4153
19	rs146205725	50401781	T	C	0.0361004656247227	0.0557	0.5163
19	rs145264086	50402846	C	T	-0.0256050287153947	0.0318	0.4217
19	rs12981001	50403013	C	T	0.0147999386115992	0.0113	0.1925
19	rs28679454	50403664	T	G	0.009504687014246	0.0375	0.7995
19	rs55853951	50404879	C	T	-0.0051029981759033	0.0138	0.7104
19	rs1290754	50404939	T	G	0.0131037693769772	0.0089	0.1392
19	rs4239488	50405218	T	C	0.0176041339483571	0.009	0.05081
19	rs1290755	50405285	C	T	0.0051964749068174	0.0104	0.6185
19	rs10424777	50405287	C	T	-0.0065010863423599	0.0257	0.8006
19	rs144683575	50406138	C	T	0.021898468701116	0.0462	0.635
19	rs4092428	50406377	A	C	-0.0062998021485279	0.0138	0.6494
19	rs2608884	50406508	G	C	0.0065981840282271	0.0099	0.5077
19	rs79172961	50407566	G	A	-0.0193969096107316	0.0359	0.5887
19	rs12971496	50407651	C	T	-0.0433042394092723	0.032	0.1759
19	rs78331666	50407729	C	T	-0.0146974807605841	0.0228	0.5203
19	rs1290748	50408115	T	C	-0.0049019951702315	0.0103	0.6363
19	rs12460687	50408351	C	T	-0.0074980401773571	0.0257	0.7693
19	rs12980435	50408655	G	T	0.0121953336998771	0.0111	0.2726
19	rs73594179	50409080	G	C	0.0178006246255066	0.0329	0.5888
19	rs62126289	50410273	T	C	0.04149696667529	0.0287	0.1476
19	rs11083988	50410363	C	T	-0.0079011318962572	0.0256	0.7568
19	rs8429	50410550	G	A	-0.0144032303107437	0.0089	0.1057
19	rs56779488	50410577	G	A	-0.0121029460677457	0.0259	0.6402
19	rs1127729	50411012	C	T	0.0018981972830802	0.0143	0.8956
19	rs9523	50411132	T	C	-0.0139975096438537	0.0089	0.1162
19	rs1044276	50411158	T	C	0.0076010387728197	0.0107	0.4787
19	rs11547267	50411395	C	G	0.0101978249764461	0.0108	0.3474
19	rs892028	50411742	A	G	0.0013990209137074	0.019	0.9418
19	rs1062798	50412217	C	G	-0.0142003494011414	0.0089	0.1121
19	rs999583	50412417	G	A	-0.0045001103249234	0.0101	0.653
19	rs1984656	50412516	C	T	-0.0247026126403718	0.0428	0.5634
19	rs45536631	50413399	G	A	-0.0018016219466282	0.0177	0.9192
19	rs117268160	50413511	G	A	-0.0164038098256767	0.0428	0.7021
19	rs182869648	50413557	G	A	-0.112004762080243	0.043	0.009298
19	rs77578935	50414185	G	A	-0.0189993500097828	0.0308	0.5365
19	rs1044167	50414717	C	T	-0.0092022107647994	0.0093	0.3255
19	rs3786664	50414892	A	T	-0.0150019689183474	0.0129	0.2442
19	rs35843988	50415320	C	G	0.0115035793834154	0.0107	0.2831
19	rs1290739	50415394	A	G	-0.0052035148315978	0.0101	0.6068
19	rs142850573	50415570	C	T	-0.0146974807605841	0.0123	0.2325
19	rs12462389	50416778	C	G	0.0020977980821461	0.0281	0.941
19	rs58302984	50416803	G	A	0.0011992805754821	0.0321	0.9701
19	rs7257503	50416964	G	A	0.0198026272961797	0.0105	0.05944
19	rs4801811	50417283	T	A	-0.0094040800752939	0.0155	0.5456
19	rs17668162	50417490	G	A	0.0152038337422728	0.0104	0.1436
19	rs74174299	50417973	C	G	-0.001300845733048	0.0194	0.9457
19	rs111928045	50418038	C	T	0.0152038337422728	0.0103	0.1387
19	rs11083989	50418198	T	A	-0.0106970095483354	0.0155	0.4889
19	rs8101363	50418397	G	A	-0.0165969709073694	0.0089	0.06431
19	rs1290742	50418405	C	T	-0.0049019951702315	0.0101	0.6274
19	rs1290743	50418735	G	A	-0.0054045784588597	0.0103	0.5992
19	rs1299491	50419399	A	C	-0.005304041591906	0.0095	0.5784
19	rs35246621	50419405	G	C	0.0116024307308398	0.0103	0.2636
19	rs151121647	50419953	G	A	-0.003797200248385	0.0325	0.9063
19	rs111859357	50420112	A	G	0.0117012723076411	0.0103	0.2566
19	rs7255188	50420156	C	T	-0.0170952954286372	0.0089	0.05552
19	rs113493051	50420161	G	A	0.0115035793834154	0.0103	0.2679
19	rs1152239	50420671	C	A	-0.0054950702819798	0.0095	0.5635
19	rs1152238	50421665	C	T	-0.0051029981759033	0.0101	0.6133
19	rs1152237	50421683	G	A	-0.0034961042567088	0.0088	0.6956
19	rs12977375	50422047	C	G	0.0011992805754821	0.0189	0.9483
19	rs74174301	50422354	G	A	0.0118001041157506	0.0104	0.2546
19	rs7246947	50423666	T	G	-0.0168003386783461	0.0089	0.06007
19	rs7246342	50423726	G	A	-0.0166986496230515	0.0089	0.06164
19	rs12980474	50424590	A	G	0.0116024307308398	0.0104	0.2631
19	rs736941	50424941	T	C	0.0189983824093147	0.0102	0.06218
19	rs3786665	50425032	C	T	-0.0166986496230515	0.0089	0.06122
19	rs3786666	50425035	C	T	-0.0166986496230515	0.0089	0.06139
19	rs34772569	50425254	C	T	-0.0186019483996616	0.0305	0.5415
19	rs57737990	50425851	G	A	-0.0165969709073694	0.0089	0.06271
19	rs1152234	50426808	C	G	0.0167981182758809	0.0103	0.1018
19	rs71353347	50426833	G	T	0.0124027667170427	0.0104	0.2337
19	rs11083990	50427540	G	A	-0.015702643727291	0.0092	0.08842
19	rs12610164	50427631	C	T	-0.0174005146801673	0.009	0.05251
19	rs1273685	50428233	A	G	0.0165030720990143	0.0103	0.1077
19	rs4802638	50428354	A	T	-0.0046005663955682	0.0153	0.7649
19	rs140816328	50429302	C	T	0.0522982892110339	0.0412	0.2049
19	rs10420032	50429526	C	T	-0.0043996643446871	0.0153	0.775
19	rs1290745	50429861	A	G	0.0168964476597299	0.0103	0.1017
19	rs36220128	50431348	G	A	-0.0016012813669738	0.0326	0.9613
19	rs3826777	50431388	G	A	-0.0168003386783461	0.009	0.06088
19	rs4802639	50431879	T	C	-0.0213972981080803	0.0367	0.5605
19	rs4802640	50431946	C	T	-0.0038975857287134	0.0153	0.7997
19	rs35018314	50432190	C	A	0.0021975835434872	0.0192	0.9087
19	rs1152232	50432427	A	G	0.0166014304974254	0.0103	0.1087
19	rs2241702	50432780	A	T	-0.0031950988965408	0.0153	0.8344
19	rs76858107	50432789	G	C	-0.0225012653465135	0.0221	0.3093
19	rs2241701	50432810	T	C	-0.0027036515743148	0.0152	0.8613
19	rs146753055	50432990	C	A	0.0093957216403621	0.0396	0.8135
19	rs73053367	50432992	G	A	-0.003596459514405	0.0166	0.8299
19	rs1152230	50433503	G	A	-0.0052035148315978	0.0096	0.5864
19	rs3760714	50433887	G	A	-0.0045001103249234	0.0166	0.7863
19	rs3760715	50433889	G	A	-0.0048015088161939	0.0166	0.7728
19	rs11554772	50434021	C	T	0.0043007385516922	0.0192	0.8242
19	rs34832536	50434760	C	T	0.0150954876453349	0.0105	0.1482
19	rs8103678	50434808	G	T	-0.0166986496230515	0.009	0.06348
19	rs283523	50435086	A	G	-0.0104039337153929	0.02	0.6019
19	rs283524	50435139	G	C	-0.0038975857287134	0.0105	0.7071
19	rs283525	50435747	T	C	-0.0093031403261444	0.0091	0.3062
19	rs283526	50435862	C	T	-0.009696862978864	0.0087	0.2671
19	rs34877198	50435998	C	T	-0.0135007260538548	0.0168	0.4218
19	rs61742136	50436115	C	T	-0.000200020002667	0.0298	0.9945
19	rs8667	50436371	G	A	-0.0168003386783461	0.009	0.06305
19	rs3170545	50436715	G	A	-0.0168003386783461	0.009	0.06334
19	rs1044297	50436758	G	A	-0.0169020380753563	0.009	0.0622
19	rs8647	50436980	G	A	-0.0168003386783461	0.009	0.06363
19	rs62126297	50437233	C	T	0.0121953336998771	0.0211	0.5642
19	rs11666166	50437246	T	G	-0.0034961042567088	0.0248	0.8862
19	rs7247653	50437459	T	C	-0.0138961051921114	0.009	0.1215
19	rs58316270	50437863	C	T	0.0975984687638946	0.0417	0.0192
19	rs283528	50438824	G	A	0.0087020272939009	0.0126	0.4891
19	rs283529	50439006	A	G	0.0085037404912207	0.0125	0.4993
19	rs57048293	50439148	G	C	-0.0170952954286372	0.009	0.05771
19	rs283530	50439472	C	A	0.0089993837968006	0.0126	0.4752
19	rs75273180	50439527	C	T	-0.0517039049923374	0.0495	0.2959
19	rs283531	50439609	C	T	0.0089002747867194	0.0126	0.4793
19	rs60162152	50439689	T	G	0.0109992854583691	0.0211	0.6036
19	rs12610975	50439719	G	A	-0.0171970248285215	0.0089	0.05271
19	rs283532	50440073	A	G	0.009197572354042	0.0126	0.4637
19	rs62126300	50440097	G	A	0.0964004942863152	0.0417	0.02087
19	rs283533	50440559	T	C	0.0314017631395316	0.0175	0.07244
19	rs60469676	50441414	C	T	0.0128964817350202	0.0211	0.5434
19	rs283534	50441847	C	T	0.0274011363479391	0.0171	0.11
19	rs78944208	50442395	G	A	0.0107025231331357	0.0205	0.6011
19	rs11671845	50443846	G	A	0.0126990249774084	0.0202	0.5286
19	rs8108252	50444061	T	G	-0.0162005226717083	0.0088	0.06653
19	rs78911811	50445540	C	T	-0.0172987645783295	0.0089	0.05325
19	rs8105788	50447572	C	T	0.0086028888072678	0.0126	0.4959
19	rs8106831	50447645	T	G	0.0141987193998129	0.0094	0.1303
19	rs79373632	50448241	G	A	0.106600746253814	0.0366	0.003536
19	rs62126303	50448371	T	A	0.0021975835434872	0.0217	0.9189
19	rs62126304	50448616	G	A	0.10889924695599	0.0365	0.002831
19	rs405120	50449955	C	G	0.013202462677756	0.0102	0.194
19	rs386486	50450215	A	G	-0.0046005663955682	0.0261	0.86
19	rs12978570	50450272	A	G	-0.0087985943563496	0.0102	0.3914
19	rs8182515	50450429	T	A	0.052601937740197	0.0386	0.1725
19	rs144225974	50451009	G	C	-0.0465047776557534	0.0363	0.2
19	rs875121	50451508	A	C	0.0127977582298607	0.0102	0.2107
19	rs383441	50451989	T	C	0.0143958802837323	0.0089	0.1073
19	rs9304690	50453317	C	T	0.0116024307308398	0.0102	0.2552
19	rs407997	50453957	C	T	0.0209000641077417	0.0214	0.3289
19	rs62126307	50454086	G	T	0.0119977384336167	0.0102	0.2405
19	rs117341358	50454383	G	A	-0.005696192544881	0.0174	0.7423
19	rs112796514	50455202	G	A	0.0147014028528927	0.0587	0.802
19	rs10405621	50455351	C	T	0.0119977384336167	0.0102	0.2381
19	rs6509448	50456518	T	C	0.0127977582298607	0.0088	0.1484
19	rs8107645	50456770	T	A	0.0127977582298607	0.0088	0.1473
19	rs6509449	50456821	T	A	0.0127977582298607	0.0088	0.1472
19	rs10420344	50457346	C	T	0.0128964817350202	0.0089	0.1454
19	rs12165127	50457551	C	T	0.0149969810059077	0.0184	0.4135
19	rs117126572	50457876	C	T	-0.0054045784588597	0.0171	0.7528
19	rs76691680	50457915	A	G	-0.0052035148315978	0.0171	0.7633
19	rs117971487	50457927	G	C	-0.0052035148315978	0.0171	0.7626
19	rs114726949	50458411	C	T	-0.0042992284528324	0.0171	0.801
19	rs79972908	50458488	G	A	-0.0048015088161939	0.0171	0.7775
19	rs77695568	50458850	T	C	-0.0043996643446871	0.0169	0.7972
19	rs8103552	50458931	C	A	0.0126990249774084	0.0103	0.2139
19	rs7249833	50459226	C	T	-0.0057967688471774	0.0164	0.7263
19	rs283514	50459231	G	A	0.0338022134084658	0.0419	0.42
19	rs9676983	50460914	T	G	0.0212036062510236	0.0184	0.2502
19	rs184556939	50461224	G	A	0.0284999894699013	0.0512	0.578
19	rs1811375	50462244	G	A	0.0138042809763971	0.0089	0.1229
19	rs59207517	50464850	C	G	-0.0132980281439898	0.0162	0.4117
19	rs2380186	50465096	G	A	-0.0051029981759033	0.0163	0.7534
19	rs283513	50465342	A	G	0.021497269010823	0.0096	0.02475
19	rs191249866	50466080	A	G	-0.0648052233661156	0.0519	0.2121
19	rs62115161	50466115	C	T	0.0048979852621919	0.0186	0.7933
19	rs79290176	50466222	G	T	0.0053954185169075	0.0184	0.7681
19	rs79156027	50466226	A	G	0.0074025335167413	0.0184	0.6877
19	rs12981445	50466294	T	C	0.0099998345783334	0.0101	0.3208
19	rs11083992	50466522	C	A	0.0052959516591825	0.0184	0.773
19	rs117696358	50466688	C	A	-0.040197189751413	0.0427	0.3464
19	rs34785289	50467260	A	G	0.0087020272939009	0.0111	0.4371
19	rs56068031	50467582	C	T	0.0056042667198317	0.0153	0.7135
19	rs7408489	50467814	A	G	0.0084045823438103	0.0111	0.4514
19	rs12461847	50467971	C	T	0.0084045823438103	0.0111	0.4487
19	rs12459825	50468042	T	C	0.0082954970241069	0.0111	0.4527
19	rs8105239	50468071	T	C	0.0089002747867194	0.0097	0.3554
19	rs283512	50468150	C	T	0.0171029078996623	0.0141	0.2235
19	rs113293707	50468582	T	C	0.0077002766261879	0.0111	0.4892
19	rs12462012	50468628	G	A	0.0050969882578437	0.0183	0.7822
19	rs12462436	50468838	A	G	0.0052959516591825	0.0183	0.7743
19	rs12974204	50468923	C	T	0.0075017910703226	0.0112	0.5008
19	rs12973985	50468936	A	G	0.0076010387728197	0.0112	0.4962
19	rs7254512	50468944	C	T	0.0200967016991224	0.0321	0.5315
19	rs12974013	50468978	A	G	0.0072039888485025	0.0112	0.5212
19	rs4802642	50469121	G	A	0.0077002766261879	0.0111	0.4868
19	rs62115162	50469629	G	A	0.005703702916678	0.0184	0.7556
19	rs6509450	50469915	T	C	0.0085037404912207	0.0097	0.3806
19	rs283511	50470086	C	T	0.0190964956909883	0.014	0.1708
19	rs12052198	50470097	G	T	0.0084045823438103	0.0097	0.3832
19	rs75917525	50470130	T	C	0.0030952049073025	0.0226	0.8901
19	rs2125329	50470486	T	C	0.0074025335167413	0.0111	0.504
19	rs2125328	50470528	C	T	0.0074025335167413	0.0111	0.5036
19	rs7507149	50470794	T	C	0.0089002747867194	0.0097	0.359
19	rs7507392	50470850	C	T	0.0074025335167413	0.0111	0.5047
19	rs62115163	50471178	A	C	0.0387013475370749	0.0316	0.2213
19	rs4310977	50471300	T	G	0.0081963182244858	0.0109	0.4546
19	rs55726393	50472235	G	T	0.007997931111062	0.0109	0.4639
19	rs7246244	50472416	T	C	0.0109992854583691	0.0095	0.2444
19	rs56220430	50472510	G	A	0.0081963182244858	0.0109	0.4541
19	rs111622689	50472587	C	A	-0.0490957108440633	0.0494	0.3202
19	rs4009626	50472653	T	C	0.0086028888072678	0.0109	0.4289
19	rs440731	50473221	T	C	-0.0006001800720324	0.0193	0.9756
19	rs144693643	50473448	G	C	0.0033045340083004	0.0288	0.91
19	rs138936320	50474938	C	G	-0.066695512438268	0.0234	0.004381
19	rs12462972	50475017	G	A	0.0088011559530687	0.0109	0.4167
19	rs8111526	50475114	G	C	0.0127977582298607	0.0097	0.1882
19	rs12462945	50475174	A	C	0.0084045823438103	0.0109	0.4373
19	rs12463036	50475259	G	C	0.0097027754613851	0.0109	0.3714
19	rs12460968	50475385	T	A	0.0109003744682883	0.0165	0.5087
19	rs34653225	50475458	T	A	0.0087020272939009	0.0109	0.4228
19	rs55752562	50475466	G	A	0.0088011559530687	0.0109	0.4188
19	rs112899993	50475508	G	A	-0.015702643727291	0.04	0.6947
19	rs78102241	50475872	A	G	0.0172012073197748	0.0319	0.5905
19	rs76060754	50475985	G	A	0.0177023841130051	0.037	0.6329
19	rs283508	50476117	C	T	0.0207041815582916	0.0149	0.1639
19	rs59949051	50476219	T	C	0.0087020272939009	0.0109	0.4215
19	rs35238216	50476426	C	T	0.0086028888072678	0.0109	0.4285
19	rs66855472	50476467	A	G	0.0088011559530687	0.0109	0.4209
19	rs58165915	50476478	A	G	0.0115035793834154	0.0094	0.2214
19	rs16981577	50476553	C	T	0.0086028888072678	0.0109	0.4278
19	rs62115166	50476824	C	T	0.0361004656247227	0.0314	0.2509
19	rs35248548	50476871	C	G	0.0082954970241069	0.0109	0.4471
19	rs4802643	50477230	C	T	0.0085037404912207	0.0109	0.4336
19	rs4802644	50477390	G	A	0.0165030720990143	0.0131	0.2064
19	rs12609061	50477499	G	A	0.0086028888072678	0.0109	0.4309
19	rs12609054	50477675	A	G	0.0085037404912207	0.0109	0.4342
19	rs12984158	50477700	C	T	0.0086028888072678	0.0109	0.4302
19	rs12984340	50477710	C	T	0.0085037404912207	0.0109	0.4358
19	rs12975261	50477890	A	G	0.0085037404912207	0.0109	0.4323
19	rs12975940	50478068	C	G	0.0084045823438103	0.0109	0.4366
19	rs12976644	50478182	G	T	0.0084045823438103	0.0109	0.4373
19	rs12978357	50478282	T	C	0.0085037404912207	0.0112	0.4467
19	rs12978378	50478309	T	C	0.0084045823438103	0.0109	0.4402
19	rs12978610	50478354	T	C	0.0084045823438103	0.0109	0.4397
19	rs12609492	50478641	G	A	0.0084045823438103	0.0109	0.4393
19	rs12609509	50478784	G	T	0.0084045823438103	0.0109	0.4417
19	rs73576692	50478865	C	T	0.0103957761821204	0.0164	0.528
19	rs12611411	50478932	T	C	0.0082954970241069	0.0109	0.4424
19	rs12609811	50478962	C	T	0.0082954970241069	0.0109	0.4427
19	rs12984584	50479078	C	T	0.0081963182244858	0.0109	0.4478
19	rs34038717	50479141	G	A	0.0081963182244858	0.0109	0.4479
19	rs12971775	50479238	T	C	0.0085037404912207	0.0109	0.4354
19	rs12985533	50479239	G	A	0.0085037404912207	0.0109	0.4355
19	rs3826763	50479408	T	G	0.0112959597418516	0.0094	0.2324
19	rs3826764	50479428	C	T	0.0085037404912207	0.0109	0.4362
19	rs3826765	50479497	C	T	0.0085037404912207	0.0109	0.4335
19	rs283509	50479517	G	C	0.0155977206230546	0.0366	0.67
19	rs3826766	50479546	G	C	0.0081963182244858	0.0109	0.4487
19	rs3826767	50479639	T	C	0.0082954970241069	0.0109	0.4445
19	rs3826768	50479658	G	A	0.0082954970241069	0.0109	0.4449
19	rs3826769	50479703	A	G	0.0085037404912207	0.0109	0.4348
19	rs1052498	50479759	T	A	0.0085037404912207	0.0109	0.4336
19	rs1052450	50479999	A	G	0.0081963182244858	0.0109	0.4482
19	rs12462227	50480847	C	T	0.0102968054773682	0.0164	0.5309
19	rs117968480	50480942	T	C	0.0172994970780611	0.0482	0.72
19	rs34348550	50480960	G	A	0.007997931111062	0.0109	0.4621
19	rs34958342	50481082	A	T	0.0078987227933553	0.0108	0.4646
19	rs3786668	50481171	C	T	0.0082954970241069	0.0163	0.6099
19	rs118106868	50481604	A	T	-0.0045001103249234	0.0272	0.8688
19	rs8104842	50482173	T	G	0.007997931111062	0.0109	0.4618
19	rs8104102	50482232	C	T	0.0082954970241069	0.0109	0.4429
19	rs35464650	50482910	C	T	0.0077002766261879	0.0109	0.4783
19	rs58700842	50483071	C	T	0.0082954970241069	0.0109	0.4474
19	rs283507	50483262	A	G	0.0180952882690919	0.0089	0.04102
19	rs16981612	50483541	C	T	0.0112959597418516	0.017	0.5055
19	rs4802645	50484155	C	G	0.0183996828453635	0.0164	0.2617
19	rs16981617	50484234	G	A	0.0115035793834154	0.017	0.5003
19	rs148070937	50484760	C	T	0.0066975214477213	0.0396	0.8662
19	rs8112708	50484780	C	T	-0.0043996643446871	0.0271	0.8716
19	rs768574	50485758	T	G	0.0099008246772624	0.0094	0.2926
19	rs76334263	50485811	T	C	0.0379988130912113	0.0451	0.3997
19	rs8105972	50486063	G	A	0.0075017910703226	0.0108	0.4899
19	rs12984304	50486243	A	G	0.013202462677756	0.0129	0.3062
19	rs73932232	50486540	G	A	-0.0114958245134845	0.0266	0.664
19	rs17605685	50486741	G	A	-0.0084959889212643	0.0171	0.6203
19	rs3786669	50486939	T	C	0.0161980995687726	0.0087	0.06347
19	rs3786671	50487115	G	A	0.0043007385516922	0.011	0.6965
19	rs58117051	50487811	C	T	0.0028958031120254	0.0192	0.8808
19	rs7260478	50488045	C	T	0.0102968054773682	0.0163	0.5267
19	rs958975	50488372	T	C	0.0099008246772624	0.0094	0.2902
19	rs79633979	50488612	G	A	-0.0086977157031958	0.0171	0.6112
19	rs73932237	50488639	C	T	-0.0067024110596754	0.0266	0.8002
19	rs80100211	50490064	C	T	-0.0263953113595316	0.0302	0.3822
19	rs8111458	50490944	C	T	-0.0058973552660839	0.027	0.8269
19	rs79376751	50491334	C	G	0.0109003744682883	0.0321	0.7352
19	rs183043736	50492060	C	T	0.0414010268486756	0.0518	0.4239
19	rs6509451	50492291	G	A	0.0100988346774146	0.0162	0.5319
19	rs75463146	50492344	G	A	-0.0086977157031958	0.017	0.6082
19	rs283518	50492564	C	T	0.0140015196358136	0.0139	0.3129
19	rs10424282	50492860	C	G	0.0098018049722602	0.0094	0.2945
19	rs283517	50493120	T	C	0.0147014028528927	0.0087	0.09308
19	rs2304112	50493131	G	A	0.0099008246772624	0.0094	0.291
19	rs147287925	50493705	G	A	0.0404027066313724	0.0269	0.1334
19	rs3786672	50493853	C	T	0.0134984841513417	0.0129	0.295
19	rs62115169	50494328	G	C	0.0107025231331357	0.0162	0.5115
19	rs80202648	50494386	A	T	-0.0085968472255182	0.017	0.612
19	rs78131709	50494458	T	C	0.0126990249774084	0.0151	0.3987
19	rs35853851	50494594	T	C	0.0133998200630165	0.0129	0.3003
19	rs11667524	50494815	G	A	0.0101978249764461	0.0162	0.5291
19	rs12462290	50494889	T	G	0.0133011462391285	0.0129	0.3011
19	rs157547	50495082	C	T	0.0134984841513417	0.0139	0.3315
19	rs2304113	50496486	C	G	0.0066975214477213	0.0108	0.5334
19	rs111902838	50496614	C	G	-0.0085968472255182	0.017	0.6118
19	rs35032991	50496882	C	T	0.0074025335167413	0.0108	0.4938
19	rs745952	50497523	C	T	0.0128964817350202	0.0129	0.3151
19	rs745953	50497640	G	C	0.0125015292229252	0.0129	0.3329
19	rs12461843	50497849	G	A	0.0109003744682883	0.013	0.4004
19	rs2278408	50498755	T	C	0.0096037361426946	0.0094	0.304
19	rs62115170	50499292	C	A	0.0100988346774146	0.0162	0.5332
19	rs58703511	50499335	C	T	0.0101978249764461	0.0162	0.5316
19	rs112292605	50499472	C	T	0.110001728547315	0.0602	0.06768
19	rs117493655	50499711	C	T	-0.0058973552660839	0.027	0.8277
19	rs143740361	50500402	C	T	-0.0059979518036359	0.027	0.8227
19	rs12459330	50500922	C	A	0.0071047017299317	0.0108	0.5094
19	rs34231555	50501251	T	C	0.0101978249764461	0.0162	0.5315
19	rs4802646	50501479	T	C	0.0100988346774146	0.0094	0.2826
19	rs4801812	50501551	C	T	0.0129951954948113	0.0129	0.3145
19	rs283516	50502699	C	T	0.0215951374365897	0.0367	0.5563
19	rs3786673	50502912	C	T	-0.0121029460677457	0.0106	0.2547
19	rs2115507	50504250	T	C	0.0097027754613851	0.0094	0.3004
19	rs3786674	50505402	G	A	0.0128964817350202	0.0129	0.3182
19	rs35435342	50505840	T	C	0.0103957761821204	0.013	0.4237
19	rs8101592	50505885	T	C	-0.0027036515743148	0.0272	0.922
19	rs73055311	50506453	C	T	-0.0252049938352247	0.0166	0.1289
19	rs75665336	50507327	G	A	-0.0536012187552047	0.0232	0.02106
19	rs77187281	50507667	C	T	-0.0092022107647994	0.017	0.5876
19	rs4802647	50508028	G	A	0.0124027667170427	0.0129	0.3383
19	rs117303657	50508411	G	A	-0.0164038098256767	0.0393	0.6772
19	rs2162988	50508785	G	A	0.0126990249774084	0.0129	0.3254
19	rs190506436	50509655	C	T	-0.0029042131473898	0.0272	0.9148
19	rs145692331	50509656	G	A	-0.0111013930711739	0.0169	0.5106
19	rs1466324	50510263	C	A	0.0099008246772624	0.0094	0.2933
19	rs12461698	50510450	C	T	0.0098018049722602	0.0163	0.5467
19	rs7249316	50510678	A	G	0.0058031292269501	0.0108	0.5919
19	rs3816033	50511108	T	C	0.0055048206344449	0.0108	0.6096
19	rs3786676	50511156	C	T	0.0138042809763971	0.0129	0.2846
19	rs138240375	50511388	C	T	-0.0625990697565225	0.0351	0.07439
19	rs7249767	50511993	G	C	0.0133011462391285	0.0129	0.3044
19	rs10500303	50512033	G	C	-0.0116981574124923	0.0169	0.4902
19	rs11083996	50514304	T	C	0.0090984829852593	0.0094	0.3302
19	rs7259059	50514478	G	A	0.0062007356416035	0.0108	0.5657
19	rs6509452	50514596	A	T	0.0090984829852593	0.0094	0.3327
19	rs555624183	50514947	T	A	-0.0030045090202987	0.0272	0.9127
19	rs8102549	50515117	T	C	0.0055048206344449	0.0108	0.6134
19	rs67553371	50515418	G	T	0.0062007356416035	0.0108	0.5651
19	rs12462068	50515919	G	T	0.0062007356416035	0.0108	0.5669
19	rs55922227	50516183	G	A	-0.0114047880634385	0.0169	0.4995
19	rs56352537	50516419	G	A	-0.0028039273327342	0.0271	0.9164
19	rs8100149	50517849	T	A	0.0088011559530687	0.0094	0.3483
19	rs55785633	50518033	G	C	0.0059025456526138	0.0108	0.5889
19	rs34698085	50518122	G	A	0.0059025456526138	0.0108	0.5882
19	rs79671614	50518129	C	T	0.009197572354042	0.0162	0.5704
19	rs35382765	50518360	T	C	0.0059025456526138	0.0108	0.5888
19	rs117014295	50518428	A	G	-0.0065010863423599	0.027	0.8089
19	rs12461353	50518497	T	C	0.0127977582298607	0.0129	0.3216
19	rs59133073	50518673	C	G	0.009197572354042	0.0162	0.5711
19	rs1469694	50519231	T	C	0.0053954185169075	0.0108	0.6212
19	rs1469693	50519249	C	T	0.0052959516591825	0.0108	0.6239
19	rs11672168	50520133	T	C	0.0092966519050945	0.0162	0.5649
19	rs17311679	50521331	A	G	-0.0114047880634385	0.0169	0.5011
19	rs12460935	50521636	C	T	0.0126990249774084	0.0129	0.3261
19	rs568688460	50522198	G	A	-0.125699286653357	0.0588	0.03262
19	rs192356572	50522585	G	A	0.0154007965760229	0.0199	0.4402
19	rs73578689	50523012	C	T	0.0089993837968006	0.0163	0.5792
19	rs11673372	50523282	C	T	0.0033045340083004	0.0192	0.8619
19	rs73055313	50523683	T	C	0.0513962890834148	0.0409	0.2087
19	rs734910	50524226	A	G	0.0124027667170427	0.0091	0.1718
19	rs3745495	50524332	A	G	0.0154007965760229	0.014	0.2701
19	rs12971442	50524900	T	C	0.0090984829852593	0.0093	0.3274
19	rs117869562	50524968	G	C	-0.0034961042567088	0.0271	0.8961
19	rs157546	50525126	G	A	0.0165030720990143	0.014	0.2366
19	rs17311832	50525316	C	A	-0.0107980900995126	0.0169	0.5242
19	rs80314222	50525514	G	C	-0.0108991808690006	0.0169	0.5209
19	rs79602855	50525725	G	C	-0.0108991808690006	0.0169	0.52
19	rs2115508	50525919	T	C	0.0086028888072678	0.0093	0.3537
19	rs12978973	50526254	A	G	0.0055048206344449	0.0107	0.6088
19	rs34507995	50526524	A	C	0.0089993837968006	0.0093	0.3359
19	rs138464299	50526728	G	A	-0.0691035919019447	0.0506	0.1721
19	rs61314937	50526790	T	C	0.0089993837968006	0.0163	0.5817
19	rs245110	50526896	G	T	0.0152038337422728	0.0152	0.3162
19	rs117661751	50527153	T	C	-0.003797200248385	0.0271	0.8885
19	rs80027603	50528276	G	A	0.0076010387728197	0.032	0.813
19	rs55914901	50528346	C	G	-0.0074980401773571	0.0162	0.6453
19	rs2278410	50528718	G	A	0.0086028888072678	0.0093	0.3547
19	rs245111	50528897	C	T	0.0148984646619666	0.0088	0.08856
19	rs4802648	50529054	C	T	0.0071047017299317	0.0106	0.5037
19	rs147870391	50529692	C	G	-0.0643998640842381	0.0468	0.1689
19	rs8109025	50529738	C	G	0.0063001125484799	0.0105	0.5508
19	rs3760716	50529844	C	T	0.0076010387728197	0.017	0.656
19	rs149219241	50529954	C	T	-0.007004474152883	0.0266	0.7936
19	rs11083997	50531764	C	T	0.0087020272939009	0.0093	0.3525
19	rs76812330	50531860	C	T	-0.0082035573506883	0.0162	0.612
19	rs116841488	50532248	G	A	-0.0076995657264405	0.0269	0.7759
19	rs283521	50532502	C	T	0.0243998868235351	0.0361	0.4997
19	rs12460419	50532524	T	C	0.0086028888072678	0.0093	0.3559
19	rs283520	50533062	A	G	0.0358978909969844	0.0372	0.335
19	rs117454435	50533216	C	T	-0.088798427358848	0.0465	0.05598
19	rs58576836	50533872	C	T	0.0077002766261879	0.017	0.6511
19	rs59835607	50533877	T	C	0.0077002766261879	0.017	0.6512
19	rs17661933	50534520	G	A	-0.0085968472255182	0.0162	0.5978
19	rs11084000	50537043	C	T	0.0065981840282271	0.0105	0.5331
19	rs157550	50539371	G	A	0.0166014304974254	0.014	0.2349
19	rs12460350	50539418	T	C	0.0013990209137074	0.0205	0.9466
19	rs62115246	50539521	G	C	0.0071047017299317	0.0171	0.6756
19	rs245112	50539646	C	A	0.0148984646619666	0.0152	0.329
19	rs8111334	50540110	C	T	0.0138042809763971	0.0126	0.2726
19	rs80285556	50540170	C	A	-0.0078003437327339	0.0162	0.6323
19	rs157548	50540237	A	G	0.0160997014894237	0.014	0.2496
19	rs8111702	50540448	C	T	0.013202462677756	0.0127	0.298
19	rs11883067	50540471	G	A	-0.0017014466397575	0.0121	0.8894
19	rs117524103	50541232	C	T	-0.008395140788382	0.0269	0.7554
19	rs4802649	50541547	C	T	0.0088011559530687	0.0093	0.3429
19	rs2278282	50542143	A	G	0.0089002747867194	0.0093	0.3405
19	rs2278283	50542359	G	A	0.0141001243787816	0.0126	0.2635
19	rs2278284	50542866	C	T	0.0139029051689914	0.0126	0.2708
19	rs148731869	50543733	G	A	-0.0094040800752939	0.0269	0.7278
19	rs1469461	50545602	G	A	0.001598721363697	0.0206	0.938
19	rs117757975	50549462	G	A	-0.0093031403261444	0.0269	0.7288
19	rs143172673	50551425	C	T	-0.0091012913892029	0.0269	0.7354
19	rs11670885	50552467	T	A	-0.006199175242821	0.013	0.6326
19	rs141919950	50553087	A	G	-0.0088994831870327	0.0269	0.7412
19	rs3097342	50554943	A	G	-0.0156010662286512	0.0088	0.07708
19	rs74636834	50555369	C	G	0.0033045340083004	0.015	0.8273
19	rs16981730	50555419	G	A	0.0065981840282271	0.0176	0.7101
19	rs4802650	50555544	C	T	0.0138042809763971	0.0126	0.2743
19	rs147568997	50555837	C	A	-0.0092022107647994	0.027	0.7328
19	rs8104650	50555971	G	A	-0.0160988945897493	0.0089	0.06952
19	rs3745496	50556588	A	G	0.0119977384336167	0.0103	0.2449
19	rs17312204	50557876	A	G	-0.0226956079321885	0.0175	0.1958
19	rs8113150	50558615	A	G	0.0131037693769772	0.0103	0.2021
19	rs117146850	50559080	G	A	-0.0094040800752939	0.027	0.7265
19	rs35284499	50559233	C	A	0.0129951954948113	0.0103	0.2056
19	rs12459509	50559702	A	G	0.0131037693769772	0.0103	0.2038
19	rs147307750	50559717	C	T	-0.0095050300143049	0.027	0.7236
19	rs12460044	50560147	C	T	0.005703702916678	0.0176	0.7444
19	rs71353359	50560751	A	G	0.0139029051689914	0.0126	0.2688
19	rs16981739	50561052	A	G	0.0141001243787816	0.0126	0.2641
19	rs11084001	50561372	T	C	0.0126990249774084	0.0103	0.2172
19	rs381569	50561644	T	C	-0.0147989665120717	0.0154	0.337
19	rs11879743	50562372	T	C	0.012096540947233	0.0103	0.2389
19	rs61743955	50562852	G	A	0.0513012943555507	0.0214	0.01629
19	rs12611180	50563208	C	T	0.0139029051689914	0.0126	0.2721
19	rs957738	50563239	A	G	0.0138042809763971	0.0102	0.177
19	rs11084002	50563266	C	T	0.0139029051689914	0.0126	0.2707
19	rs8112109	50563638	C	T	0.0117012723076411	0.0103	0.2576
19	rs76542632	50563803	C	T	0.052696808999969	0.0214	0.01387
19	rs8101040	50563899	C	A	0.0139029051689914	0.0126	0.2717
19	rs73580313	50564657	T	C	0.0062007356416035	0.0178	0.726
19	rs148395507	50564768	T	A	0.0335991726304121	0.0316	0.2877
19	rs75092801	50566118	G	T	0.0131037693769772	0.0127	0.302
19	rs448800	50566269	G	A	-0.0152963956259917	0.0155	0.3243
19	rs413628	50566868	C	G	0.0392976332717761	0.0374	0.294
19	rs192137610	50567239	C	T	0.0116024307308398	0.0368	0.7516
19	rs12151178	50567839	G	A	0.0081963182244858	0.0181	0.6526
19	rs10409599	50568409	T	G	0.0082954970241069	0.0179	0.6426
19	rs141216271	50568490	G	A	-0.0091012913892029	0.0271	0.7374
19	rs2017387	50568573	A	G	-0.0081027387031859	0.0112	0.4666
19	rs976282	50568808	A	C	0.0139029051689914	0.0104	0.181
19	rs12971757	50568847	G	C	0.0134984841513417	0.0119	0.2568
19	rs12986240	50568852	A	G	0.0133998200630165	0.0119	0.2597
19	rs12973089	50568874	T	C	0.0134984841513417	0.0119	0.2551
19	rs77017066	50568895	G	T	0.0143958802837323	0.0199	0.4685
19	rs62115250	50568951	C	T	0.0049974917102918	0.0181	0.7805
19	rs143465944	50569118	G	T	-0.005696192544881	0.0277	0.8365
19	rs12462384	50569560	C	T	0.0150954876453349	0.0126	0.2329
19	rs1064320	50569865	C	G	0.014504302202808	0.0109	0.1834
19	rs8112650	50570611	T	C	0.014504302202808	0.0104	0.1654
19	rs8112680	50570705	T	C	0.0143958802837323	0.0104	0.1667
19	rs57587548	50571262	G	A	0.0088011559530687	0.0152	0.5626
19	rs116861843	50571728	C	T	-0.0064004391810282	0.0277	0.816
19	rs66943439	50573257	G	A	0.016296487966892	0.0128	0.2038
19	rs141872674	50573491	T	C	-0.0005001250416822	0.047	0.9909
19	rs139150596	50573852	A	C	-0.0066017436345624	0.0277	0.8122
19	rs13344185	50573880	T	C	0.0034041991335623	0.0154	0.8255
19	rs111793142	50574734	T	C	-0.005696192544881	0.0277	0.8365
19	rs55975323	50574943	G	C	-0.004198802647333	0.0162	0.796
19	rs182691773	50575248	G	A	0.0624018651129649	0.049	0.2027
19	rs118109902	50575542	A	G	-0.0132980281439898	0.0264	0.6141
19	rs146841758	50575544	G	C	-0.0059979518036359	0.041	0.8835
19	rs113774618	50576158	A	T	-0.0065010863423599	0.0277	0.8149
19	rs141779972	50576844	C	T	-0.010302892995897	0.0275	0.7089
19	rs117041806	50576930	G	A	0.036997088886122	0.0318	0.2439
19	rs187278149	50580906	T	C	0.0358978909969844	0.0319	0.2605
19	rs150622063	50581616	G	A	-0.0086977157031958	0.0273	0.7509
19	rs146164051	50582753	T	A	-0.009797842480111	0.0268	0.7161
19	rs192651325	50582886	G	A	-0.0081027387031859	0.0273	0.768
19	rs117152532	50585824	C	T	-0.0082035573506883	0.0273	0.7632
19	rs147777274	50586008	C	T	-0.0105959392134034	0.0283	0.7082
19	rs565133441	50586992	G	A	-0.0086977157031958	0.0273	0.7496
19	rs140053205	50587469	C	T	0.0505029821731068	0.0222	0.02271
19	rs183345199	50587596	G	A	-0.009000382197299	0.0573	0.8753
19	rs62115253	50588094	T	C	-0.0087985943563496	0.012	0.4656
19	rs144298465	50588743	G	A	-0.0085968472255182	0.0273	0.7534
19	rs8102169	50588975	C	T	-0.0079011318962572	0.0097	0.4154
19	rs182458618	50589531	G	A	-0.007095110875924	0.0274	0.7945
19	rs570429905	50591117	A	G	0.01600129372694	0.0414	0.6998
19	rs186718448	50591176	C	G	-0.0074980401773571	0.0274	0.7857
19	rs56358268	50591873	T	C	-0.0098988321792475	0.0121	0.4111
19	rs60887837	50592060	A	C	0.0139029051689914	0.0131	0.29
19	rs139219223	50592290	A	T	-0.007095110875924	0.0274	0.797
19	rs10416029	50592578	A	G	-0.0112025145079934	0.0271	0.6793
19	rs4801813	50593405	A	G	0.0697965484520865	0.0575	0.2252
19	rs4802657	50593918	A	T	0.0111970780932162	0.0131	0.3928
19	rs145276326	50594053	G	A	-0.0050024916227914	0.0278	0.8563
19	rs137869194	50594057	C	A	-0.0050024916227914	0.0278	0.8569
19	rs181056295	50643544	C	G	0.0032048589489113	0.0285	0.9115
19	rs115487435	50643555	A	G	-0.0098988321792475	0.0272	0.716
19	rs114415709	50643558	C	T	-0.0098988321792475	0.0272	0.7162
19	rs140257058	50643681	C	A	-0.007296555232638	0.0274	0.7897
19	rs11670144	50643696	A	C	-0.0030045090202987	0.0277	0.915
19	rs148899950	50643746	C	T	-0.0475948788076838	0.0477	0.3187
19	rs57154357	50645264	T	G	-0.009696862978864	0.0271	0.7195
19	rs55806553	50645324	C	G	-0.0105049846451474	0.0271	0.6987
19	rs112355396	50645931	C	T	-0.046201018900714	0.0151	0.00226
19	rs139213549	50646549	G	A	0.001598721363697	0.0285	0.9547
19	rs8113250	50646598	A	G	-0.0034961042567088	0.0278	0.9005
19	rs35055749	50646789	G	A	0.0119977384336167	0.0131	0.3589
19	rs10414850	50648319	G	A	-0.009797842480111	0.0271	0.717
19	rs8108139	50648511	T	C	-0.0064004391810282	0.028	0.8184
19	rs8107344	50648582	C	G	-0.0101008421794295	0.0271	0.709
19	rs62112592	50648890	A	C	0.0522033801338585	0.0438	0.2342
19	rs58248621	50649583	T	C	-0.0114958245134845	0.0271	0.6724
19	rs150000686	50650414	C	T	-0.0073972926304747	0.0274	0.7868
19	rs10409245	50650877	A	G	-0.0092022107647994	0.0269	0.7342
19	rs117236163	50650881	G	A	-0.10640550591445	0.0431	0.0135
19	rs149126633	50651039	G	A	-0.0073972926304747	0.0274	0.7859
19	rs143237421	50651275	G	A	-0.0079011318962572	0.0275	0.7724
19	rs61743455	50651485	A	C	-0.0107980900995126	0.0273	0.6933
19	rs79823719	50651680	G	A	-0.044495399886564	0.0153	0.003628
19	rs78246235	50651915	A	G	0.0361969153118182	0.0405	0.3714
19	rs10404214	50652095	C	T	-0.0107980900995126	0.0273	0.6928
19	rs142760176	50652237	A	G	-0.0075987978753305	0.0274	0.7823
19	rs28656072	50652492	C	G	-0.0107980900995126	0.0273	0.6923
19	rs28576284	50652618	C	G	-0.0108991808690006	0.0273	0.6911
19	rs80329315	50653526	G	A	-0.0073972926304747	0.0272	0.7866
19	rs12460458	50653848	C	T	0.0522982892110339	0.0192	0.006446
19	rs76043859	50654566	G	A	-0.0032954239497972	0.0269	0.9021
19	rs10401323	50654811	T	C	-0.0003000450090019	0.0268	0.99
19	rs117104462	50656702	C	T	-0.0561048513847726	0.0337	0.09557
19	rs111590278	50657087	C	T	0.0720043324830851	0.0453	0.1123
19	rs1290837	50657504	C	A	0.0194986595340326	0.0208	0.3481
19	rs80210022	50657558	G	T	-0.0430954101055856	0.0154	0.005062
19	rs147757252	50660033	A	G	-0.000200020002667	0.0272	0.9949
19	rs79189122	50660525	T	C	-0.0326988269632397	0.0148	0.02708
19	rs62112593	50660683	C	T	-0.0139975096438537	0.0108	0.1944
19	rs185643423	50662076	A	G	-0.0323992324466777	0.0463	0.4835
19	rs117949749	50662529	G	A	0.0014988761237359	0.0272	0.9562
19	rs3745499	50662726	G	C	-0.0139975096438537	0.0108	0.194
