## Supplementary material for "Characterization of shared and ancestry-specific signals driving complex traits using multi-ancestry fine-mapping": EAS_schizophrenia_gwas_20_36985458_37985458.tsv

chrom	ID	pos	A1	A2	BETA	SE	P
20	rs6127841	36986035	C	T	-0.0005001250416822	0.026	0.9852
20	rs6123628	36987327	C	T	-0.0003000450090019	0.0259	0.9921
20	rs6127849	36987352	C	T	-0.0005001250416822	0.0259	0.9847
20	rs6123629	36987660	C	G	-0.0001000050003333	0.0259	0.997
20	rs11086565	36987930	A	G	0.0123039944561641	0.0361	0.7338
20	rs6127855	36988869	G	A	0.0037031349243813	0.0265	0.8901
20	rs12624843	36989096	G	A	-0.0335981494309355	0.0182	0.06529
20	rs1780623	36989269	C	T	-0.0355028330426552	0.0183	0.05196
20	rs1780624	36989302	C	G	-0.0525045539821493	0.0244	0.03162
20	rs2232595	36989335	C	T	0.0127977582298607	0.0254	0.6136
20	rs2232596	36989381	G	A	-0.0471964348309747	0.0244	0.05283
20	rs8183330	36990031	G	A	0.0126990249774084	0.0255	0.6187
20	rs182432670	36990908	G	T	0.0110981866660334	0.0255	0.6631
20	rs139169382	36990947	C	T	0.0044998604248922	0.0317	0.8863
20	rs117832305	36990987	G	A	0.0046989426564652	0.0317	0.8811
20	rs11536964	36991208	G	A	0.0044998604248922	0.0317	0.8859
20	rs11536965	36991224	G	T	0.0033045340083004	0.0317	0.9163
20	rs11536967	36991420	A	G	0.0037031349243813	0.0316	0.9081
20	rs11536968	36991551	G	A	0.0035038543266769	0.0316	0.9119
20	rs6127861	36991577	G	A	0.0123039944561641	0.0255	0.6285
20	rs11536972	36991891	T	C	0.0034041991335623	0.0315	0.913
20	rs11536974	36992124	C	T	0.0036034995896235	0.0315	0.9081
20	rs5741817	36992391	C	T	-0.0495999919914836	0.028	0.07636
20	rs2232599	36992472	G	C	0.0038027603329278	0.0315	0.9048
20	rs2232602	36992810	G	A	-0.0021022080918702	0.0316	0.9482
20	rs2298267	36993047	G	A	0.0021975835434872	0.0203	0.9141
20	rs2232605	36993179	G	C	-0.0032954239497972	0.0318	0.9168
20	rs1780625	36994127	T	C	-0.0579999442979887	0.0289	0.04503
20	rs141643090	36994196	T	C	0.061302039376164	0.0742	0.4089
20	rs1739638	36994310	G	A	-0.0285023604727122	0.0184	0.1225
20	rs142525506	36994811	C	T	0.0062007356416035	0.0436	0.8865
20	rs9789806	36994914	A	G	-0.0029042131473898	0.0319	0.9265
20	rs1739639	36995340	C	T	-0.0559039069452338	0.0289	0.05319
20	rs3819023	36995664	A	G	-0.0026033858701149	0.0319	0.9348
20	rs6025208	36995918	T	C	-0.0346017967900747	0.0201	0.08435
20	rs1780626	36996565	T	G	-0.0382004338153035	0.0202	0.05942
20	rs6123638	36996678	A	G	0.0154007965760229	0.0256	0.5477
20	rs6099309	36997349	G	T	0.0542040540135122	0.0373	0.1459
20	rs1780627	36997632	T	C	-0.0208968257129853	0.0218	0.3372
20	rs6014861	36998285	A	G	0.0572967376061087	0.0378	0.1293
20	rs6014862	36998311	T	A	0.0577027101282892	0.0378	0.1267
20	rs11698149	36998495	T	C	0.064204090221786	0.0382	0.09285
20	rs77871985	36998843	C	T	0.0281986543586787	0.071	0.6913
20	rs6025241	36998940	A	G	0.0570984120398765	0.0378	0.1301
20	rs1631643	36999043	T	A	-0.0295009039176847	0.0185	0.111
20	rs5741819	36999673	A	C	0.0555955265008719	0.0377	0.1403
20	rs2232616	36999897	C	T	0.0565031992337321	0.0378	0.1342
20	rs11536987	37000749	G	A	0.0013990209137074	0.031	0.9642
20	rs76154472	37000905	C	A	0.0773035750572786	0.0404	0.05571
20	rs11536990	37001274	T	C	0.0046989426564652	0.0308	0.8784
20	rs5744217	37001341	T	C	0.0043007385516922	0.0309	0.8895
20	rs1780628	37001409	A	T	-0.0352023974087295	0.0206	0.08759
20	rs2232617	37001631	C	T	0.0635004825618992	0.0381	0.09566
20	rs2232618	37001761	T	C	0.0635004825618992	0.0381	0.09564
20	rs1739640	37001934	T	C	-0.0209989425960583	0.0227	0.3545
20	rs11536993	37001973	G	A	0.0630968574396732	0.0382	0.09883
20	rs11536994	37002023	C	T	0.0628996789690455	0.0382	0.09981
20	rs5741820	37002434	G	T	-0.105504970535374	0.0934	0.2588
20	rs1739641	37002980	T	C	-0.0214994661132367	0.0228	0.3455
20	rs6069931	37003070	A	G	0.0608034293588251	0.0384	0.1134
20	rs6014889	37003492	G	A	0.0608975257512388	0.0386	0.1141
20	rs6014890	37003725	A	C	0.0575988723793984	0.0378	0.1281
20	rs142691093	37003748	A	G	-0.0054950702819798	0.0447	0.9016
20	rs11696479	37004036	A	G	0.0324962313421326	0.025	0.1942
20	rs6064469	37004104	T	C	0.0633033836692384	0.0378	0.09381
20	rs35133348	37004115	C	T	-0.0341050206499513	0.0204	0.09514
20	rs6127887	37005122	C	G	-0.005696192544881	0.0371	0.8778
20	rs745144	37005536	T	C	-0.0080019302190585	0.0459	0.8617
20	rs73909023	37005912	T	A	0.0667984655384157	0.0393	0.08952
20	rs117437869	37008150	A	G	0.0102968054773682	0.0291	0.7239
20	rs6025284	37008769	A	T	0.0128964817350202	0.029	0.6559
20	rs1739642	37008959	A	G	-0.0065010863423599	0.0424	0.8775
20	rs146370805	37009199	C	T	0.101996864922166	0.0453	0.02447
20	rs73909028	37009402	G	A	0.024702368640342	0.0293	0.399
20	rs1780629	37009466	T	C	-0.0067024110596754	0.0211	0.7522
20	rs737090	37009624	T	G	-0.000200020002667	0.0428	0.9958
20	rs737091	37009923	T	C	-0.003797200248385	0.0425	0.9295
20	rs34463491	37009961	T	C	-0.0112025145079934	0.0215	0.6009
20	rs12625094	37010511	T	C	-0.0149004625639624	0.0215	0.4885
20	rs1619859	37010806	A	T	-0.0083043861636152	0.0425	0.845
20	rs1609565	37011229	G	A	0.0141987193998129	0.042	0.7343
20	rs1609566	37011268	A	G	-0.001100605444033	0.043	0.98
20	rs76416687	37011928	T	G	-0.0426048328324374	0.0808	0.5978
20	rs11906988	37012010	T	G	-0.0169020380753563	0.0341	0.6193
20	rs6127905	37012294	T	C	-0.0012007205765188	0.0279	0.9668
20	rs4811788	37012629	T	C	0.0126002819757385	0.0237	0.5969
20	rs4811789	37012718	T	C	0.0003999200213268	0.0217	0.9844
20	rs76261248	37013021	T	G	0.0009995003330834	0.0428	0.982
20	rs74272928	37013097	T	G	0.0108014536938559	0.0439	0.8062
20	rs6127908	37013160	T	C	-0.007004474152883	0.0209	0.7374
20	rs2021565	37013849	G	T	-0.0039979812872983	0.0206	0.845
20	rs6014910	37014567	C	T	-0.0033957590691798	0.0205	0.8667
20	rs75530224	37014659	G	A	0.0910009082162264	0.0653	0.1632
20	rs2864143	37014917	A	G	-0.0054045784588597	0.0205	0.7938
20	rs2902673	37015198	G	A	-0.0054045784588597	0.0205	0.7902
20	rs6025340	37015825	T	C	0.0027960873020011	0.0202	0.8903
20	rs139598887	37015955	A	T	-0.0201006717070029	0.0843	0.8116
20	rs973336	37016446	T	G	0.0034041991335623	0.0201	0.8671
20	rs973337	37016583	G	A	-0.0052035148315978	0.0209	0.802
20	rs6092420	37017809	G	C	0.0194986595340326	0.033	0.5549
20	rs6025355	37017831	G	A	0.0025966258472659	0.02	0.8972
20	rs6127933	37018290	A	G	-0.0066017436345624	0.0207	0.7492
20	rs74272929	37018318	T	C	0.004101577021075	0.0429	0.923
20	rs6092422	37018833	G	A	0.0028958031120254	0.0199	0.8861
20	rs143885300	37019192	G	C	0.140796189965384	0.1099	0.2001
20	rs59484866	37020126	A	T	0.0064988367398296	0.0265	0.8072
20	rs60117239	37020127	A	T	0.0065981840282271	0.0265	0.8027
20	rs736368	37020978	G	A	-0.0098988321792475	0.0319	0.7566
20	rs139213130	37024313	C	T	-0.0482977854077521	0.1018	0.635
20	rs1119803	37025798	T	A	-0.0217038334437866	0.0222	0.3278
20	rs1119804	37025918	C	T	-0.0203966036652218	0.0222	0.3593
20	rs6064503	37026379	C	A	-0.0217038334437866	0.0222	0.3271
20	rs6064505	37026621	A	G	-0.0201006717070029	0.0222	0.3639
20	rs1739643	37027206	A	G	-0.0201006717070029	0.0222	0.3641
20	rs1739644	37027225	G	A	-0.0189993500097828	0.0222	0.3904
20	rs1739645	37028214	A	C	-0.0170952954286372	0.0223	0.4427
20	rs4811821	37029013	T	C	-0.0203966036652218	0.022	0.3549
20	rs1780634	37029825	T	C	-0.0188974371044634	0.022	0.3915
20	rs2023561	37030195	A	G	-0.0202027073175195	0.022	0.3583
20	rs13040281	37030206	C	T	9.99950003332973e-05	0.0198	0.9952
20	rs1626465	37032255	C	T	-0.0222967349986103	0.0221	0.312
20	rs1780635	37032261	A	G	-0.0193969096107316	0.0221	0.3803
20	rs60527862	37032538	C	T	-0.0235040691879941	0.0581	0.6854
20	rs998839	37032889	C	T	0.017496047616751	0.0311	0.5746
20	rs577077739	37033557	G	A	0.0503983940836932	0.0973	0.6045
20	rs2864144	37033582	C	T	-0.0243029385231735	0.0304	0.4253
20	rs7261714	37033957	A	T	0.0141001243787816	0.0312	0.6511
20	rs6025462	37034134	A	G	0.0135971385060249	0.0313	0.6628
20	rs6127987	37035218	G	A	-0.0074980401773571	0.0222	0.7348
20	rs7272723	37035607	C	T	0.0135971385060249	0.0313	0.6644
20	rs6025471	37035919	T	G	0.0168964476597299	0.0312	0.5875
20	rs112593730	37036133	C	G	0.0168964476597299	0.0312	0.5883
20	rs190727846	37036517	A	G	0.025696986087186	0.054	0.6344
20	rs6014968	37036546	A	G	0.0171029078996623	0.0312	0.5836
20	rs6014969	37036577	C	T	0.0140015196358136	0.0313	0.6552
20	rs6064520	37036684	C	A	0.0133998200630165	0.0313	0.6687
20	rs6025478	37037084	C	G	0.0167981182758809	0.0312	0.5904
20	rs1739646	37037584	C	T	-0.0198966317144566	0.0309	0.5193
20	rs13044616	37038480	G	A	0.0435000054458512	0.0912	0.6336
20	rs80048642	37039824	A	G	0.0133998200630165	0.0314	0.6691
20	rs117189297	37039839	C	T	0.0133011462391285	0.0314	0.6706
20	rs1739647	37039875	G	A	-0.0236986067778773	0.031	0.4442
20	rs143485182	37040172	T	C	0.0141001243787816	0.0314	0.6521
20	rs6070053	37040616	C	A	0.0133998200630165	0.0314	0.6704
20	rs6099544	37040617	C	G	-0.0201006717070029	0.0228	0.3769
20	rs6014973	37040695	C	G	0.013202462677756	0.0314	0.674
20	rs1739648	37041518	G	A	-0.0198048272985997	0.0227	0.3821
20	rs7354507	37041780	C	A	0.0133998200630165	0.0314	0.6696
20	rs190476195	37042470	T	C	0.163096262808822	0.1156	0.1582
20	rs76873942	37042859	G	A	0.0133998200630165	0.0314	0.6703
20	rs117269657	37042903	G	A	-0.0503043099097479	0.0527	0.3396
20	rs143479680	37042963	C	T	0.0957010125101811	0.0867	0.2697
20	rs6070062	37042995	A	G	-0.0358033589652777	0.031	0.2479
20	rs6025497	37043210	A	G	-0.0267033828345498	0.0311	0.3898
20	rs79640167	37043388	C	T	0.0133998200630165	0.0314	0.6697
20	rs1739650	37043497	G	A	-0.0236986067778773	0.0227	0.2978
20	rs1000675	37043873	T	C	-0.0236986067778773	0.0228	0.2968
20	rs77831147	37044112	G	A	0.0134984841513417	0.0314	0.6678
20	rs6025500	37044517	G	T	0.0129951954948113	0.0315	0.6787
20	rs6025510	37045445	A	T	0.0129951954948113	0.0315	0.6789
20	rs6064534	37045513	A	G	0.013202462677756	0.0315	0.6757
20	rs6025511	37045533	C	T	0.0133998200630165	0.0315	0.6712
20	rs6070083	37046301	G	A	0.0102968054773682	0.0313	0.7426
20	rs1739652	37048959	G	A	-0.0182963622831166	0.0306	0.55
20	rs1739653	37049878	T	C	-0.0209989425960583	0.0305	0.4906
20	rs3752276	37050742	C	T	0.0102968054773682	0.0309	0.7386
20	rs3752277	37050753	A	G	-0.0191012733024012	0.0305	0.5306
20	rs3752278	37050817	T	C	-0.0182047046548463	0.0305	0.5507
20	rs3752279	37050959	A	C	-0.0181028726978536	0.0305	0.5516
20	rs3752280	37051007	G	A	-0.0186019483996616	0.0305	0.5423
20	rs6128030	37053288	C	G	-0.0170037478161859	0.0292	0.561
20	rs1780636	37053583	C	T	-0.0169020380753563	0.0304	0.5797
20	rs75727390	37054210	C	T	-0.0119005312583873	0.0309	0.701
20	rs752775	37054781	C	T	-0.0171970248285215	0.0304	0.5723
20	rs752774	37055015	A	G	-0.0170037478161859	0.0304	0.5767
20	rs707578	37055875	T	C	-0.0152050125429676	0.0228	0.504
20	rs12479998	37056819	T	C	-0.0568031828243105	0.0526	0.2806
20	rs78687283	37056869	C	G	0.0884961075648239	0.0591	0.1345
20	rs756065	37057497	C	G	0.0118001041157506	0.031	0.7034
20	rs788342	37058895	C	T	-0.0168003386783461	0.0304	0.5811
20	rs788343	37059070	T	C	-0.0168003386783461	0.0304	0.5806
20	rs788344	37059349	C	T	-0.0165969709073694	0.0304	0.5845
20	rs788345	37059444	T	G	-0.0165969709073694	0.0304	0.5844
20	rs788346	37059749	T	G	-0.0165969709073694	0.0304	0.5858
20	rs788347	37062583	T	C	-0.0162005226717083	0.0304	0.5932
20	rs788348	37063474	A	G	-0.0163021610829842	0.0304	0.5921
20	rs788349	37063635	G	C	-0.0163021610829842	0.0304	0.5917
20	rs1578462	37063671	C	T	-0.0064004391810282	0.0221	0.7705
20	rs6123705	37064435	C	A	-0.0189993500097828	0.0791	0.8104
20	rs788350	37064636	A	G	-0.0163021610829842	0.0304	0.5908
20	rs1315306	37064744	G	A	-0.0198048272985997	0.0228	0.3835
20	rs73611725	37064932	A	T	-0.0239034240815591	0.0316	0.4502
20	rs2864145	37066140	A	G	0.0161980995687726	0.0304	0.5935
20	rs8121508	37067120	G	A	0.0161980995687726	0.0304	0.5936
20	rs6099675	37067489	G	A	0.01600129372694	0.0304	0.5979
20	rs6064569	37068159	T	A	0.0139029051689914	0.0312	0.6555
20	rs62203379	37068770	G	A	-0.0140989243795016	0.0369	0.7015
20	rs58064549	37068857	A	C	0.0007996801705642	0.029	0.9786
20	rs6015041	37070262	G	C	0.0053954185169075	0.0301	0.8572
20	rs62203381	37070737	C	T	0.0247999239054771	0.06	0.679
20	rs62203382	37071007	A	G	-0.0012007205765188	0.0327	0.9695
20	rs805526	37072419	A	G	0.0053954185169075	0.03	0.8579
20	rs805527	37072604	C	T	-0.0054045784588597	0.03	0.8564
20	rs805528	37073091	G	A	-0.0055956263571598	0.03	0.8512
20	rs805529	37073282	G	C	-0.0054950702819798	0.03	0.8554
20	rs805530	37074199	A	G	-0.0052035148315978	0.03	0.8613
20	rs805531	37074726	C	T	-0.005696192544881	0.03	0.8502
20	rs3748852	37074895	C	G	0.0022973590486834	0.0326	0.9437
20	rs562605323	37075815	A	C	0.0725996924143435	0.069	0.2932
20	rs707520	37077560	C	A	-0.0052035148315978	0.0303	0.864
20	rs1002154	37077620	C	T	0.0282958691548473	0.094	0.7631
20	rs148690824	37078206	G	A	0.0572023017657484	0.0717	0.425
20	rs12397	37079237	T	C	-0.0012007205765188	0.0303	0.9695
20	rs805532	37080007	A	G	-0.0045001103249234	0.0302	0.8812
20	rs6070221	37080158	G	T	-0.0166986496230515	0.0372	0.6534
20	rs6123723	37082145	C	T	-0.0107980900995126	0.0289	0.7084
20	rs73098016	37083100	T	A	-0.0136020904182857	0.0374	0.715
20	rs6123743	37096300	A	G	-0.0086977157031958	0.023	0.7059
20	rs149145107	37099210	T	C	-0.0751977965659022	0.1154	0.5149
20	rs1609994	37100214	C	T	-0.0730008928844903	0.0549	0.1838
20	rs34014949	37102700	C	A	0.0805010641506168	0.0933	0.3882
20	rs805552	37102807	G	C	-0.0043996643446871	0.0325	0.8918
20	rs78141686	37104173	G	C	-0.147502825855794	0.1069	0.1677
20	rs1303567	37106157	C	A	-0.0128015918372089	0.0319	0.6879
20	rs805554	37107041	A	T	-0.003596459514405	0.0324	0.9123
20	rs1303566	37107225	G	A	-0.007296555232638	0.0314	0.8162
20	rs1303665	37107429	T	C	-0.0081027387031859	0.0315	0.7968
20	rs1303588	37107746	A	G	-0.0078003437327339	0.0315	0.804
20	rs1303587	37109484	C	T	-0.0073972926304747	0.0315	0.8143
20	rs805545	37109527	T	C	-0.0027036515743148	0.0324	0.9324
20	rs79684181	37109802	G	T	0.0308977113278438	0.1362	0.8203
20	rs1303586	37110801	T	C	-0.0125990355765152	0.0319	0.692
20	rs1303585	37112114	T	C	-0.010302892995897	0.032	0.7469
20	rs149214619	37112618	G	A	-0.0152050125429676	0.0343	0.6571
20	rs1303582	37112935	A	G	-0.0107980900995126	0.032	0.736
20	rs117823907	37113854	T	G	0.106304070370039	0.0695	0.126
20	rs1303581	37113886	G	T	-0.0079011318962572	0.0315	0.8024
20	rs117039742	37114187	G	A	-0.0536012187552047	0.0495	0.2796
20	rs805535	37116564	T	C	-0.0028039273327342	0.0324	0.931
20	rs1303580	37116573	G	A	-0.0083043861636152	0.0315	0.7916
20	rs150523662	37122787	C	T	0.0389995348490096	0.0713	0.5841
20	rs3762458	37122863	C	G	-0.112105433784308	0.0716	0.1176
20	rs113594190	37125540	T	G	0.0134984841513417	0.1423	0.9242
20	rs1303577	37125857	C	T	-0.0086977157031958	0.0315	0.7828
20	rs75828684	37128604	A	G	-0.015702643727291	0.0396	0.6921
20	rs1303575	37128817	G	C	-0.0127003085782322	0.032	0.6927
20	rs1303574	37129241	G	T	-0.0117993392160431	0.032	0.713
20	rs805539	37130601	C	T	-0.001100605444033	0.0323	0.9736
20	rs1315305	37131721	A	C	-0.0080019302190585	0.0315	0.7999
20	rs1303570	37132962	A	G	-0.0083043861636152	0.0315	0.7926
20	rs1303571	37133119	A	G	-0.0078003437327339	0.0315	0.8053
20	rs1282822	37136343	T	G	-0.0076995657264405	0.0315	0.8078
20	rs118032198	37145575	T	C	-0.0282965991551138	0.0904	0.7541
20	rs13038344	37147719	A	G	0.0556995724703668	0.1051	0.5959
20	rs11699660	37151889	G	C	-0.0104039337153929	0.0315	0.7412
20	rs11698398	37156368	G	A	0.0109003744682883	0.1422	0.9389
20	rs805559	37157953	A	G	0.0017983819413794	0.0324	0.9567
20	rs112977150	37158344	G	A	-0.0066017436345624	0.1426	0.963
20	rs6128358	37160606	A	T	0.0274011363479391	0.083	0.7416
20	rs77250589	37161808	C	T	0.0172012073197748	0.051	0.7355
20	rs140638772	37164440	C	G	-0.0695966251380842	0.0668	0.2975
20	rs12625459	37165925	A	G	0.0074025335167413	0.0386	0.8484
20	rs805540	37166358	G	A	0.0215951374365897	0.0288	0.453
20	rs150546302	37167282	C	T	0.127997358063355	0.0885	0.1484
20	rs78533788	37168254	C	T	-0.0180010511095525	0.0332	0.5878
20	rs13043114	37173486	G	A	0.0099008246772624	0.0185	0.5919
20	rs6070543	37174560	G	C	-0.01999864650669	0.055	0.7154
20	rs17832249	37177627	G	C	0.0139029051689914	0.0187	0.4585
20	rs140134647	37179979	G	C	-0.0208049294331883	0.1265	0.8696
20	rs6128409	37180896	A	G	0.004101577021075	0.0329	0.8998
20	rs4812025	37181418	G	A	0.0154007965760229	0.0323	0.6333
20	rs75622718	37184132	T	C	-0.046201018900714	0.0291	0.1125
20	rs17753146	37184890	T	G	0.0437967654983826	0.0915	0.6321
20	rs2864932	37186009	C	A	0.0121953336998771	0.0318	0.7024
20	rs2185594	37194254	G	A	0.0118989261570991	0.0316	0.7074
20	rs117581089	37195773	T	C	0.0737986386007454	0.0699	0.2905
20	rs1295992	37197401	G	A	0.0134984841513417	0.0323	0.6755
20	rs6128455	37198713	T	C	-0.027998320426861	0.0295	0.3427
20	rs74597479	37199239	G	A	0.0911013350302702	0.0695	0.1899
20	rs2206783	37200322	A	G	0.0036034995896235	0.0336	0.9155
20	rs991539	37200597	C	T	0.0539956397610122	0.0606	0.3725
20	rs1115600	37202173	T	G	0.0090984829852593	0.0345	0.7917
20	rs138886522	37203484	T	C	0.0879009811744627	0.0696	0.2066
20	rs6064733	37208527	G	A	0.0114047182634362	0.032	0.7208
20	rs1033516	37208986	G	A	0.0133998200630165	0.0321	0.6756
20	rs4812047	37209506	A	G	0.0075017910703226	0.0339	0.8249
20	rs6026642	37210276	T	C	0.0341985075799122	0.0391	0.382
20	rs6128478	37211279	G	A	0.0456041418050158	0.0276	0.09858
20	rs143484454	37211442	T	C	0.0647010079358763	0.0695	0.3516
20	rs4812050	37211530	G	A	0.0467022717525102	0.0277	0.09122
20	rs79255189	37212966	G	C	-0.0299026613543135	0.0319	0.3492
20	rs73621955	37216215	G	A	-0.0386992491392765	0.0313	0.2165
20	rs150980900	37218095	G	C	0.0323994240466592	0.1194	0.7859
20	rs6100336	37219554	G	T	-0.0366017456445608	0.0307	0.2323
20	rs76819995	37219838	C	T	-0.0285949668801128	0.0317	0.3662
20	rs6026701	37219974	G	A	-0.0364980230402006	0.0307	0.2349
20	rs117556328	37220681	A	C	-0.0285949668801128	0.0317	0.3672
20	rs9917432	37223382	A	G	-0.039104719880761	0.0309	0.2051
20	rs6064751	37223976	T	C	0.0402970567645369	0.0379	0.2885
20	rs139962718	37224104	G	A	-0.0325955083699338	0.0663	0.6224
20	rs138443269	37225170	C	T	-0.0401035026973339	0.0332	0.2266
20	rs78092030	37225181	G	A	-0.0893012695207332	0.055	0.1045
20	rs4812061	37225216	C	T	-0.0288007896057264	0.0454	0.5265
20	rs77039697	37225315	C	T	-0.100704704121632	0.0539	0.0618
20	rs6128497	37225369	C	A	-0.0122041688389067	0.0406	0.7646
20	rs11699146	37225749	T	C	-0.0322959448008212	0.0452	0.4756
20	rs11698723	37225825	A	G	-0.0325955083699338	0.0452	0.47
20	rs11696351	37225941	G	A	-0.0334016766340304	0.0452	0.4592
20	rs11696353	37225950	G	A	-0.0328021562323804	0.0452	0.4676
20	rs2510381	37226262	T	C	-0.0328951617042694	0.0452	0.4659
20	rs6064754	37226317	C	G	-0.0299026613543135	0.0453	0.5095
20	rs73296950	37226385	G	A	-0.0579999442979887	0.0281	0.03925
20	rs58355034	37226398	C	T	-0.0335050785573982	0.0451	0.4577
20	rs79860636	37226468	T	C	-0.0587950465105055	0.0281	0.03609
20	rs62203401	37226509	A	G	-0.0303973537275885	0.045	0.4998
20	rs6123858	37226602	T	C	-0.0340015566760147	0.0451	0.4506
20	rs6128501	37226728	T	C	-0.0341050206499513	0.045	0.4488
20	rs6100354	37226737	C	T	-0.0343016316970211	0.045	0.4459
20	rs4810159	37227625	A	T	0.0355022698424966	0.0247	0.1499
20	rs4810160	37227857	G	A	0.0355022698424966	0.0247	0.1504
20	rs8122834	37228424	G	C	-0.0346949697968869	0.0449	0.4402
20	rs8118494	37228659	T	G	-0.0346017967900747	0.0449	0.441
20	rs6026755	37229193	G	C	-0.0356997191343252	0.045	0.4273
20	rs6123861	37229441	T	G	-0.0355028330426552	0.0449	0.4298
20	rs13042097	37229567	A	G	0.0355987772398635	0.0246	0.1487
20	rs6128504	37229583	C	T	-0.0352956263947246	0.045	0.4321
20	rs932433	37230007	A	G	0.0311013012983478	0.0248	0.2099
20	rs6128505	37230371	T	G	-0.0306035477981776	0.0453	0.4987
20	rs6070740	37230486	C	A	0.0366983037826737	0.0247	0.1369
20	rs1005610	37231976	A	C	0.0208021276292633	0.0261	0.4273
20	rs1005611	37232009	A	G	0.0209979909956055	0.0261	0.4213
20	rs17832413	37232939	A	G	-0.070401005299324	0.0449	0.1172
20	rs6026774	37233619	A	G	-0.044401309298167	0.0318	0.1628
20	rs73621960	37234075	A	T	-0.0411970648503382	0.0323	0.2018
20	rs1883784	37235138	A	G	0.0204984635773248	0.0262	0.4345
20	rs926638	37235305	C	A	-0.044401309298167	0.0318	0.1621
20	rs1883785	37235531	G	C	0.0207041815582916	0.0262	0.431
20	rs7271465	37235740	C	A	-0.0440041354980549	0.0318	0.1665
20	rs6015464	37236501	A	G	-0.044599955369026	0.0318	0.1604
20	rs6070754	37237147	T	C	0.0247999239054771	0.0263	0.3441
20	rs6123880	37238418	G	A	0.0301023438164435	0.0329	0.3602
20	rs6100402	37238703	C	T	-0.0478046499481398	0.0318	0.1332
20	rs6123881	37238894	C	T	0.025696986087186	0.0264	0.3303
20	rs6026793	37239167	G	T	-0.0252972953741621	0.0443	0.5674
20	rs6026794	37239211	T	C	-0.0248051189189711	0.0449	0.5806
20	rs6064763	37240206	A	G	-0.0246001168682327	0.0451	0.5853
20	rs6070764	37240308	G	A	0.0270021387025708	0.0266	0.3103
20	rs1569706	37240737	G	T	-0.0253998626327317	0.0453	0.5759
20	rs1569707	37240766	A	G	-0.0229002198863326	0.0453	0.6135
20	rs13038820	37241830	G	A	0.110995608656168	0.0831	0.1815
20	rs805594	37242699	T	C	-0.0256973671872587	0.0457	0.5736
20	rs805595	37242964	A	G	-0.013399371963117	0.0445	0.763
20	rs10485648	37243067	A	G	-0.088798427358848	0.054	0.1001
20	rs7508921	37244379	G	C	-0.0866041871753829	0.0914	0.3435
20	rs73101914	37244380	A	T	-0.090296767981159	0.0566	0.1107
20	rs73101915	37245878	C	T	-0.0615988462189574	0.0296	0.03755
20	rs85151	37245958	A	G	-0.0309026047398165	0.0217	0.1556
20	rs220546	37246038	C	T	-0.0293979151845611	0.0219	0.1808
20	rs117710708	37246298	G	A	-0.119098901027609	0.0991	0.2297
20	rs6064768	37246942	G	A	-0.0305004454483837	0.0222	0.1696
20	rs220544	37246985	T	C	-0.0513038207587421	0.052	0.3238
20	rs220543	37247046	A	G	-0.029202265808213	0.022	0.1839
20	rs220542	37250470	G	A	-0.0145046862028817	0.0192	0.4515
20	rs6026868	37250754	T	A	-0.0083043861636152	0.0286	0.7715
20	rs6123893	37251925	G	A	-0.0027036515743148	0.025	0.9142
20	rs6064778	37252210	C	A	-0.0057967688471774	0.0248	0.8155
20	rs6064779	37252342	C	A	-0.0050024916227914	0.0247	0.8402
20	rs6070799	37253191	C	T	-0.0030045090202987	0.0249	0.9047
20	rs6128568	37253538	A	G	0.0075017910703226	0.0259	0.7704
20	rs11696570	37253950	C	T	0.0111970780932162	0.0275	0.6846
20	rs220541	37253988	G	T	-0.0074980401773571	0.0252	0.7655
20	rs6128574	37255453	G	A	0.0118001041157506	0.0276	0.6686
20	rs6064791	37256636	A	G	0.0126002819757385	0.0274	0.6471
20	rs56185220	37257141	G	T	-0.101302095530325	0.0902	0.2611
20	rs35399405	37257384	A	G	0.0150954876453349	0.0277	0.5857
20	rs74801727	37257988	C	A	0.166996390691209	0.0927	0.07156
20	rs6064800	37260162	G	A	0.0212036062510236	0.0409	0.6036
20	rs11699761	37260829	A	C	0.021898468701116	0.0408	0.5907
20	rs28683729	37261053	C	T	0.0218006299588528	0.0408	0.5939
20	rs6070825	37261397	T	C	0.023198814502523	0.0409	0.57
20	rs112793508	37261531	C	T	-0.0781994075954536	0.0899	0.3846
20	rs6070826	37261585	G	A	0.043595744117646	0.0462	0.3451
20	rs6070829	37262128	C	T	0.0221038989069263	0.0409	0.5891
20	rs6070830	37262236	C	T	0.0414010268486756	0.0462	0.3701
20	rs34265955	37264183	C	G	0.0195967237465575	0.0408	0.6311
20	rs6070846	37265447	G	T	0.0171029078996623	0.0411	0.678
20	rs142199792	37265998	G	C	0.117302920419506	0.0705	0.09626
20	rs6026964	37266205	C	A	0.0097027754613851	0.0409	0.8124
20	rs220538	37266561	T	C	-0.0140989243795016	0.0189	0.4562
20	rs220537	37266657	T	C	-0.0136020904182857	0.0189	0.47
20	rs220536	37266681	C	G	-0.0149004625639624	0.0189	0.4306
20	rs220535	37266874	T	C	-0.0146974807605841	0.0189	0.4362
20	rs117981039	37267572	G	A	0.0531046528867784	0.0359	0.1392
20	rs112719327	37269103	G	A	0.0135971385060249	0.0377	0.7174
20	rs220533	37270010	A	G	-0.0331018715051171	0.0197	0.09277
20	rs220532	37270964	A	T	-0.0486966685402845	0.0175	0.005334
20	rs220531	37271138	A	G	-0.0488016642355575	0.0175	0.005369
20	rs6070869	37271674	C	T	-0.0668024151462154	0.0888	0.4521
20	rs220530	37271866	T	C	-0.0480984034910313	0.0174	0.005665
20	rs419162	37272589	G	A	-0.047899061319535	0.0175	0.006106
20	rs170217	37273352	T	C	-0.047899061319535	0.0174	0.005928
20	rs220529	37273910	T	C	-0.0478046499481398	0.0174	0.005946
20	rs414387	37274320	C	G	-0.0476997588774203	0.0174	0.006087
20	rs117796	37274861	A	G	-0.0473956369746291	0.0174	0.00649
20	rs6070894	37275154	C	T	-0.0781020918869996	0.0885	0.3777
20	rs220528	37276235	T	C	-0.048203336386541	0.0174	0.005521
20	rs79285184	37276795	G	C	-0.0736034840446347	0.0888	0.4075
20	rs220527	37277153	G	T	-0.047899061319535	0.0174	0.005763
20	rs220526	37277271	C	T	-0.047899061319535	0.0174	0.005785
20	rs220525	37277618	A	G	-0.0499047851286405	0.0175	0.004432
20	rs220524	37278107	A	T	-0.0497996735526059	0.0175	0.004474
20	rs6027039	37278558	C	T	0.0109992854583691	0.0405	0.7862
20	rs6027040	37278569	A	C	0.0109003744682883	0.0404	0.7876
20	rs220522	37278612	T	A	-0.0492007484476219	0.0173	0.004584
20	rs220521	37278823	T	C	-0.0492007484476219	0.0174	0.004559
20	rs220520	37278946	T	C	-0.0513985630860003	0.0175	0.003356
20	rs220519	37279255	C	T	-0.049400350295127	0.0175	0.004736
20	rs6015551	37279458	C	T	0.0093957216403621	0.04	0.8147
20	rs73101949	37279731	G	A	0.0126990249774084	0.0406	0.7546
20	rs2294952	37279967	C	A	-0.0509986009718156	0.0174	0.003275
20	rs4812127	37280356	T	G	-0.0486021818392175	0.0173	0.004977
20	rs146009104	37281325	G	A	-0.0355028330426552	0.1183	0.7643
20	rs77034297	37281386	G	A	-0.0559990861201021	0.0886	0.5272
20	rs67291410	37281632	G	T	-0.050798679887367	0.0174	0.003453
20	rs56404424	37282458	G	A	-0.0730977134062134	0.0893	0.4128
20	rs220518	37282493	C	T	-0.0513985630860003	0.0174	0.003102
20	rs220517	37282569	G	T	-0.0492007484476219	0.0173	0.004571
20	rs6070933	37282974	A	G	0.0121953336998771	0.0395	0.7567
20	rs34833828	37283326	T	C	0.0143958802837323	0.0401	0.7188
20	rs220515	37283506	T	A	-0.048896169787829	0.0174	0.004857
20	rs220514	37283597	C	T	-0.048896169787829	0.0174	0.004786
20	rs220513	37284222	T	A	-0.0488016642355575	0.0174	0.004917
20	rs11696968	37284447	G	T	0.0147014028528927	0.0402	0.7152
20	rs6064832	37284993	G	A	0.0807040274149627	0.0602	0.1795
20	rs220512	37286121	A	G	-0.0484972070855493	0.0176	0.005728
20	rs6064836	37286701	C	G	0.012096540947233	0.0399	0.7612
20	rs6064837	37286708	G	A	0.013202462677756	0.0398	0.7406
20	rs36093651	37287102	C	T	0.0150954876453349	0.0405	0.7097
20	rs73101963	37287613	T	A	0.0098018049722602	0.04	0.8069
20	rs73101964	37287614	T	A	0.0098018049722602	0.04	0.8068
20	rs220511	37289738	T	C	-0.0484972070855493	0.0177	0.00602
20	rs2025154	37289943	C	T	0.014504302202808	0.0406	0.7213
20	rs6070960	37291893	C	A	0.013202462677756	0.0406	0.7458
20	rs220510	37291962	T	C	-0.047899061319535	0.0177	0.006679
20	rs220509	37292162	A	G	-0.0492952917248775	0.0175	0.004912
20	rs220508	37292629	C	T	-0.0492007484476219	0.0174	0.004609
20	rs220507	37292840	G	T	-0.0492007484476219	0.0174	0.004607
20	rs220506	37293045	G	T	-0.0494949124461712	0.0176	0.004955
20	rs220505	37293131	A	G	-0.047899061319535	0.0177	0.006647
20	rs220504	37293595	A	G	-0.048896169787829	0.0175	0.005279
20	rs732503	37293696	A	G	0.0103957761821204	0.0404	0.7976
20	rs35255016	37294739	C	T	0.0103957761821204	0.0404	0.7974
20	rs220503	37294883	C	T	-0.0467981495486393	0.0174	0.007004
20	rs11699959	37294983	C	T	0.0101978249764461	0.0404	0.8017
20	rs11700284	37295126	G	A	0.0101978249764461	0.0404	0.8
20	rs110324	37295708	G	A	-0.0484027392281675	0.0174	0.00533
20	rs11696670	37296096	G	A	0.0103957761821204	0.0404	0.797
20	rs220502	37296788	A	G	-0.0484027392281675	0.0175	0.005654
20	rs11086681	37296901	C	T	0.0107025231331357	0.0405	0.7914
20	rs220501	37297126	C	A	-0.0484027392281675	0.0173	0.005321
20	rs220500	37297406	A	G	-0.048203336386541	0.0175	0.005977
20	rs6027163	37297776	G	A	0.0110981866660334	0.0405	0.7838
20	rs220498	37297860	C	T	-0.0462952789853036	0.0174	0.007956
20	rs220497	37298929	A	G	-0.0467981495486393	0.0175	0.007585
20	rs220496	37301084	G	A	-0.0480984034910313	0.0177	0.006602
20	rs138871005	37302419	G	A	0.0840010170662233	0.1032	0.4157
20	rs6071033	37302580	C	G	0.0598996532078335	0.0208	0.004035
20	rs6027213	37305421	C	A	0.0669013524517588	0.0186	0.0003199
20	rs6071047	37306006	C	T	0.0659000937767033	0.0185	0.0003652
20	rs6071049	37306029	G	C	0.0670042287804738	0.0185	0.0002875
20	rs6071050	37306072	T	C	0.0663961696396827	0.0185	0.0003201
20	rs6027216	37306914	G	A	0.0660966815748511	0.0184	0.0003345
20	rs6027218	37307262	G	A	0.0657971037900478	0.0184	0.000355
20	rs7344456	37307294	C	T	0.0666020156675811	0.0184	0.0002993
20	rs6015611	37308301	G	A	0.0669013524517588	0.0184	0.0002699
20	rs7262449	37309311	T	C	0.0666955680382664	0.0183	0.0002705
20	rs2902891	37309787	A	G	0.0669013524517588	0.0182	0.0002474
20	rs1040898	37309854	C	T	0.0669013524517588	0.0182	0.0002475
20	rs6027232	37310003	C	T	0.0669013524517588	0.0182	0.0002466
20	rs6027233	37310082	A	G	0.0670042287804738	0.0182	0.0002417
20	rs6015618	37310382	T	C	0.0670042287804738	0.0182	0.0002407
20	rs1033515	37310509	G	A	0.0670042287804738	0.0182	0.0002405
20	rs1033514	37310514	G	C	0.0670042287804738	0.0182	0.0002396
20	rs1475096	37310927	A	G	0.0670042287804738	0.0182	0.0002386
20	rs6027244	37312009	G	A	0.0677988255644351	0.0182	0.0001988
20	rs1475095	37312714	G	A	0.0663961696396827	0.0182	0.0002733
20	rs73621961	37312952	C	T	-0.0523043316292892	0.0301	0.08199
20	rs6071092	37314122	G	A	0.0674997573466154	0.0182	0.0002116
20	rs1885461	37314182	C	T	0.0674997573466154	0.0182	0.0002096
20	rs1885460	37314470	C	T	0.0673034452096881	0.0182	0.0002164
20	rs6027258	37314674	G	A	0.0778032789468595	0.0192	5.244e-05
20	rs1885459	37314936	G	A	0.0669013524517588	0.0182	0.000238
20	rs6027265	37315993	T	C	0.0682005576892554	0.0182	0.0001721
20	rs6027270	37316393	A	G	0.0682005576892554	0.0182	0.0001725
20	rs1154702	37316601	T	C	0.0682005576892554	0.0182	0.0001708
20	rs6015631	37316913	G	T	0.0680978043671968	0.0182	0.0001774
20	rs6027273	37317110	T	C	0.069498077182394	0.0182	0.0001313
20	rs6027274	37317179	C	T	0.0683033004541534	0.0182	0.0001666
20	rs6071101	37317978	A	G	0.0673969319860517	0.0182	0.0002055
20	rs6027284	37318359	G	A	0.0684994164246923	0.0181	0.0001598
20	rs6015637	37318505	A	G	0.0676025721352111	0.0182	0.0001976
20	rs6064884	37319995	A	G	0.0674997573466154	0.0182	0.0001999
20	rs1885458	37320534	T	G	0.0684994164246923	0.0181	0.0001554
20	rs6064886	37321368	C	T	0.06879818587027	0.0181	0.0001399
20	rs6071119	37322023	A	G	0.0693021569865934	0.0181	0.0001242
20	rs6071120	37322067	C	T	0.069498077182394	0.0181	0.0001267
20	rs6071126	37322225	C	G	0.0689008672546918	0.0181	0.0001375
20	rs6071127	37322257	A	C	0.0690035380967296	0.0181	0.0001352
20	rs722077	37322748	C	T	0.0690035380967296	0.0181	0.0001341
20	rs2864948	37322814	A	G	0.0686954939412985	0.0182	0.0001553
20	rs722079	37322835	A	G	0.0690968660793263	0.0181	0.0001324
20	rs6027331	37323183	C	T	0.0680978043671968	0.0181	0.000166
20	rs6027333	37323263	G	A	0.0680978043671968	0.0181	0.0001705
20	rs1358900	37323970	A	C	0.0691995168010044	0.0181	0.0001322
20	rs1885456	37324496	T	G	0.0697965484520865	0.0181	0.0001169
20	rs6015665	37324612	T	C	0.0697965484520865	0.0181	0.0001164
20	rs6015666	37324627	T	C	0.0697965484520865	0.0181	0.0001169
20	rs76222073	37324940	G	A	-0.0156010662286512	0.0335	0.6419
20	rs1830609	37325025	T	C	0.0686954939412985	0.0181	0.0001534
20	rs6027369	37326084	A	G	0.0700016957858908	0.0181	0.0001137
20	rs6027371	37326172	A	C	0.0698991273796672	0.0181	0.0001149
20	rs6071139	37326549	T	A	0.0700016957858908	0.0181	0.0001142
20	rs6027377	37326890	T	A	0.0664990979502052	0.0183	0.0002693
20	rs145585273	37327382	G	A	-0.136300938564463	0.1147	0.2347
20	rs6027384	37327426	G	A	0.0696006867298358	0.0182	0.0001311
20	rs116938647	37327666	T	C	0.00730326611012	0.0542	0.8927
20	rs6015679	37327868	G	T	0.0673034452096881	0.0345	0.05135
20	rs113183498	37327982	G	A	0.0664990979502052	0.0346	0.0546
20	rs6064903	37328102	G	A	0.0701974789892495	0.0182	0.000115
20	rs6071145	37328576	C	A	0.0700016957858908	0.0181	0.0001156
20	rs6071146	37328605	G	A	0.0575044650684261	0.0192	0.002732
20	rs1358899	37329693	G	A	0.0565977011143899	0.0192	0.003188
20	rs6015693	37330809	A	G	0.0558981756288099	0.0192	0.00353
20	rs9679799	37331578	G	A	0.06879818587027	0.0182	0.000154
20	rs4812160	37331710	G	C	-0.0551005327305046	0.0209	0.00828
20	rs6027419	37332205	G	A	0.0553968632202877	0.0192	0.00392
20	rs6027421	37332259	C	A	0.0735013596301142	0.0209	0.0004535
20	rs76967282	37332411	T	C	0.0630968574396732	0.034	0.06337
20	rs6027422	37332481	A	C	0.0690035380967296	0.0182	0.000156
20	rs6071166	37333012	C	A	0.0697965484520865	0.0183	0.0001368
20	rs77956175	37334760	T	A	0.0690035380967296	0.0347	0.0468
20	rs111677984	37334786	C	T	0.0683033004541534	0.0347	0.04901
20	rs77796797	37335655	A	G	0.0723020567553947	0.0348	0.03777
20	rs6071173	37336474	T	C	0.0555955265008719	0.0275	0.04333
20	rs6071174	37336541	T	C	0.0469980831605826	0.0192	0.01427
20	rs78335819	37337182	C	T	0.0425996136188173	0.04	0.2871
20	rs6027459	37337575	G	A	0.0493043176841434	0.0194	0.01099
20	rs112784719	37337880	A	G	0.0382009626151637	0.0391	0.3287
20	rs6128789	37338504	T	C	-0.003797200248385	0.0219	0.8614
20	rs10485649	37338703	A	T	0.0044998604248922	0.0221	0.8403
20	rs6123987	37339645	C	G	0.0540998523168248	0.0185	0.003477
20	rs6071180	37340089	C	G	0.0661996407142037	0.0205	0.001226
20	rs77622997	37340094	G	A	0.01600129372694	0.031	0.6061
20	rs6015714	37340187	A	T	0.0459957873421583	0.0409	0.2603
20	rs151046668	37340513	C	T	-0.0613967948653235	0.0562	0.2741
20	rs35842428	37340894	A	G	0.025297307774162	0.0254	0.3188
20	rs17759654	37340936	A	G	0.0164047040252769	0.031	0.5973
20	rs8123368	37341452	G	A	-0.0557981629302465	0.0386	0.1483
20	rs6015718	37341458	G	A	0.0489996660319079	0.0179	0.006051
20	rs6015719	37341510	G	T	0.0579952857871378	0.0202	0.004095
20	rs73117341	37341565	A	G	-0.0623010261973793	0.0392	0.1119
20	rs6015721	37341646	T	C	0.0589007839201085	0.018	0.001077
20	rs75828084	37341822	G	A	0.0243998868235351	0.0312	0.4341
20	rs6071181	37341953	A	G	0.0409979790340721	0.0177	0.02058
20	rs112047548	37342208	T	C	0.0483996117232768	0.0407	0.2344
20	rs73117346	37342373	C	T	-0.0659047873877183	0.0388	0.08949
20	rs75913979	37342915	G	A	0.101003035616366	0.0775	0.1926
20	rs141508871	37342958	G	A	-0.0649972930239685	0.0556	0.242
20	rs73117349	37343131	G	C	-0.0128015918372089	0.029	0.6582
20	rs111406923	37343878	G	A	0.0499038295281839	0.0408	0.221
20	rs144624676	37345239	G	T	0.155095947206959	0.0837	0.06387
20	rs117161223	37345613	A	G	-0.0691035919019447	0.0387	0.0742
20	rs733549	37345902	G	A	0.0499038295281839	0.0408	0.2216
20	rs7508841	37346306	T	C	0.0505980527630914	0.0408	0.2144
20	rs911719	37346369	A	G	-0.0698003402592755	0.0387	0.07127
20	rs911718	37346441	G	A	0.0152038337422728	0.0406	0.7088
20	rs911717	37346478	G	A	0.0148984646619666	0.0406	0.7131
20	rs1075195	37346751	T	C	0.0509972505709038	0.0178	0.004103
20	rs6100884	37347076	G	A	0.0142973047008244	0.0406	0.7246
20	rs6027559	37347531	T	G	0.0507976715868588	0.0177	0.004222
20	rs116860552	37347633	A	G	0.0062007356416035	0.0584	0.9156
20	rs6092933	37349358	G	T	-0.0309954337025195	0.0284	0.2759
20	rs6027580	37349737	G	A	0.0611045066532856	0.0184	0.0008814
20	rs6092935	37349905	T	C	-0.0335050785573982	0.0283	0.2364
20	rs8118790	37352112	A	G	0.0355987772398635	0.0388	0.3593
20	rs75035881	37352129	G	T	0.0446960805488528	0.0408	0.2735
20	rs77710449	37352428	G	A	0.130396483929035	0.1003	0.1934
20	rs4328688	37352558	A	C	0.0513012943555507	0.0178	0.003954
20	rs13042447	37352849	C	T	0.0580990823836463	0.0184	0.001648
20	rs372272937	37353821	C	G	-0.13480076937097	0.0911	0.1388
20	rs6128821	37354805	C	A	0.0587027762537362	0.0186	0.001615
20	rs6128822	37354829	A	C	0.052601937740197	0.0179	0.003296
20	rs112347804	37355158	G	C	0.0423983514166169	0.0412	0.3029
20	rs1322183	37358274	G	T	0.059701843246044	0.0187	0.001403
20	rs62201247	37358609	C	T	0.0147014028528927	0.041	0.7196
20	rs117345543	37358639	C	A	-0.0198048272985997	0.0639	0.7563
20	rs1321099	37358645	G	C	0.0507026199737612	0.018	0.004988
20	rs75083973	37358921	G	A	0.0400953305639422	0.0414	0.3327
20	rs6128836	37359073	G	T	0.0259016375226531	0.0316	0.4135
20	rs28528905	37359243	G	A	0.0131037693769772	0.0405	0.7454
20	rs2246443	37359477	C	G	0.0524975689577541	0.0182	0.004033
20	rs79510545	37359799	G	T	0.0461963268897065	0.038	0.2243
20	rs1406858	37360159	T	C	0.043595744117646	0.0184	0.01755
20	rs77548407	37360206	C	T	0.0385955177593629	0.042	0.3583
20	rs1010321	37360944	A	C	0.0358014124633833	0.0179	0.04511
20	rs2180224	37361043	C	T	0.0356952753244514	0.0179	0.04563
20	rs73117365	37361345	T	C	-0.0005001250416822	0.0336	0.9888
20	rs998277	37361421	A	G	-0.0026033858701149	0.0335	0.9386
20	rs997848	37361504	T	C	0.0366019024445485	0.0175	0.03688
20	rs997380	37361573	T	A	0.036997088886122	0.0179	0.03823
20	rs2757515	37361905	G	A	0.0407963941925694	0.0189	0.03058
20	rs2246672	37361944	G	A	0.0384030712829451	0.0178	0.03091
20	rs75630410	37362273	C	G	0.0013990209137074	0.042	0.9738
20	rs1406857	37362432	G	A	0.0374017521540008	0.0178	0.03528
20	rs2246804	37362703	A	G	0.0360040066341877	0.0178	0.04266
20	rs2246806	37362760	T	C	0.0358978909969844	0.0175	0.03958
20	rs74864440	37363168	G	T	0.0022973590486834	0.042	0.9554
20	rs113443579	37363493	C	T	0.0053954185169075	0.0424	0.8985
20	rs2247054	37364981	T	C	0.03649585023784	0.0174	0.03581
20	rs2475384	37365129	A	G	0.0371030879515023	0.0178	0.03664
20	rs2475385	37365189	C	T	0.0366983037826737	0.0178	0.03864
20	rs2475386	37365268	C	T	0.03649585023784	0.0178	0.03976
20	rs2475387	37365330	G	A	0.0366983037826737	0.0178	0.03899
20	rs6064943	37365424	A	T	0.0366983037826737	0.0178	0.03853
20	rs2263747	37366078	G	A	0.0385955177593629	0.0188	0.03974
20	rs2263748	37366096	A	C	0.0368043345220483	0.0178	0.0383
20	rs2247237	37366218	C	T	0.0394033887747662	0.0188	0.03616
20	rs6100973	37366570	G	T	0.0366983037826737	0.0178	0.03866
20	rs6100974	37366591	G	A	0.0366983037826737	0.0178	0.03859
20	rs6128857	37366737	A	T	0.0392976332717761	0.0188	0.03648
20	rs6128859	37366807	G	T	0.0366983037826737	0.0178	0.03872
20	rs2757516	37366926	T	C	0.0392976332717761	0.0188	0.0365
20	rs2748649	37366931	T	C	0.0366983037826737	0.0177	0.03844
20	rs2748650	37367001	G	A	0.0366983037826737	0.0177	0.03847
20	rs2748651	37367456	A	G	0.0366983037826737	0.0177	0.03848
20	rs2748652	37367503	T	C	0.0366983037826737	0.0177	0.03842
20	rs73119554	37368148	G	A	0.0084045823438103	0.0337	0.8034
20	rs2144539	37368249	G	A	0.0366983037826737	0.0177	0.03841
20	rs2144538	37368269	C	T	0.0366983037826737	0.0177	0.03833
20	rs2748653	37368679	A	G	0.0394033887747662	0.0188	0.03551
20	rs2263749	37368708	C	A	0.0366983037826737	0.0177	0.03853
20	rs2250240	37368743	G	A	0.0366983037826737	0.0177	0.03863
20	rs2144537	37369150	C	T	0.0366983037826737	0.0177	0.03866
20	rs74816657	37369344	C	T	0.0074025335167413	0.0335	0.8254
20	rs73119559	37369419	T	C	0.0074025335167413	0.0335	0.8253
20	rs2250345	37369922	G	A	0.0382972099323441	0.0187	0.04076
20	rs73119562	37369929	C	T	0.0075017910703226	0.0335	0.8224
20	rs2250350	37369996	G	A	0.0392976332717761	0.0187	0.03624
20	rs2250447	37370144	C	G	0.03649585023784	0.0177	0.03964
20	rs2250455	37370218	T	C	0.03649585023784	0.0177	0.03955
20	rs79721775	37370598	T	C	0.0077002766261879	0.0335	0.8178
20	rs73119569	37370677	G	A	0.0077002766261879	0.0335	0.8184
20	rs2250474	37370933	A	G	0.03649585023784	0.0177	0.03961
20	rs2250581	37371112	C	A	0.0382009626151637	0.0187	0.04144
20	rs2250596	37371485	T	C	0.0366983037826737	0.0178	0.03904
20	rs2025155	37371684	A	G	-0.0366017456445608	0.0178	0.03929
20	rs2748654	37371770	G	A	0.0366983037826737	0.0178	0.03909
20	rs113357284	37371855	C	T	0.0077002766261879	0.0335	0.8192
20	rs111764110	37371889	A	G	0.013202462677756	0.0422	0.7542
20	rs2425365	37372068	T	C	0.0366019024445485	0.0178	0.03957
20	rs2748655	37372364	T	C	0.0366019024445485	0.0178	0.03982
20	rs6027723	37372547	T	G	0.0366019024445485	0.0178	0.03945
20	rs2748656	37372674	A	G	0.0366019024445485	0.0178	0.03981
20	rs113053638	37372737	G	A	0.0077995046323818	0.0335	0.8165
20	rs2250741	37372810	G	A	0.03649585023784	0.0178	0.04002
20	rs111548738	37373594	T	G	0.0077995046323818	0.0335	0.8153
20	rs2748657	37374016	G	A	0.0371994409891063	0.0178	0.03698
20	rs76338035	37374704	A	C	0.147100169000402	0.0894	0.1002
20	rs11906798	37374792	C	T	0.0126990249774084	0.042	0.7623
20	rs2748658	37375140	T	C	0.0369007163483657	0.0178	0.03823
20	rs2748659	37375155	A	G	0.0366983037826737	0.0178	0.03929
20	rs2757517	37375385	C	T	0.0369007163483657	0.0178	0.03865
20	rs2748660	37375392	T	C	0.0389033551082361	0.0189	0.03916
20	rs6027726	37375444	T	A	0.0387013475370749	0.0188	0.0399
20	rs6027727	37375469	G	T	0.03649585023784	0.0178	0.04043
20	rs62202463	37375638	C	G	0.0061013488579762	0.0333	0.8542
20	rs57326707	37375651	C	T	0.0121953336998771	0.042	0.7712
20	rs6128884	37376734	T	C	-0.0285949668801128	0.0362	0.4287
20	rs2748661	37376808	G	A	0.0493043176841434	0.0189	0.009304
20	rs2748662	37376984	G	C	0.0491996041469672	0.0189	0.00936
20	rs2254105	37377139	C	T	0.0493043176841434	0.0189	0.009262
20	rs79214929	37377545	C	T	-0.0285949668801128	0.0364	0.4312
20	rs2254234	37378363	A	G	0.0352995739869328	0.0173	0.04129
20	rs76486756	37378396	C	G	-0.0310985871020312	0.0361	0.3893
20	rs2254245	37378508	G	A	0.0352995739869328	0.0173	0.04165
20	rs62202464	37379082	G	A	-0.0140989243795016	0.0252	0.577
20	rs2425366	37379357	C	T	0.0495993604912842	0.0189	0.008695
20	rs2254369	37379564	G	A	0.0495041949030891	0.0189	0.008805
20	rs62202465	37379573	C	T	0.0021975835434872	0.0334	0.9481
20	rs2254377	37379629	C	A	0.0495041949030891	0.0189	0.008746
20	rs2254382	37379726	A	C	0.0349037160078804	0.0173	0.04419
20	rs2254488	37380203	G	A	0.0499038295281839	0.0189	0.008306
20	rs2254492	37380319	C	T	0.0495041949030891	0.0189	0.00877
20	rs2254585	37381100	T	C	0.0349037160078804	0.0173	0.04361
20	rs2757518	37381455	A	G	0.0493043176841434	0.0189	0.008949
20	rs2254603	37381627	G	A	0.0483043318863239	0.0189	0.01046
20	rs62202466	37381647	T	C	-0.0146974807605841	0.0252	0.5586
20	rs62202467	37381781	A	G	-0.0147989665120717	0.0252	0.558
20	rs1406856	37382402	A	G	0.0491996041469672	0.0189	0.009028
20	rs1406855	37382585	A	C	0.0495993604912842	0.0189	0.008553
20	rs74872238	37382629	T	A	0.0636975426142417	0.0472	0.1773
20	rs138383551	37383286	C	T	-0.0391983134041576	0.0358	0.2728
20	rs6064986	37383370	C	T	-0.0473012731180131	0.0187	0.01132
20	rs2757520	37383517	C	G	0.0487996879336047	0.0189	0.009798
20	rs2748663	37383640	T	C	0.0505029821731068	0.0188	0.007389
20	rs2757521	37383841	C	T	0.048904443353603	0.0188	0.009301
20	rs62202470	37384153	G	T	-0.0154994990469515	0.0252	0.5386
20	rs2425367	37385240	C	T	0.0491044005063081	0.0188	0.008937
20	rs6071347	37385419	C	T	0.0218006299588528	0.0266	0.4124
20	rs2425368	37385500	C	T	0.0341018649449722	0.0173	0.04838
20	rs62202471	37385921	C	G	-0.015702643727291	0.0251	0.5323
20	rs2255202	37386119	T	C	0.0491996041469672	0.0188	0.008831
20	rs2255210	37386303	T	C	0.0343048036919902	0.0173	0.04714
20	rs2255213	37386377	C	T	0.0491996041469672	0.0188	0.008787
20	rs7267156	37387056	G	A	0.0029955089797983	0.0333	0.9276
20	rs6128904	37387204	C	T	-0.0159972768350078	0.0251	0.5255
20	rs6128906	37387582	A	T	-0.0162005226717083	0.0251	0.5178
20	rs10485650	37387587	T	G	0.0028958031120254	0.0333	0.9304
20	rs6128907	37387862	T	C	-0.0163021610829842	0.0251	0.5165
20	rs2244193	37387985	A	G	0.0489996660319079	0.0188	0.009054
20	rs2244281	37388431	T	C	0.0489996660319079	0.0188	0.009073
20	rs118155066	37389993	T	C	-0.0102018624845967	0.0835	0.9029
20	rs2244440	37390006	A	G	0.0326027085440124	0.0173	0.05902
20	rs6128913	37390174	T	C	-0.0160988945897493	0.0256	0.5296
20	rs6124011	37390617	C	G	-0.031397792147416	0.037	0.3968
20	rs62202472	37390786	G	A	0.0056042667198317	0.0336	0.8675
20	rs6128918	37391432	G	A	-0.0165969709073694	0.0256	0.5168
20	rs2244791	37392106	G	A	0.0456996792509903	0.0187	0.01431
20	rs2244797	37392189	A	G	0.0448968808822823	0.0186	0.0161
20	rs6124012	37392235	C	T	-0.0319964709431669	0.0204	0.1172
20	rs62202473	37392242	A	G	0.0058031292269501	0.0336	0.862
20	rs6124014	37392498	C	A	-0.0165969709073694	0.0256	0.5171
20	rs73104015	37392631	T	A	0.0138042809763971	0.0356	0.6995
20	rs6124015	37392789	A	G	-0.0164953025291975	0.0256	0.5208
20	rs2244925	37393248	G	C	0.0308007491527123	0.0172	0.07366
20	rs2244937	37393470	G	A	0.0308977113278438	0.0172	0.07269
20	rs10485651	37394032	C	T	0.0059025456526138	0.0336	0.8598
20	rs2243520	37395112	A	G	0.0448968808822823	0.0186	0.01571
20	rs16987583	37395618	G	A	-0.0160988945897493	0.0256	0.5295
20	rs2748664	37395647	C	T	0.0311982343370806	0.0172	0.06961
20	rs2245231	37396120	A	G	0.031498667059371	0.0172	0.0667
20	rs2245237	37396262	A	G	0.0450020459197846	0.0186	0.01538
20	rs2263750	37397158	A	G	0.0450020459197846	0.0186	0.01538
20	rs2263751	37397173	A	G	0.031799009548949	0.0172	0.06454
20	rs79335602	37397215	G	A	-0.015895669405385	0.075	0.8321
20	rs2757522	37397511	A	G	0.0450020459197846	0.0186	0.01544
20	rs2247983	37397909	A	G	0.0446960805488528	0.0186	0.01608
20	rs75612781	37398041	A	G	-0.0413950753663857	0.0372	0.2658
20	rs2248100	37398232	C	T	0.0456041418050158	0.0186	0.01434
20	rs6128946	37399152	C	A	-0.0421979407001862	0.0375	0.2602
20	rs6124025	37399219	A	T	-0.0421040660228114	0.0375	0.2619
20	rs11699516	37399407	C	T	-0.118704710267967	0.0784	0.1302
20	rs6128947	37399488	C	T	-0.0149004625639624	0.0257	0.5604
20	rs911722	37399525	T	C	0.0315955615897506	0.0172	0.06592
20	rs78239530	37399739	G	A	-0.0414993071780289	0.0372	0.2648
20	rs911721	37399874	C	T	0.044600447168905	0.0186	0.01648
20	rs911720	37399942	G	A	0.0450976409030327	0.0186	0.01538
20	rs6124026	37399987	A	G	-0.0414993071780289	0.0372	0.2642
20	rs3752289	37400374	C	T	0.0213015034199157	0.0792	0.7885
20	rs6128952	37400490	G	A	-0.0145960053074092	0.0257	0.5697
20	rs73104029	37400506	C	T	0.009197572354042	0.0337	0.7854
20	rs6128953	37400515	T	A	-0.0423961495190412	0.0375	0.2589
20	rs62202475	37400516	G	T	0.0092966519050945	0.0337	0.7828
20	rs8125582	37400940	G	A	0.0124027667170427	0.0339	0.7148
20	rs2248447	37401267	G	T	0.0443039255565243	0.0186	0.01719
20	rs79774863	37401882	A	G	-0.0418954871740363	0.0372	0.2604
20	rs4812234	37402304	C	T	-0.0319035490130083	0.0172	0.06326
20	rs4810212	37402365	T	G	-0.0322029950400999	0.0172	0.06149
20	rs6128959	37402395	C	T	-0.0135007260538548	0.0257	0.5986
20	rs2263752	37402428	G	A	0.0305001066483263	0.0172	0.07605
20	rs2263753	37402613	A	G	0.0317021347305135	0.0172	0.06519
20	rs941515	37402982	G	A	0.0317021347305135	0.0172	0.0654
20	rs941514	37403122	T	C	0.0317021347305135	0.0172	0.06556
20	rs941513	37403229	C	T	0.0437967654983826	0.0186	0.01834
20	rs2867238	37403369	G	A	-0.0438996422900184	0.0186	0.01816
20	rs6128968	37404051	T	C	0.170198366991644	0.0707	0.01609
20	rs1535431	37404419	T	G	-0.0138961051921114	0.0257	0.5896
20	rs2023355	37404892	T	C	0.0315955615897506	0.0172	0.0662
20	rs2023354	37404951	A	G	-0.0437951599996715	0.0186	0.0185
20	rs2023353	37405017	A	G	0.0315955615897506	0.0172	0.06635
20	rs6128984	37405046	G	C	-0.0425004857321486	0.0375	0.2571
20	rs2748665	37405344	C	T	0.0435000054458512	0.0186	0.01918
20	rs2748666	37405746	T	C	0.0315955615897506	0.0172	0.06671
20	rs6027928	37405866	T	C	0.0315955615897506	0.0172	0.06652
20	rs6015884	37406007	T	C	0.0315955615897506	0.0172	0.0664
20	rs6015886	37406182	A	G	0.0315955615897506	0.0172	0.06672
20	rs2748668	37406869	T	C	0.0315955615897506	0.0172	0.06668
20	rs73104045	37407515	C	T	0.0133998200630165	0.0338	0.6914
20	rs2251931	37407835	A	G	0.0315955615897506	0.0172	0.06698
20	rs2251933	37407876	A	G	0.0315955615897506	0.0172	0.06701
20	rs2021143	37408021	A	G	0.031498667059371	0.0172	0.06738
20	rs62202485	37408568	G	A	-0.0138048499765589	0.0257	0.5924
20	rs62202486	37409669	G	A	0.0135971385060249	0.0339	0.688
20	rs73112051	37409887	G	A	0.0172012073197748	0.034	0.6143
20	rs2745011	37410306	C	G	0.0432989243951476	0.0186	0.02
20	rs2748669	37410332	G	A	0.0432989243951476	0.0186	0.01999
20	rs2748670	37410679	A	G	0.0439020462871288	0.0186	0.0184
20	rs941512	37410875	A	G	0.0432989243951476	0.0186	0.02007
20	rs2263757	37411393	G	C	0.0314017631395316	0.0172	0.06879
20	rs2263758	37411443	C	T	0.0430020165445429	0.0186	0.02089
20	rs2748671	37412453	G	A	0.043203157300648	0.0186	0.02042
20	rs75871760	37412476	C	A	-0.046201018900714	0.0372	0.214
20	rs2252541	37412488	C	A	0.0314017631395316	0.0173	0.06931
20	rs2252554	37412820	A	G	0.043097802902723	0.0186	0.02073
20	rs2745010	37413002	C	T	0.0312951579807101	0.0173	0.06943
20	rs2748672	37413047	A	G	0.0312951579807101	0.0173	0.06967
20	rs6124055	37413536	G	A	-0.0462952789853036	0.0372	0.2133
20	rs2180225	37413591	C	T	0.0430020165445429	0.0186	0.02086
20	rs2748673	37414161	A	G	0.027799974857679	0.0178	0.118
20	rs6129020	37414937	T	G	-0.0501991563328521	0.0369	0.174
20	rs117258116	37415346	A	T	-0.0383978517965666	0.1167	0.7425
20	rs2425369	37415502	T	C	0.027799974857679	0.0178	0.118
20	rs190809942	37415803	A	T	-0.124803874165433	0.0794	0.1163
20	rs6129026	37415895	A	G	-0.0503043099097479	0.0369	0.1731
20	rs79200017	37416123	T	C	-0.0449032281024259	0.0375	0.2317
20	rs1321100	37416536	C	T	0.0389995348490096	0.0186	0.03573
20	rs6124063	37416594	G	C	-0.0469029460862576	0.0371	0.2066
20	rs2255982	37417840	C	G	0.0389033551082361	0.0186	0.03613
20	rs2748674	37417891	A	G	0.0389033551082361	0.0186	0.03623
20	rs2077109	37419286	T	C	0.027196791588428	0.0172	0.1147
20	rs731457	37419296	A	G	0.0387013475370749	0.0186	0.03742
20	rs731458	37419323	C	G	0.0387975467079122	0.0186	0.03721
20	rs113100127	37419329	T	G	-0.0473012731180131	0.0371	0.2017
20	rs731459	37419415	A	G	0.0389033551082361	0.0186	0.03626
20	rs9679801	37419697	G	A	0.0204984635773248	0.0341	0.5473
20	rs6101226	37419702	A	C	0.0238044133801613	0.0177	0.1786
20	rs112198852	37419743	C	G	-0.0473012731180131	0.0371	0.2014
20	rs75616895	37419953	T	C	-0.0473956369746291	0.037	0.2011
20	rs2425370	37419994	G	A	0.0389033551082361	0.0186	0.03625
20	rs2425371	37420050	A	C	0.0254045542217263	0.0177	0.1523
20	rs6129047	37420352	G	A	-0.0471020897690825	0.037	0.2035
20	rs6129048	37420397	G	A	-0.0475004961488543	0.037	0.1997
20	rs2745008	37420738	T	C	0.0235016597850914	0.0177	0.1834
20	rs1116239	37422211	T	C	-0.044495399886564	0.0375	0.2356
20	rs77960306	37422330	C	T	-0.0442027026797326	0.0375	0.2385
20	rs4812272	37422726	C	G	-0.0235040691879941	0.0178	0.1858
20	rs4456761	37422829	G	A	-0.0356997191343252	0.0194	0.06518
20	rs6071511	37423863	G	A	-0.0187038311937836	0.0183	0.3046
20	rs6124071	37424196	T	C	-0.0344982814075965	0.0193	0.07473
20	rs6071514	37424257	G	C	-0.0183982139464423	0.0182	0.3132
20	rs11699770	37424958	C	T	-0.0178992398878318	0.0182	0.327
20	rs2103655	37425958	G	A	-0.019294956182969	0.0183	0.291
20	rs6071522	37426336	G	A	-0.0288007896057264	0.0174	0.09701
20	rs6071524	37426580	T	C	-0.0196008476550609	0.0183	0.2837
20	rs61467952	37427117	A	T	0.0308007491527123	0.0288	0.2848
20	rs6129066	37427666	A	G	-0.0553964376203783	0.0372	0.1368
20	rs12481241	37429409	C	T	-0.0181028726978536	0.0183	0.3228
20	rs4444607	37429469	G	T	-0.0325955083699338	0.0214	0.1267
20	rs62202498	37433243	C	T	0.0311982343370806	0.0287	0.2776
20	rs77499484	37433288	G	A	-0.136197801477995	0.0888	0.1252
20	rs6065078	37434133	G	A	-0.019294956182969	0.0183	0.2904
20	rs77246074	37434852	C	A	-0.0499047851286405	0.0377	0.1857
20	rs74823004	37435992	G	A	-0.0495999919914836	0.0377	0.1891
20	rs74698215	37436005	G	A	-0.0494949124461712	0.0377	0.1893
20	rs76212753	37436413	T	C	-0.049400350295127	0.0377	0.1905
20	rs140825976	37437497	G	A	0.0317021347305135	0.0287	0.2687
20	rs73112067	37437740	G	A	0.0318958749835631	0.0287	0.2654
20	rs146922001	37438465	A	G	-0.049400350295127	0.0378	0.1913
20	rs6124079	37438824	G	A	-0.01999864650669	0.0183	0.2744
20	rs79251793	37439403	C	T	-0.049400350295127	0.0378	0.1905
20	rs6101301	37440046	T	C	-0.0187955345843259	0.0183	0.3039
20	rs6071578	37440918	G	T	-0.0188974371044634	0.0183	0.3003
20	rs12625702	37441935	C	G	-0.0289037168568363	0.0173	0.09428
20	rs4642006	37442410	C	T	0.0183996828453635	0.0421	0.6617
20	rs75683721	37443066	A	G	-0.049400350295127	0.0373	0.1859
20	rs68089660	37444133	T	C	0.0409979790340721	0.0284	0.1483
20	rs6071589	37444221	G	A	-0.0302015087331214	0.0172	0.07969
20	rs62202500	37445212	A	G	0.0343048036919902	0.0285	0.2277
20	rs6129108	37445747	C	T	-0.0208049294331883	0.0182	0.2549
20	rs80324175	37446275	C	T	-0.0467981495486393	0.0377	0.2144
20	rs6124087	37446985	C	T	-0.0201006717070029	0.0182	0.2696
20	rs10854216	37447919	A	G	-0.0413950753663857	0.0193	0.03176
20	rs76069929	37452705	T	C	-0.047899061319535	0.0378	0.2055
20	rs6065094	37453194	A	G	-0.0235962138551867	0.0182	0.1965
20	rs77935319	37453297	A	T	-0.0475004961488543	0.0378	0.2089
20	rs6124088	37453652	A	C	-0.0214994661132367	0.0182	0.2372
20	rs80067936	37454571	G	A	-0.0542978034078492	0.0375	0.1481
20	rs62202520	37455025	C	G	0.0332026408277183	0.0284	0.2426
20	rs74541395	37455178	G	T	-0.046201018900714	0.0379	0.2231
20	rs909865	37455269	C	T	-0.0377953294954024	0.0192	0.04922
20	rs6093097	37455370	C	A	-0.0213972981080803	0.0182	0.2398
20	rs74519763	37455626	C	T	-0.0529051189949894	0.0376	0.1593
20	rs111784864	37455742	G	A	-0.053200374867981	0.0376	0.1572
20	rs2015901	37455995	C	T	-0.0352956263947246	0.0192	0.06568
20	rs77170256	37456165	T	G	-0.0523991687992084	0.0376	0.1633
20	rs2016946	37456205	T	C	-0.0418954871740363	0.0196	0.03246
20	rs6129111	37457106	G	A	-0.0216016445577609	0.0182	0.2343
20	rs6101326	37457184	C	G	-0.0369959896867261	0.0192	0.05426
20	rs1006945	37458009	G	T	-0.0318003125497978	0.0172	0.06428
20	rs77950902	37459695	A	G	-0.0442027026797326	0.0381	0.2457
20	rs926484	37460030	G	A	-0.0428970626523952	0.0381	0.2605
20	rs6015966	37461311	G	C	-0.0377953294954024	0.0193	0.05041
20	rs6028157	37461354	C	G	-0.0377953294954024	0.0193	0.05042
20	rs75676027	37462655	G	A	0.0454034834538498	0.0751	0.5458
20	rs4812316	37463814	G	T	-0.0222967349986103	0.0183	0.2224
20	rs117854622	37464072	T	A	0.088697454761287	0.0428	0.03796
20	rs80216039	37464990	T	C	-0.0413950753663857	0.0383	0.2806
20	rs2294556	37465283	A	T	-0.0372969647443931	0.0193	0.05361
20	rs118011029	37466247	G	A	-0.0411032840784537	0.0384	0.2839
20	rs4812317	37466529	G	A	-0.0366951051877892	0.0193	0.05754
20	rs1474973	37468445	T	C	-0.0328951617042694	0.0174	0.05809
20	rs77025875	37470175	A	G	-0.0393023164827424	0.0385	0.3073
20	rs4368395	37470453	G	A	-0.035596090043474	0.0194	0.0669
20	rs80354878	37471598	G	A	-0.0383043331577141	0.0386	0.3206
20	rs78225905	37471618	G	A	0.0753022587095424	0.0573	0.1888
20	rs34431148	37472478	A	C	-0.0222967349986103	0.0183	0.2224
20	rs4381836	37472902	G	A	-0.0341050206499513	0.0192	0.07613
20	rs79640499	37473436	A	G	-0.0374007702544828	0.0386	0.3324
20	rs76872773	37475331	G	A	-0.0370997639570267	0.0387	0.3381
20	rs6028161	37475516	C	T	-0.0221024699079472	0.0183	0.2274
20	rs75784177	37475597	A	C	-0.0369026020501437	0.0387	0.3402
20	rs6093098	37476277	T	C	-0.0355028330426552	0.0194	0.06718
20	rs6028162	37476984	G	T	-0.0380965452668448	0.0197	0.05291
20	rs6028163	37477034	T	C	-0.0226956079321885	0.0183	0.2163
20	rs78307862	37478434	C	T	-0.0361972883118878	0.0388	0.3503
20	rs6071605	37479016	A	C	-0.0341050206499513	0.0193	0.07826
20	rs116964154	37480563	C	T	-0.0353992243518656	0.0389	0.3625
20	rs79551748	37481165	A	G	-0.0349952529972629	0.0389	0.3677
20	rs62202523	37481455	T	G	0.0397974698740661	0.029	0.1699
20	rs4812319	37482616	A	G	-0.01999864650669	0.0183	0.2739
20	rs4812320	37483039	A	G	-0.0299026613543135	0.0193	0.1215
20	rs75279371	37483420	C	T	-0.0449032281024259	0.0647	0.4873
20	rs4812321	37483428	T	G	-0.0202027073175195	0.0184	0.2721
20	rs4812322	37483430	G	A	-0.0203966036652218	0.0184	0.2695
20	rs6028167	37484311	G	A	-0.0197028322758684	0.0185	0.2871
20	rs4812323	37485233	T	C	-0.0315009870620622	0.0199	0.1143
20	rs4812324	37485380	T	A	-0.0178992398878318	0.0186	0.3367
20	rs4812325	37485458	G	A	-0.0177974390305806	0.0186	0.338
20	rs62202525	37485661	C	G	0.0428966409523063	0.0293	0.1429
20	rs4812326	37485986	G	A	-0.0178992398878318	0.0186	0.3378
20	rs79074988	37486333	C	T	-0.0208049294331883	0.0394	0.5975
20	rs4810237	37487150	G	T	-0.0267958227871631	0.0201	0.1824
20	rs62202526	37487535	C	T	0.0343048036919902	0.03	0.252
20	rs73114218	37487899	T	C	-0.0355028330426552	0.0687	0.6052
20	rs79340928	37489203	G	A	0.0712037590063322	0.0802	0.3746
20	rs56245805	37489569	G	A	0.0295005481176215	0.0537	0.5831
20	rs113692895	37490237	C	A	-0.0460962958929736	0.1072	0.6671
20	rs208820	37490280	G	A	-0.0079011318962572	0.0171	0.6469
20	rs58067470	37490445	G	A	0.0142973047008244	0.029	0.6222
20	rs208818	37491375	T	G	-0.0115969858456632	0.0185	0.5305
20	rs6015971	37491943	C	T	0.0198026272961797	0.0289	0.4934
20	rs6071608	37492228	A	G	-0.0816982439845054	0.0913	0.3707
20	rs6071609	37492299	C	T	-0.0799960420957247	0.0913	0.381
20	rs208817	37492316	C	T	-0.0101008421794295	0.0171	0.5558
20	rs6071610	37492340	G	A	-0.0769026428413419	0.0914	0.3998
20	rs208816	37492751	A	G	-0.0112025145079934	0.0171	0.5123
20	rs208815	37493247	G	C	-0.0113036461713921	0.0171	0.5086
20	rs79176887	37493276	C	G	-0.0225012653465135	0.0358	0.5292
20	rs208814	37493576	A	G	-0.0074980401773571	0.0176	0.669
20	rs208813	37493761	G	A	-0.0153979421800967	0.0183	0.4
20	rs148315103	37494212	G	A	0.0195967237465575	0.0292	0.5023
20	rs75666262	37494326	G	A	-0.077097050384967	0.0931	0.4077
20	rs208812	37494393	C	G	-0.009696862978864	0.0177	0.5817
20	rs150395708	37494534	C	T	0.0891000275729308	0.0743	0.2308
20	rs6028169	37495246	A	G	0.0187039847937718	0.0288	0.5159
20	rs208811	37497339	A	G	-0.0152050125429676	0.0172	0.3787
20	rs543777	37497359	G	C	-0.0174005146801673	0.0185	0.3482
20	rs490046	37497362	T	C	-0.0132980281439898	0.0183	0.468
20	rs208810	37497399	A	G	-0.0186019483996616	0.0185	0.3139
20	rs6071613	37497814	T	G	0.0102968054773682	0.0283	0.7153
20	rs6028173	37498573	T	A	-0.0114047880634385	0.0196	0.5615
20	rs6028174	37498577	T	A	-0.0208049294331883	0.0183	0.2553
20	rs8121637	37498629	C	T	-0.0246001168682327	0.0381	0.5189
20	rs208808	37498722	A	G	-0.0231969816042026	0.0193	0.2293
20	rs208807	37499139	T	C	-0.019203206984436	0.018	0.2841
20	rs6071614	37499228	G	A	-0.0110002818588653	0.0373	0.7684
20	rs78446633	37499367	A	G	-0.0154994990469515	0.0384	0.6859
20	rs7264486	37499394	A	G	-0.0104039337153929	0.0374	0.7817
20	rs208806	37499476	A	T	-0.0332982854015147	0.078	0.669
20	rs79649066	37501504	C	T	-0.0243951568347216	0.0393	0.5349
20	rs208805	37501507	T	C	-0.0220002402796674	0.0185	0.2348
20	rs208804	37502637	T	G	-0.0386992491392765	0.019	0.04224
20	rs208803	37503317	T	A	-0.0421979407001862	0.019	0.02638
20	rs73114235	37503384	G	A	0.0029955089797983	0.0379	0.9364
20	rs150403922	37506109	G	A	-0.0152050125429676	0.0322	0.6364
20	rs113964273	37506202	G	A	0.0221038989069263	0.0981	0.8218
20	rs181485839	37506210	C	T	0.0197045832743354	0.1334	0.8829
20	rs208802	37506313	T	A	-0.0378991867540796	0.0187	0.04267
20	rs77654235	37506551	C	T	-0.0243029385231735	0.035	0.4865
20	rs73114239	37507494	A	T	-0.0159972768350078	0.0318	0.615
20	rs208801	37508515	G	A	-0.0347985055426955	0.0187	0.06332
20	rs76700417	37508811	C	T	0.094500761404526	0.0484	0.05101
20	rs76050103	37509345	T	C	0.0905991000742056	0.0478	0.05787
20	rs76367370	37509820	A	C	-0.021101069908054	0.032	0.5087
20	rs208800	37510176	C	G	-0.0423022562339069	0.0186	0.02328
20	rs415256	37510823	A	G	-0.0406032684425478	0.0188	0.03035
20	rs56201219	37510896	G	A	0.0026963615477425	0.043	0.9503
20	rs55927879	37510900	C	G	0.0369007163483657	0.032	0.2488
20	rs56011113	37510946	A	T	-0.01999864650669	0.0413	0.6284
20	rs208799	37511403	A	G	-0.0065010863423599	0.0177	0.7131
20	rs208798	37511454	A	G	-0.009000382197299	0.0176	0.607
20	rs7345055	37511559	T	C	0.0833020057708029	0.0479	0.08244
20	rs73621974	37512142	G	T	-0.0467981495486393	0.0211	0.02655
20	rs208797	37512310	G	C	-0.0212951405401588	0.0191	0.2655
20	rs76919850	37512398	A	G	0.0361004656247227	0.0432	0.4029
20	rs208796	37512649	G	C	-0.020498669477346	0.0191	0.284
20	rs208795	37512698	T	C	-0.0083043861636152	0.0177	0.6374
20	rs35350081	37513398	T	C	-0.0207028323592018	0.0365	0.5708
20	rs12624599	37514685	C	T	-0.0064004391810282	0.1148	0.9558
20	rs731671	37515333	G	A	0.0189983824093147	0.019	0.3178
20	rs6028178	37515572	A	C	0.0782010127941653	0.0477	0.1008
20	rs6129123	37515869	A	G	0.0093957216403621	0.0396	0.8118
20	rs6129124	37515934	A	G	0.0090984829852593	0.0396	0.8192
20	rs6015978	37516318	G	A	0.0183996828453635	0.0192	0.3379
20	rs143835038	37516670	G	T	0.166903304065574	0.0879	0.05759
20	rs74513709	37517062	G	A	-0.0449973659307358	0.1212	0.7105
20	rs67524591	37517207	G	A	-0.0010005003335835	0.0182	0.9578
20	rs73114257	37517383	G	A	0.0358978909969844	0.0193	0.06247
20	rs12624956	37517753	A	G	0.0278972284172359	0.0193	0.1488
20	rs2294557	37518552	G	A	-0.0248051189189711	0.0365	0.4971
20	rs909866	37518565	A	G	0.0320024161254944	0.0194	0.09906
20	rs6028180	37518901	G	A	-0.0437951599996715	0.0354	0.2154
20	rs742421	37519321	G	A	0.0368043345220483	0.0193	0.05663
20	rs2867239	37520581	C	A	-0.0440981887217984	0.039	0.2587
20	rs6028182	37522583	A	G	-0.001501126126267	0.0571	0.9785
20	rs208794	37522879	G	A	-0.0164953025291975	0.0186	0.3746
20	rs62201387	37523375	C	T	0.0381047060335456	0.0194	0.04933
20	rs77208150	37524074	A	T	0.0281014301108748	0.0711	0.6924
20	rs6015979	37525463	A	G	0.0441986870716702	0.0194	0.02266
20	rs149868466	37525730	G	A	-0.0732053027592748	0.0386	0.05785
20	rs6028186	37525877	G	A	0.208898571644407	0.1131	0.06463
20	rs6028187	37525888	C	T	0.206501843045646	0.1125	0.06633
20	rs6015980	37527366	C	T	0.0491996041469672	0.019	0.009637
20	rs4810239	37527685	A	G	0.0298014912367898	0.0181	0.09941
20	rs73108583	37527939	A	G	0.0511967897311259	0.0189	0.006784
20	rs138935337	37528556	C	T	-0.0039979812872983	0.0754	0.9576
20	rs75778315	37528558	G	A	-0.0358033589652777	0.0217	0.09826
20	rs112366843	37528688	C	T	0.205598533698448	0.1131	0.06911
20	rs6028189	37528700	G	A	0.0518996105407571	0.0189	0.006008
20	rs6028191	37529043	T	C	0.0518046636160167	0.0189	0.006177
20	rs80202509	37529062	G	A	0.20550082974136	0.1131	0.06916
20	rs6124095	37530482	A	G	0.0275957115907991	0.0456	0.5454
20	rs4810240	37532033	G	A	0.0326994961630157	0.0179	0.06854
20	rs73108592	37532139	C	T	0.0522982892110339	0.0188	0.005458
20	rs74668701	37533045	C	T	-0.0575973336805821	0.0337	0.08746
20	rs75156468	37533560	C	T	-0.0575020022714588	0.0336	0.08723
20	rs74938592	37533955	G	A	-0.0601959637034527	0.0339	0.07582
20	rs6015981	37533958	A	G	0.0323026073786261	0.0178	0.06921
20	rs6028197	37534193	C	T	0.0327962744150825	0.0177	0.06438
20	rs77879134	37534319	A	C	-0.0561048513847726	0.0335	0.0935
20	rs6015982	37534369	C	T	0.0329027196757078	0.0177	0.06379
20	rs12626105	37534582	A	G	0.0327962744150825	0.0177	0.06398
20	rs4812332	37534665	C	T	0.0320024161254944	0.0177	0.07133
20	rs4810244	37535038	A	G	0.0323994240466592	0.0177	0.06697
20	rs4812333	37536119	T	A	0.0329027196757078	0.0177	0.0629
20	rs148800340	37536456	C	T	-0.138503734251081	0.0935	0.1388
20	rs112409155	37536611	G	C	0.207696863125183	0.1121	0.06401
20	rs73108602	37537036	G	A	0.0489996660319079	0.0189	0.009569
20	rs73110606	37537178	G	A	0.0489996660319079	0.0189	0.009577
20	rs4812334	37537519	G	A	-0.0564010536507698	0.0333	0.08964
20	rs4812335	37537612	G	A	0.0324962313421326	0.0177	0.06565
20	rs2867240	37538354	C	T	0.0324962313421326	0.0176	0.06544
20	rs6028200	37540615	C	T	0.0323026073786261	0.0176	0.06733
20	rs28578430	37542467	G	A	0.052601937740197	0.0186	0.004576
20	rs73621977	37543734	T	G	-0.0501991563328521	0.0198	0.01122
20	rs149065753	37545697	T	C	-0.052198967543594	0.0795	0.5108
20	rs4812336	37547374	G	A	0.0304031059110447	0.0176	0.08361
20	rs748063	37548730	A	G	0.0311982343370806	0.0175	0.0749
20	rs4810245	37549309	G	A	0.0311982343370806	0.0175	0.07528
20	rs7266267	37549715	C	G	-0.009696862978864	0.1276	0.9391
20	rs10392	37550935	G	A	0.0533985767246953	0.0184	0.003756
20	rs116621334	37551039	G	A	-0.0730977134062134	0.0368	0.04708
20	rs10477	37551468	A	G	-0.0566020980240563	0.0328	0.08417
20	rs6028206	37552439	C	T	-0.0605996221289296	0.0329	0.06544
20	rs73110616	37552943	C	T	0.0517002115855168	0.0185	0.005157
20	rs59002975	37552961	T	G	-0.0605996221289296	0.0329	0.06601
20	rs12626028	37553900	G	C	0.0518996105407571	0.0185	0.005031
20	rs58414555	37554152	A	C	0.0358014124633833	0.0176	0.04227
20	rs62201397	37554330	A	G	-0.0620030714417325	0.033	0.06018
20	rs62201400	37554767	G	A	-0.0617052054366793	0.033	0.06149
20	rs12624452	37554781	G	T	0.0524026787930484	0.0185	0.004667
20	rs373475404	37554869	T	C	-0.106995184334287	0.0676	0.1134
20	rs3752290	37555116	G	C	0.0310043588626902	0.0176	0.07872
20	rs6028208	37556075	T	A	0.0320024161254944	0.0177	0.06974
20	rs16987679	37557185	G	C	0.0295005481176215	0.0176	0.09465
20	rs59777567	37557548	A	G	0.0287040681283552	0.0176	0.1038
20	rs59265243	37557768	T	C	-0.0660009232598249	0.0338	0.05105
20	rs67343649	37557894	A	G	0.0499038295281839	0.0183	0.006497
20	rs61182164	37558099	G	A	-0.0677971580658255	0.0338	0.04506
20	rs57569873	37558293	T	C	0.0287040681283552	0.0176	0.104
20	rs57769897	37558480	T	A	-0.0677971580658255	0.0338	0.04514
20	rs8125220	37559034	G	A	-0.0677008493642598	0.0338	0.04527
20	rs56660421	37559329	G	T	0.0287040681283552	0.0177	0.1046
20	rs62204114	37559574	C	T	-0.0679041786138728	0.0338	0.04455
20	rs16987681	37560386	C	T	-0.0229002198863326	0.0206	0.2654
20	rs76844555	37561022	C	T	-0.0676045499371671	0.0338	0.0455
20	rs926390	37562266	C	T	-0.0680005069007488	0.0338	0.044
20	rs149658781	37562530	G	A	-0.0773022993580922	0.0381	0.04232
20	rs4812337	37562936	A	G	-0.0679041786138728	0.0337	0.04405
20	rs725322	37563352	G	A	0.0535028515173065	0.0186	0.00409
20	rs16987683	37564521	G	A	-0.0692964890026564	0.0337	0.03993
20	rs62204116	37564723	G	A	-0.0692000358011391	0.0337	0.04021
20	rs16987685	37564835	C	T	-0.0692964890026564	0.0337	0.03986
20	rs62204117	37565335	T	C	0.0295005481176215	0.0176	0.09429
20	rs78259929	37565755	C	T	-0.0692000358011391	0.0337	0.04023
20	rs78307995	37566068	C	T	-0.0862989035863658	0.075	0.2503
20	rs16987687	37566737	T	C	0.0517002115855168	0.0183	0.004809
20	rs4812338	37568055	C	T	-0.0695966251380842	0.0337	0.03882
20	rs732486	37569402	A	G	-0.0669948688242784	0.0338	0.04717
20	rs16987692	37569654	A	T	-0.0668024151462154	0.0338	0.04826
20	rs3752291	37570404	G	T	0.0520040417467951	0.0183	0.004534
20	rs3752292	37570475	G	A	0.0308007491527123	0.0176	0.07973
20	rs3752293	37570725	C	T	0.0366983037826737	0.0176	0.03701
20	rs139357487	37571815	G	A	-0.0723986646217843	0.1221	0.5535
20	rs4812339	37571900	C	T	-0.066300071757232	0.0338	0.04988
20	rs4812340	37571962	C	T	-0.066300071757232	0.0338	0.04992
20	rs139278095	37572426	C	T	-0.066300071757232	0.0338	0.04981
20	rs62204118	37572495	G	A	-0.066503116358279	0.0338	0.04933
20	rs67743908	37572643	G	A	0.052601937740197	0.0183	0.00413
20	rs16987696	37573194	A	G	-0.066599309771242	0.0338	0.04905
20	rs67882716	37573239	T	C	0.052601937740197	0.0183	0.0041
20	rs62204119	37573487	A	C	-0.0663962456396854	0.0338	0.04966
20	rs12624839	37573816	G	A	0.0528011569911275	0.0183	0.003987
20	rs7266556	37574341	C	T	-0.066300071757232	0.0338	0.04988
20	rs72623594	37576255	G	A	0.0503983940836932	0.0186	0.006547
20	rs4812341	37577269	G	T	-0.0663962456396854	0.0338	0.04974
20	rs186856181	37577648	A	C	-0.0193969096107316	0.0969	0.8416
20	rs111234980	37578055	G	T	0.0535028515173065	0.0183	0.003547
20	rs7264022	37578387	C	T	-0.0662039071233048	0.0338	0.05036
20	rs62204121	37579082	C	T	-0.0663962456396854	0.0338	0.04974
20	rs142887607	37579755	C	T	-0.0660970683749259	0.0338	0.05078
20	rs4300896	37580130	A	C	0.0324962313421326	0.0176	0.06477
20	rs1130247	37581437	A	G	0.0535028515173065	0.0184	0.00359
20	rs1733	37581506	G	A	0.0323994240466592	0.0176	0.06527
20	rs41276986	37581707	C	T	-0.066599309771242	0.0339	0.04912
20	rs67621213	37582553	G	A	0.054402954379292	0.0184	0.003062
20	rs147978451	37583040	C	A	-0.0698968513822572	0.0338	0.03852
20	rs6028221	37583070	T	C	0.0320024161254944	0.0176	0.06937
20	rs62204122	37583338	G	A	-0.070197167789298	0.0338	0.03777
20	rs72623596	37585212	T	C	0.0549994182186046	0.0184	0.00274
20	rs62204126	37586514	T	C	0.0275957115907991	0.0206	0.1786
20	rs7265661	37586842	G	T	0.0263010744193707	0.0175	0.1334
20	rs6028226	37588221	T	C	0.0250047589895661	0.0175	0.1522
20	rs66526549	37588360	A	G	0.0463968262292078	0.024	0.05302
20	rs4810246	37589016	G	A	0.0001999800026662	0.0198	0.992
20	rs16987709	37589987	A	G	0.0006997551142732	0.0198	0.9711
20	rs28372899	37590538	G	A	-0.0260975991218731	0.0322	0.4175
20	rs17829669	37590581	C	T	-0.208094853112692	0.1012	0.03977
20	rs4141892	37590758	T	C	0.0254045542217263	0.0175	0.1462
20	rs974561	37591184	G	C	0.0458047599004855	0.0239	0.05528
20	rs974560	37591198	C	T	0.0255020410123433	0.0175	0.1437
20	rs974559	37591361	T	C	0.0254045542217263	0.0175	0.1454
20	rs6015992	37593295	A	G	0.0251998010217421	0.0175	0.1485
20	rs4810247	37595269	G	A	0.0255995183002125	0.0174	0.142
20	rs2076233	37597382	G	A	0.0005998200719675	0.0197	0.9765
20	rs66513266	37597410	G	T	0.0454034834538498	0.0238	0.05586
20	rs80279978	37597522	T	G	-0.007004474152883	0.0206	0.7342
20	rs8120715	37598781	G	A	0.0459957873421583	0.0237	0.05201
20	rs4810248	37598944	C	T	0.0247999239054771	0.0174	0.1539
20	rs111633803	37599995	C	A	0.0001999800026662	0.0196	0.9914
20	rs6028232	37600036	T	G	0.0244974716003874	0.0174	0.1582
20	rs79703786	37600809	C	T	0.0003999200213268	0.0195	0.9849
20	rs8118646	37600887	A	G	0.0244974716003874	0.0174	0.1578
20	rs16987712	37601243	A	G	0.0439020462871288	0.0235	0.062
20	rs12625677	37602339	T	G	0.0243998868235351	0.0173	0.1595
20	rs59096774	37603529	A	G	0.0446960805488528	0.0236	0.05784
20	rs16987715	37603655	T	C	0.0244974716003874	0.0173	0.1569
20	rs12625983	37603936	T	C	0.0448968808822823	0.0236	0.05681
20	rs12625286	37605292	G	A	0.0341018649449722	0.0782	0.6623
20	rs66476511	37605303	T	A	0.0459957873421583	0.0239	0.05414
20	rs140106755	37606464	T	A	0.176102256980038	0.0829	0.0336
20	rs6028233	37607146	C	T	0.0244974716003874	0.0173	0.157
20	rs7269329	37607201	A	G	-0.0018016219466282	0.0194	0.9253
20	rs6028234	37607869	A	C	0.0467977043485401	0.0239	0.0499
20	rs6028235	37608550	A	G	0.0248974696545107	0.0173	0.1517
20	rs4812342	37608892	A	T	0.0247999239054771	0.0173	0.152
20	rs78993681	37609175	G	C	0.0158044491449436	0.0321	0.6225
20	rs77539562	37609283	C	T	0.0047984689115734	0.0586	0.9343
20	rs4812343	37609396	C	A	0.024702368640342	0.0173	0.1546
20	rs6028236	37609797	G	A	0.024702368640342	0.0173	0.1547
20	rs4812344	37609929	G	A	-0.0007002451143934	0.0194	0.9726
20	rs4810249	37610037	G	A	0.0246048038572487	0.0173	0.1559
20	rs4812345	37610134	C	T	0.024702368640342	0.0173	0.1549
20	rs12624682	37611595	A	G	0.0244974716003874	0.0173	0.1574
20	rs2064181	37613239	A	G	0.0180952882690919	0.0224	0.4203
20	rs4812346	37614219	T	C	-0.0009004052431641	0.0194	0.9609
20	rs118070072	37615059	A	G	-0.0734958518452821	0.0762	0.3346
20	rs2867895	37615429	T	C	0.0247999239054771	0.0174	0.1534
20	rs4812347	37616110	C	T	-0.0007002451143934	0.0194	0.9708
20	rs731345	37616930	T	C	-0.0009004052431641	0.0194	0.9635
20	rs149427163	37617960	T	C	-0.001501126126267	0.0659	0.9823
20	rs58575641	37618022	C	T	0.0471984218290006	0.024	0.04889
20	rs16987734	37618704	A	C	-0.001501126126267	0.0194	0.9403
20	rs7268492	37619109	A	G	-0.001501126126267	0.0194	0.9403
20	rs4812348	37620888	G	C	0.023198814502523	0.0174	0.181
20	rs68173814	37621180	A	G	0.0469026696862194	0.024	0.05033
20	rs61213966	37621906	A	G	0.0465972853767823	0.024	0.05172
20	rs59072291	37622010	T	A	0.0467977043485401	0.024	0.05098
20	rs57679307	37622622	C	T	0.0234039777790161	0.0174	0.1789
20	rs16987738	37625015	A	C	0.0465972853767823	0.024	0.0517
20	rs2867896	37625368	C	T	0.0234039777790161	0.0174	0.1772
20	rs73621982	37625734	C	G	0.0234039777790161	0.0174	0.1779
20	rs73621983	37625908	C	T	0.0234039777790161	0.0174	0.1774
20	rs8122051	37626404	T	G	-0.0012007205765188	0.0195	0.9519
20	rs16987740	37626958	A	G	0.0234039777790161	0.0174	0.1792
20	rs66633066	37626998	T	C	0.0234039777790161	0.0174	0.1791
20	rs2179318	37627263	T	C	0.023198814502523	0.0174	0.1815
20	rs742277	37628749	T	C	0.0234039777790161	0.0174	0.1787
20	rs75720708	37629636	C	T	0.0014988761237359	0.02	0.9414
20	rs7270784	37630016	G	A	0.0235993322503244	0.0174	0.174
20	rs3764701	37630606	A	T	0.0236969951765786	0.0174	0.1733
20	rs4812349	37631119	C	T	0.0236969951765786	0.0174	0.1729
20	rs4812350	37631192	C	T	0.0236969951765786	0.0174	0.1727
20	rs8121775	37632107	A	G	0.0238044133801613	0.0174	0.1721
20	rs66681575	37633338	G	T	0.0235016597850914	0.0174	0.1773
20	rs77318179	37633510	A	C	-0.0009004052431641	0.0194	0.9637
20	rs67084722	37633532	C	T	0.0235993322503244	0.0174	0.1752
20	rs4812351	37634664	T	A	-0.001100605444033	0.0194	0.9547
20	rs3829696	37634704	T	C	0.044600447168905	0.024	0.06287
20	rs3752298	37635027	T	C	0.0231011029079872	0.0174	0.1851
20	rs8120914	37635714	C	T	0.0228958774769045	0.0174	0.1891
20	rs8114962	37635979	A	G	0.0228958774769045	0.0174	0.1885
20	rs117134707	37636312	C	T	-0.0328951617042694	0.0318	0.3004
20	rs16987756	37637792	T	C	0.0227003855207759	0.0174	0.1928
20	rs73621984	37639209	A	G	0.0443039255565243	0.024	0.06515
20	rs8118130	37639548	G	A	0.0226026252094292	0.0174	0.1939
20	rs73621985	37640840	T	C	0.0226026252094292	0.0174	0.1939
20	rs7267954	37641016	G	A	0.0226026252094292	0.0174	0.1941
20	rs145666654	37643026	T	C	0.0551035262260241	0.0815	0.4985
20	rs4141893	37643167	G	A	0.022299507494767	0.0175	0.2019
20	rs3764703	37643659	T	C	0.0227003855207759	0.0174	0.1925
20	rs2092261	37645130	A	G	0.0222017079836866	0.0174	0.2025
20	rs926393	37646028	G	A	0.0225048553400694	0.0174	0.1964
20	rs6129150	37646564	A	G	0.0049974917102918	0.027	0.8544
20	rs4812352	37646878	C	T	-0.0036968248442897	0.0193	0.848
20	rs3752299	37647182	A	G	0.022299507494767	0.0175	0.2012
20	rs3752300	37647484	C	T	-0.0023026490626755	0.0568	0.9682
20	rs66486072	37647882	G	A	0.0467022717525102	0.024	0.05175
20	rs7262876	37648261	G	C	0.0225048553400694	0.0175	0.1977
20	rs74949991	37650519	G	A	0.0298014912367898	0.0641	0.6424
20	rs3752301	37654024	T	G	0.0477038600690104	0.0235	0.04252
20	rs16987761	37654343	A	T	0.023198814502523	0.0577	0.6881
20	rs1011020	37657419	C	T	0.0227003855207759	0.0175	0.1936
20	rs12625203	37658157	T	C	-0.0051029981759033	0.0194	0.792
20	rs141630943	37659532	G	A	-0.0737003629299574	0.076	0.3322
20	rs117527781	37659874	C	G	0.0189002595004805	0.045	0.6744
20	rs67579911	37660013	G	C	0.0475036226439669	0.0236	0.04423
20	rs117627876	37660777	A	G	0.0227003855207759	0.0454	0.6172
20	rs57993460	37662068	C	A	0.0483043318863239	0.0235	0.04011
20	rs80042855	37663062	C	T	-0.005304041591906	0.0193	0.7826
20	rs9798509	37663603	A	G	-0.004701032558649	0.0194	0.8067
20	rs9798566	37663622	C	T	-0.005304041591906	0.0194	0.7831
20	rs8115074	37663821	A	T	0.0221038989069263	0.0174	0.2047
20	rs8122352	37664336	G	T	-0.0046005663955682	0.0193	0.8126
20	rs1534928	37664564	G	A	0.021898468701116	0.0174	0.2094
20	rs4812354	37665246	G	A	-0.0050024916227914	0.0193	0.7942
20	rs7268097	37666644	A	G	0.0226026252094292	0.0174	0.1959
20	rs3752302	37667182	C	T	-0.0042992284528324	0.0193	0.8237
20	rs6729	37668272	A	G	0.0469026696862194	0.0235	0.04635
20	rs114212198	37670889	C	T	-0.0824038262548157	0.0879	0.3486
20	rs67379757	37671051	C	G	0.0471030274686428	0.0235	0.04522
20	rs16987779	37671455	C	T	0.0467977043485401	0.0235	0.0466
20	rs66647661	37671577	C	T	0.0467977043485401	0.0235	0.04688
20	rs6129156	37672209	A	C	0.0353961009469877	0.0189	0.06175
20	rs6129157	37672247	G	T	0.0347008987793103	0.0189	0.0672
20	rs6129158	37673967	A	G	0.0361004656247227	0.0188	0.05486
20	rs76584574	37674280	A	G	0.0326994961630157	0.0573	0.5683
20	rs8118808	37674996	C	G	0.0350968370374295	0.0188	0.06264
20	rs6129159	37675011	A	T	0.0350968370374295	0.0188	0.06249
20	rs16987783	37675098	C	G	-0.0010005003335835	0.0195	0.9589
20	rs6129160	37677697	C	T	0.0284999894699013	0.0271	0.2915
20	rs6129161	37678327	T	G	0.0314017631395316	0.019	0.09707
20	rs742276	37679849	G	A	0.027799974857679	0.0173	0.1083
20	rs2019032	37680326	C	A	0.0295005481176215	0.0188	0.1173
20	rs742274	37680944	T	C	0.0243022925229648	0.0173	0.1594
20	rs4810250	37682214	C	T	0.001099395443301	0.0199	0.9548
20	rs4812356	37682956	C	T	0.0022973590486834	0.0199	0.9083
20	rs4812357	37683071	T	C	0.0264958638039652	0.0172	0.1237
20	rs6129162	37683195	G	A	0.0281014301108748	0.0188	0.1347
20	rs4812358	37683231	T	C	0.0023971245997214	0.0199	0.903
20	rs1022507	37683687	C	G	0.0024968801985871	0.0199	0.9014
20	rs7270243	37684473	T	C	0.004001981379298	0.0199	0.8415
20	rs7268772	37684501	A	G	0.0262036654966364	0.0172	0.1276
20	rs7260808	37684571	G	A	0.0029955089797983	0.0199	0.8782
20	rs1569537	37684859	A	G	0.0035038543266769	0.0199	0.8615
20	rs1569538	37685216	G	A	0.0260965047212743	0.0172	0.1285
20	rs6124105	37686081	G	A	0.0239996896478807	0.0172	0.1627
20	rs6513588	37686281	T	C	0.0228958774769045	0.0172	0.1817
20	rs187048433	37686398	A	C	-0.0692964890026564	0.0796	0.3843
20	rs117979476	37686526	G	C	-0.0364046818937998	0.1133	0.7479
20	rs6513589	37686585	A	G	0.0239996896478807	0.0172	0.1619
20	rs143819051	37687128	C	T	0.0053954185169075	0.0199	0.7848
20	rs6129163	37687130	A	G	0.0239020562806236	0.0171	0.1639
20	rs714108	37687838	G	A	0.0235993322503244	0.0171	0.1681
20	rs6071646	37688308	G	T	0.0101978249764461	0.0478	0.8302
20	rs6071647	37688309	C	T	0.0098018049722602	0.0478	0.8372
20	rs6129164	37688347	T	C	0.0235016597850914	0.0171	0.1698
20	rs6129165	37688553	C	T	0.0231011029079872	0.0171	0.1767
20	rs67487809	37688597	C	G	0.0178988554877579	0.0272	0.5123
20	rs6129166	37688825	T	C	0.0238044133801613	0.0171	0.1633
20	rs6129167	37689228	T	C	0.023198814502523	0.0171	0.1735
20	rs4812360	37689259	A	G	0.0235993322503244	0.0171	0.1674
20	rs6129168	37689360	T	C	0.0238044133801613	0.0171	0.1631
20	rs62202615	37690060	T	C	0.0243998868235351	0.0193	0.2072
20	rs7262063	37690235	G	A	0.0210959082947329	0.0175	0.2272
20	rs926392	37690464	A	G	0.0251022847608284	0.0172	0.1436
20	rs926391	37690485	A	G	0.025297307774162	0.0172	0.1401
20	rs2867898	37690952	G	A	0.0258041896815329	0.0172	0.1325
20	rs6513593	37691392	G	A	0.0259016375226531	0.0172	0.1308
20	rs6129173	37692512	C	A	0.0052959516591825	0.019	0.7804
20	rs62202616	37692775	G	C	0.0260965047212743	0.0193	0.1768
20	rs6028258	37692844	T	A	0.0255995183002125	0.0172	0.1362
20	rs6124106	37693042	G	A	0.0255995183002125	0.0172	0.1374
20	rs7268716	37693214	C	T	0.0258041896815329	0.0193	0.182
20	rs4616534	37693564	G	A	0.0260965047212743	0.0193	0.1769
20	rs1007913	37693592	G	A	0.0270021387025708	0.0193	0.1626
20	rs6093115	37693817	T	C	0.0274011363479391	0.0193	0.156
20	rs2867899	37694622	C	A	0.0284027945161868	0.0193	0.1413
20	rs67147849	37695241	C	T	0.0452983606272869	0.0246	0.06607
20	rs35166252	37695601	C	T	0.0291023874205329	0.0193	0.1317
20	rs16987788	37695998	G	T	0.0048979852621919	0.0195	0.8035
20	rs56877916	37696192	A	T	0.0289955368412525	0.0193	0.133
20	rs67114385	37696401	C	T	0.0446960805488528	0.0246	0.06929
20	rs2103613	37696520	A	G	0.0046989426564652	0.0195	0.8098
20	rs6028259	37696977	T	A	0.0275957115907991	0.0193	0.152
20	rs140220100	37697287	C	T	0.0148984646619666	0.0819	0.8556
20	rs143226549	37697587	G	C	0.0809991731914479	0.0892	0.3638
20	rs6065111	37698754	C	G	-0.0226956079321885	0.0424	0.5919
20	rs66465343	37699436	T	G	0.043595744117646	0.0246	0.07683
20	rs6028261	37699572	A	T	0.0448012667045393	0.0248	0.07073
20	rs80047109	37700340	C	T	0.0011992805754821	0.0233	0.9591
20	rs73621987	37700816	C	T	0.043097802902723	0.0246	0.07956
20	rs6028264	37703294	T	C	-0.0054950702819798	0.0254	0.8282
20	rs1014625	37703455	C	A	0.023003381764963	0.0184	0.2103
20	rs16987791	37703812	A	G	-0.0054045784588597	0.0254	0.83
20	rs62202621	37703980	A	G	-0.0060985584618694	0.0254	0.8084
20	rs79124984	37704151	A	G	0.183803791075105	0.0644	0.004311
20	rs62202622	37704201	C	T	-0.005696192544881	0.0254	0.8218
20	rs60931333	37705547	A	G	0.0423024980338776	0.0247	0.08702
20	rs73621988	37706905	C	T	0.0412954824071715	0.0248	0.09611
20	rs35185736	37707031	G	A	-0.0026033858701149	0.0416	0.9499
20	rs62202624	37707086	G	A	-0.0068030886197391	0.0254	0.7878
20	rs66951531	37707364	C	T	0.0409019913204257	0.0248	0.09926
20	rs62202625	37707444	G	C	-0.006199175242821	0.0253	0.8063
20	rs6028266	37708520	C	G	-0.0050024916227914	0.0251	0.8421
20	rs724176	37709427	A	G	-0.0066017436345624	0.0253	0.7942
20	rs59736162	37709541	A	G	0.0423024980338776	0.0248	0.08867
20	rs17831483	37709699	A	G	-0.007095110875924	0.0253	0.7776
20	rs66488640	37710390	A	G	0.0423024980338776	0.0248	0.08822
20	rs912179	37710775	G	A	0.0209000641077417	0.0193	0.2794
20	rs912180	37710799	G	T	-0.0054950702819798	0.0253	0.8266
20	rs58447402	37710817	G	C	-0.007095110875924	0.0253	0.7777
20	rs75330736	37711022	A	G	0.187101779966944	0.0636	0.00326
20	rs6028268	37711588	C	T	-0.0067024110596754	0.0253	0.791
20	rs77377954	37711701	C	T	0.0032048589489113	0.0185	0.8648
20	rs1885938	37712835	A	G	-0.005696192544881	0.0253	0.8213
20	rs73621989	37713049	C	T	0.0368043345220483	0.0249	0.139
20	rs145050182	37713477	T	G	-0.019203206984436	0.0322	0.5509
20	rs6016010	37713976	A	G	-0.0110002818588653	0.0218	0.6146
20	rs6016011	37714075	T	C	-0.0105959392134034	0.0218	0.6279
20	rs6071652	37714608	C	G	-0.0105049846451474	0.0218	0.6307
20	rs58919932	37714935	T	C	0.0394033887747662	0.0248	0.1126
20	rs62202629	37715145	T	C	-0.0094040800752939	0.0218	0.6676
20	rs13041461	37715242	G	A	-0.0101008421794295	0.0218	0.6429
20	rs13041621	37715309	G	C	-0.0093031403261444	0.0218	0.6701
20	rs12624685	37715486	C	T	-0.0093031403261444	0.0218	0.671
20	rs12625595	37715636	A	T	-0.0092022107647994	0.0218	0.6738
20	rs61387464	37715912	C	T	0.0387013475370749	0.0248	0.1189
20	rs60168378	37716305	G	A	0.0385955177593629	0.0248	0.12
20	rs67490812	37716619	A	G	0.0385955177593629	0.0248	0.1202
20	rs6065113	37717226	C	T	-0.0080019302190585	0.0219	0.7142
20	rs56334226	37717287	G	A	-0.0153979421800967	0.0318	0.6285
20	rs7270446	37717288	G	T	-0.0088994831870327	0.0219	0.6832
20	rs6071653	37717550	C	T	-0.0082035573506883	0.0219	0.7074
20	rs13043762	37717840	G	A	0.0205964297986501	0.0479	0.6673
20	rs74601270	37718101	A	G	0.0071047017299317	0.0301	0.8121
20	rs34214971	37718231	G	A	0.03029639423135	0.0204	0.1383
20	rs34806718	37718302	A	G	0.0301993737308422	0.0204	0.1388
20	rs76628321	37718581	G	A	0.19499918828173	0.0638	0.00223
20	rs12625857	37719017	G	A	0.0098018049722602	0.0301	0.7447
20	rs11905353	37720393	C	T	0.0080971295874548	0.0301	0.7868
20	rs68006880	37720421	C	T	0.0376040223973664	0.0249	0.1312
20	rs35128295	37720423	G	T	0.0078987227933553	0.0301	0.7922
20	rs56260770	37720667	C	G	0.0071047017299317	0.0301	0.8124
20	rs16985124	37721267	G	C	0.0289955368412525	0.0205	0.1571
20	rs6028271	37721395	C	T	0.0069954745123864	0.0301	0.8167
20	rs6071654	37722023	A	C	0.0074025335167413	0.0301	0.805
20	rs6071655	37722185	A	G	0.0082954970241069	0.0301	0.7831
20	rs6071656	37722222	T	A	0.0074025335167413	0.0301	0.8056
20	rs66581112	37722740	A	T	0.0350968370374295	0.0249	0.1591
20	rs995346	37722910	C	T	0.00730326611012	0.0301	0.8095
20	rs6028272	37724098	G	A	0.0068961666878413	0.0308	0.8227
20	rs6028273	37724213	A	G	0.0051964749068174	0.0308	0.866
20	rs17764246	37724966	C	A	0.03649585023784	0.0266	0.1694
20	rs6016012	37725688	A	T	0.0055048206344449	0.0272	0.8381
20	rs6028276	37726011	A	T	0.0020977980821461	0.0253	0.9333
20	rs78096069	37726547	G	A	-0.0289037168568363	0.0439	0.511
20	rs6129177	37727248	A	G	0.0127977582298607	0.018	0.4771
20	rs6028277	37728157	T	C	0.0295005481176215	0.021	0.1587
20	rs6129179	37729588	G	A	-0.0010005003335835	0.023	0.9662
20	rs6028279	37730082	C	A	0.0109992854583691	0.0176	0.5346
20	rs17831740	37730634	T	C	-0.0095958936734469	0.0432	0.8237
20	rs6028282	37732027	T	G	-0.002002002670673	0.0229	0.9303
20	rs6129181	37732176	T	C	-0.0018016219466282	0.0229	0.9365
20	rs6028284	37732181	G	A	0.009197572354042	0.0176	0.6007
20	rs78286964	37734273	G	A	-0.0335981494309355	0.0433	0.4374
20	rs59290270	37736159	T	C	0.0260965047212743	0.022	0.2337
20	rs17764371	37737470	A	C	-0.0393023164827424	0.0436	0.3673
20	rs73621990	37738441	G	A	0.0251022847608284	0.022	0.2531
20	rs66478340	37738722	C	T	0.024702368640342	0.0219	0.2601
20	rs543348496	37740277	A	G	-0.0091012913892029	0.0453	0.8409
20	rs6129182	37740554	C	T	0.0099998345783334	0.0177	0.5719
20	rs78544478	37741237	C	G	-0.0406032684425478	0.0436	0.3524
20	rs12625438	37741375	C	T	0.0339955472579582	0.0887	0.7013
20	rs67058650	37741472	C	G	0.0251022847608284	0.0219	0.2524
20	rs17764431	37744035	A	G	-0.0421040660228114	0.0435	0.3332
20	rs74803188	37744162	C	T	-0.0403950023610502	0.0436	0.3544
20	rs6129184	37745436	T	C	-0.0022024235552	0.0228	0.9238
20	rs78148734	37745985	G	A	-0.0414993071780289	0.0436	0.3419
20	rs209901	37746454	T	G	0.0106035827841911	0.0317	0.7379
20	rs6028288	37746723	A	T	-0.0007002451143934	0.0228	0.9744
20	rs117540353	37746729	G	A	0.048904443353603	0.0647	0.4501
20	rs6124110	37747293	G	A	0.0065981840282271	0.0175	0.7058
20	rs6129187	37747387	G	C	-0.0022024235552	0.0228	0.9228
20	rs6129188	37747737	G	A	-0.0008003201707691	0.0228	0.9721
20	rs79045635	37748039	T	C	-0.0419997711602818	0.0436	0.3358
20	rs67829021	37748452	C	T	0.0259016375226531	0.0218	0.2366
20	rs16987800	37748570	A	G	0.0258041896815329	0.0218	0.2367
20	rs78126180	37749565	G	A	-0.0418954871740363	0.0436	0.3358
20	rs80342487	37751202	G	A	-0.0416035498550752	0.0435	0.3388
20	rs77176624	37751534	G	A	0.0409979790340721	0.0566	0.4684
20	rs742652	37752270	T	C	0.0097027754613851	0.0175	0.5786
20	rs77675242	37753451	C	T	-0.0428970626523952	0.0435	0.3241
20	rs6129189	37753606	A	G	-0.0012007205765188	0.0227	0.9594
20	rs6124111	37753647	C	A	-0.0017014466397575	0.0227	0.9418
20	rs6124112	37753702	T	C	-0.0113036461713921	0.021	0.589
20	rs6028294	37754822	G	C	0.01600129372694	0.0178	0.3701
20	rs59735811	37755172	C	T	0.0080971295874548	0.0397	0.8391
20	rs67138525	37756342	A	G	0.0235016597850914	0.0217	0.2796
20	rs2868501	37756352	A	G	-0.0012007205765188	0.0227	0.9565
20	rs16987805	37757433	A	G	-0.0092022107647994	0.0312	0.7687
20	rs2868502	37757669	G	A	-0.001100605444033	0.0227	0.9606
20	rs742653	37757725	A	T	0.0063001125484799	0.0329	0.8495
20	rs2868503	37757755	T	C	-0.0024028846163103	0.0226	0.9143
20	rs79625528	37759453	T	G	-0.0414993071780289	0.0451	0.3582
20	rs62202656	37759636	C	T	0.0028958031120254	0.0329	0.9287
20	rs1883750	37759895	T	C	0.0087020272939009	0.0174	0.6161
20	rs6129193	37760356	C	T	-0.0019018072895963	0.0226	0.932
20	rs6129194	37761300	A	G	0.0077995046323818	0.0174	0.6559
20	rs66855787	37761558	G	A	0.0234039777790161	0.0218	0.2845
20	rs6129196	37762555	T	G	0.0089002747867194	0.0174	0.6097
20	rs79889589	37763101	G	A	-0.0115969858456632	0.0197	0.5563
20	rs75792384	37763544	G	A	-0.0163021610829842	0.0448	0.7162
20	rs149063194	37763620	T	G	-0.019203206984436	0.07	0.7834
20	rs2003705	37763743	C	T	-0.009797842480111	0.021	0.642
20	rs62202657	37764381	C	G	0.0045994064948955	0.0329	0.8878
20	rs561771048	37764932	G	A	-0.0527996915922012	0.0756	0.4849
20	rs6028298	37765379	G	A	0.001598721363697	0.0217	0.9419
20	rs66477659	37765693	G	A	0.0227003855207759	0.0218	0.2975
20	rs117389349	37766398	C	T	-0.0388967656299467	0.0346	0.2616
20	rs77180905	37768481	C	A	-0.0352956263947246	0.0448	0.4307
20	rs209902	37769382	C	T	0.009197572354042	0.0311	0.7672
20	rs6129197	37771045	A	G	-0.0003000450090019	0.0264	0.9909
20	rs75036054	37771335	C	T	-0.0042992284528324	0.0431	0.9206
20	rs2868504	37771578	A	G	0.0086028888072678	0.0174	0.6196
20	rs4997703	37771941	T	C	-0.0025031302181184	0.0225	0.9124
20	rs6129198	37773074	G	A	-0.0024028846163103	0.0225	0.9135
20	rs6124113	37774890	A	C	0.0105046326450854	0.035	0.7647
20	rs68108082	37774911	A	G	0.0147999386115992	0.0215	0.4918
20	rs77048957	37775115	G	A	0.0352995739869328	0.0298	0.2358
20	rs12625154	37775431	G	T	0.0187039847937718	0.0404	0.6427
20	rs139350183	37775650	C	G	-0.0747019947040337	0.0991	0.451
20	rs2050226	37775800	C	A	0.0125015292229252	0.0223	0.5733
20	rs34411643	37776412	A	G	-0.0052035148315978	0.0225	0.8176
20	rs67502398	37776851	T	C	0.0077995046323818	0.0177	0.6589
20	rs66519365	37777053	A	C	0.0178988554877579	0.0216	0.4057
20	rs67917239	37779167	G	T	0.0185960172820726	0.0217	0.3894
20	rs13037439	37779342	C	T	-0.0055956263571598	0.0225	0.8042
20	rs2235769	37779569	C	T	0.0180952882690919	0.0217	0.4032
20	rs73621992	37780297	C	T	0.0182033098538737	0.0217	0.4026
20	rs78162372	37780966	C	T	0.073101751798059	0.044	0.09677
20	rs76471678	37781119	G	T	-0.0093031403261444	0.032	0.7702
20	rs6124114	37781412	A	C	-0.0057967688471774	0.0225	0.795
20	rs67320351	37782150	C	T	0.0209000641077417	0.0226	0.356
20	rs6129200	37785718	A	G	-0.0113036461713921	0.0195	0.5635
20	rs35597918	37786012	C	T	-0.0145046862028817	0.0231	0.5294
20	rs6124115	37786087	C	T	-0.0145960053074092	0.0231	0.5288
20	rs6028305	37787918	T	C	0.0026963615477425	0.0287	0.9243
20	rs79891948	37792081	G	C	-0.0259025943231108	0.0447	0.5614
20	rs66813400	37792619	A	G	-0.000200020002667	0.0291	0.995
20	rs77230525	37795639	T	C	-0.0256050287153947	0.0447	0.567
20	rs6028308	37796621	G	A	-0.0080019302190585	0.0184	0.6642
20	rs66909907	37796622	C	T	0.0034041991335623	0.0293	0.9063
20	rs16987827	37796786	T	G	-0.0099998320783335	0.0372	0.7876
20	rs73621994	37797705	C	T	0.0033045340083004	0.0289	0.9082
20	rs6129205	37798407	G	A	-0.0149004625639624	0.0231	0.518
20	rs75853230	37798649	C	T	-0.0236986067778773	0.0446	0.5955
20	rs6124117	37799520	A	G	-0.008395140788382	0.0223	0.7068
20	rs78668391	37799804	A	G	-0.0225012653465135	0.0446	0.6143
20	rs6028312	37800457	A	G	-0.0073972926304747	0.0184	0.6891
20	rs150949703	37800730	A	T	0.0700016957858908	0.0613	0.2533
20	rs13042087	37801176	A	G	-0.0083043861636152	0.0223	0.7113
20	rs12625524	37802323	T	G	0.036997088886122	0.0891	0.6778
20	rs761278	37803173	T	C	-0.0188974371044634	0.0446	0.6724
20	rs731599	37803846	A	T	-0.0084959889212643	0.0184	0.6463
20	rs76142124	37804064	C	G	-0.0366951051877892	0.0439	0.4032
20	rs75705709	37804474	T	C	0.052696808999969	0.056	0.347
20	rs878515	37806383	G	A	-0.0159972768350078	0.0231	0.4894
20	rs117097889	37807685	G	A	-0.0111013930711739	0.0333	0.7401
20	rs2206749	37807884	G	T	-0.0164038098256767	0.0231	0.4759
20	rs60651970	37808604	A	G	0.0006997551142732	0.0288	0.9816
20	rs2223686	37809182	A	G	0.0024968801985871	0.0289	0.9313
20	rs12625866	37813408	C	T	-0.0158042315449673	0.0238	0.5063
20	rs6129209	37815442	G	T	-0.0166986496230515	0.0231	0.4706
20	rs117487280	37815592	G	A	0.0477038600690104	0.0732	0.5145
20	rs13045897	37816651	G	T	-0.0095050300143049	0.0225	0.6737
20	rs13038123	37816715	A	G	-0.0095050300143049	0.0225	0.6724
20	rs6129210	37817468	A	G	-0.0121029460677457	0.0208	0.5603
20	rs66956286	37819488	G	T	0.0016985566355815	0.0292	0.9525
20	rs6124120	37819734	C	G	-0.0075987978753305	0.0232	0.7431
20	rs74467411	37820464	G	A	-0.0222047099881925	0.0448	0.6208
20	rs2868505	37820837	C	T	-0.0129028853555234	0.0187	0.4918
20	rs77487310	37820967	G	A	-0.0222047099881925	0.0448	0.6198
20	rs761280	37820996	G	T	-0.0153979421800967	0.0239	0.5181
20	rs761281	37821321	C	G	-0.0153979421800967	0.0239	0.5193
20	rs73621996	37821362	G	A	0.0024968801985871	0.0293	0.9319
20	rs66464785	37822039	T	G	-0.0017014466397575	0.0286	0.9522
20	rs6129211	37822336	G	T	-0.0152963956259917	0.0239	0.5212
20	rs6028324	37822548	G	T	-0.0135007260538548	0.0187	0.4696
20	rs6124121	37822567	C	G	-0.0178992398878318	0.0213	0.4018
20	rs6129212	37822940	G	A	-0.0137034650584925	0.0187	0.4636
20	rs6129213	37823485	T	G	-0.0162005226717083	0.0232	0.4847
20	rs118041476	37823706	G	A	0.0385955177593629	0.087	0.6575
20	rs6129215	37824273	A	G	-0.009696862978864	0.0184	0.5995
20	rs6129216	37824416	C	A	-0.0064004391810282	0.0232	0.7835
20	rs8126233	37828382	A	G	-0.015895669405385	0.0186	0.3943
20	rs6129219	37828435	C	T	-0.0147989665120717	0.0186	0.4268
20	rs59398849	37828871	C	T	-0.0033957590691798	0.0285	0.9038
20	rs209909	37829118	A	G	-0.116095709991326	0.0808	0.1509
20	rs6129220	37829541	G	A	-0.0156010662286512	0.0232	0.5021
20	rs718697	37830221	T	C	-0.0156010662286512	0.0232	0.5018
20	rs718698	37830249	T	C	-0.0132980281439898	0.0187	0.4746
20	rs56265997	37832499	T	C	-0.015895669405385	0.0232	0.4935
20	rs116951130	37834562	C	G	0.0228958774769045	0.0328	0.4865
20	rs67909509	37835527	C	T	-0.0036968248442897	0.0293	0.8996
20	rs66659244	37836470	G	C	-0.0213972981080803	0.0426	0.6157
20	rs6028332	37837311	C	T	-0.0122952780941516	0.0188	0.5125
20	rs79035594	37837604	G	T	-0.0196008476550609	0.0452	0.6653
20	rs145195280	37838794	C	T	-0.133599966404222	0.0751	0.0754
20	rs76649376	37839939	T	A	-0.0084959889212643	0.0205	0.6795
20	rs75839551	37840456	T	C	0.0199006617063362	0.0212	0.3479
20	rs6016027	37843693	T	C	-0.0074980401773571	0.0185	0.6848
20	rs67546743	37844961	C	T	-0.0026033858701149	0.0281	0.9264
20	rs6028335	37845477	A	G	-0.0034961042567088	0.028	0.9
20	rs67342391	37845847	C	T	-0.0022024235552	0.0282	0.9388
20	rs66570026	37847083	T	C	-0.0017014466397575	0.0283	0.9534
20	rs67809083	37847936	C	T	0.0048979852621919	0.0289	0.8663
20	rs73621998	37849276	T	C	-0.0055956263571598	0.0302	0.8533
20	rs6124123	37849507	T	A	0.0126002819757385	0.018	0.483
20	rs6124124	37849881	A	G	0.0072039888485025	0.0185	0.6986
20	rs67541005	37850272	A	G	0.0080971295874548	0.0291	0.7815
20	rs6124125	37850436	G	T	0.003902375817241	0.0181	0.83
20	rs75487778	37851029	A	G	0.0267977123853779	0.0597	0.6537
20	rs6016028	37851759	T	G	0.001598721363697	0.017	0.9243
20	rs35503508	37852404	T	C	-0.0050024916227914	0.0417	0.9042
20	rs1332883	37852969	T	G	0.0020977980821461	0.017	0.9031
20	rs6093137	37853655	A	T	-0.0403012967735257	0.0553	0.4652
20	rs113301616	37854603	T	C	-0.0388967656299467	0.0554	0.482
20	rs67246677	37855154	G	T	0.0093957216403621	0.03	0.7551
20	rs6028341	37856073	G	A	0.0034041991335623	0.0171	0.8446
20	rs742651	37856326	A	G	0.0067968490002727	0.0173	0.6926
20	rs1016594	37857238	A	T	0.0043007385516922	0.0182	0.8133
20	rs1963695	37857425	T	C	0.0026963615477425	0.0173	0.8768
20	rs7271186	37858095	G	A	-0.0374007702544828	0.0554	0.4998
20	rs957256	37859566	G	C	-0.0006001800720324	0.0171	0.9711
20	rs6129222	37860739	G	A	0.0029955089797983	0.0173	0.8617
20	rs6101423	37861741	A	C	-0.0001000050003333	0.0171	0.994
20	rs74513807	37865159	C	T	-0.0106970095483354	0.0297	0.7195
20	rs59180307	37865903	C	T	-0.0117993392160431	0.0298	0.6928
20	rs61666201	37866073	C	T	-0.0099998320783335	0.03	0.7375
20	rs55758742	37867471	T	C	0.0126002819757385	0.0217	0.5617
20	rs66986180	37867772	G	A	-0.0064004391810282	0.0308	0.8341
20	rs2868507	37868383	A	G	0.0089002747867194	0.0181	0.6252
20	rs73114539	37870745	C	T	-0.0111013930711739	0.0302	0.7132
20	rs75504562	37870746	G	A	-0.0073972926304747	0.0561	0.8956
20	rs2092494	37870900	T	A	0.0089002747867194	0.0182	0.6267
20	rs78711045	37871684	A	G	-0.0343016316970211	0.0238	0.1495
20	rs16987849	37873316	T	C	-0.0988042770586023	0.0552	0.07357
20	rs78133593	37873610	A	G	0.0059025456526138	0.0177	0.7389
20	rs1016550	37873741	G	A	0.0027960873020011	0.0173	0.8732
20	rs150634301	37873801	T	C	-0.0170037478161859	0.0689	0.8055
20	rs932426	37873813	G	A	0.0112959597418516	0.0177	0.5218
20	rs1012338	37875045	T	C	-0.000200020002667	0.0175	0.99
20	rs73114544	37875309	G	A	-0.0139975096438537	0.0324	0.6661
20	rs6028354	37876434	A	G	-0.0029042131473898	0.0178	0.8699
20	rs932428	37876772	A	G	-0.0009004052431641	0.0187	0.9601
20	rs932429	37876885	A	G	-0.013004189135254	0.0308	0.6723
20	rs7262174	37877068	A	G	0.0056042667198317	0.0193	0.7697
20	rs11698240	37877660	A	G	-0.0007002451143934	0.0202	0.9731
20	rs11086745	37877837	G	C	-0.0003000450090019	0.0201	0.9886
20	rs2206747	37878814	G	A	0.0029955089797983	0.0177	0.8654
20	rs4640447	37879949	G	T	0.0034041991335623	0.0179	0.8484
20	rs6124127	37880010	A	G	0.0066975214477213	0.0226	0.7678
20	rs6129227	37880233	A	G	-0.0023026490626755	0.028	0.9352
20	rs187441881	37880966	G	C	-0.109803705355201	0.1149	0.3392
20	rs2009579	37881482	C	T	-0.0016012813669738	0.0216	0.9422
20	rs729520	37881769	A	C	-0.0076995657264405	0.0343	0.8215
20	rs6129228	37882299	G	A	-0.0018016219466282	0.0217	0.9322
20	rs6129229	37882317	A	G	-0.0046005663955682	0.0281	0.8701
20	rs113486880	37882854	C	T	-0.0344982814075965	0.0701	0.6221
20	rs6124128	37884312	A	G	0.0028958031120254	0.02	0.8866
20	rs17766229	37884565	T	C	-0.0099998320783335	0.0341	0.7701
20	rs75929732	37886563	G	A	0.0208021276292633	0.0904	0.8175
20	rs75095720	37886660	C	T	-0.0519040071504222	0.048	0.2792
20	rs74466857	37888157	T	A	-0.0490011864330638	0.049	0.3171
20	rs80095619	37889064	T	C	0.0264958638039652	0.0592	0.6543
20	rs4810255	37889481	G	T	-0.0043996643446871	0.0224	0.8451
20	rs6028364	37889503	C	G	-0.0068030886197391	0.0224	0.7607
20	rs6124131	37889930	C	T	-0.0332982854015147	0.035	0.3417
20	rs35206383	37890458	T	G	-0.0114047880634385	0.0269	0.6727
20	rs6028365	37890523	T	C	-0.0051029981759033	0.0181	0.7774
20	rs73113355	37890686	C	T	-0.005696192544881	0.0349	0.8715
20	rs2223685	37891470	A	G	-0.0009004052431641	0.0233	0.968
20	rs77628810	37893773	C	T	0.0085037404912207	0.0611	0.8891
20	rs57444068	37894178	A	C	-0.0306963490025976	0.0281	0.2733
20	rs6129234	37895351	A	G	0.007997931111062	0.0247	0.7477
20	rs6028367	37895372	A	G	-0.0285949668801128	0.0207	0.1664
20	rs6124132	37895849	T	A	-0.0286978729475453	0.0203	0.157
20	rs74798278	37897441	G	C	0.0081963182244858	0.1017	0.9355
20	rs2073315	37897680	C	T	-0.0114047880634385	0.0182	0.5318
20	rs59235229	37898200	C	A	-0.010302892995897	0.0299	0.7301
20	rs2073314	37899700	T	C	-0.0306963490025976	0.0201	0.1261
20	rs2073313	37899865	C	T	-0.0290993078252748	0.0238	0.222
20	rs4470396	37900423	A	G	-0.0147989665120717	0.0182	0.4169
20	rs2073312	37900688	C	G	-0.0299953975354009	0.02	0.1329
20	rs2073311	37900691	C	T	-0.0130953713122409	0.0181	0.4703
20	rs34021142	37900945	G	A	0.0024968801985871	0.0176	0.8864
20	rs1004022	37901725	T	C	-0.0222047099881925	0.0181	0.2215
20	rs8125860	37902090	G	A	-0.0285949668801128	0.0198	0.1481
20	rs7262330	37903682	G	T	-0.0095958936734469	0.0294	0.7449
20	rs2208138	37904076	A	G	-0.034198147379977	0.02	0.08639
20	rs66750575	37904235	T	C	-0.0435966737180782	0.0222	0.04954
20	rs10460625	37904394	A	G	-0.0331949048576409	0.0199	0.09518
20	rs7266026	37905178	G	T	-0.0083043861636152	0.0292	0.7759
20	rs8119103	37905431	C	T	-0.0227979086760041	0.0179	0.2025
20	rs8125861	37905849	A	G	-0.023002541565316	0.0179	0.2003
20	rs7266476	37905863	G	T	-0.0098988321792475	0.0291	0.7348
20	rs16987872	37906360	G	A	-0.0108991808690006	0.029	0.7068
20	rs117744302	37906565	A	G	-0.0377018671840115	0.0532	0.4784
20	rs4812367	37906698	T	C	-0.0331949048576409	0.0198	0.09336
20	rs4812368	37906741	T	G	-0.0360003042410416	0.0198	0.06962
20	rs76169042	37907083	A	G	-0.0256050287153947	0.0892	0.7744
20	rs941651	37907913	T	C	-0.0338981034057645	0.0198	0.08657
20	rs1157376	37908163	C	T	-0.0328951617042694	0.0197	0.09542
20	rs59397721	37908783	A	G	-0.0114958245134845	0.0287	0.6899
20	rs146863725	37908821	T	G	-0.0340015566760147	0.0547	0.5347
20	rs2208139	37908954	T	C	0.0030952049073025	0.0171	0.8555
20	rs117401371	37909011	A	C	0.0235993322503244	0.0617	0.7026
20	rs2224304	37909315	C	T	0.0034041991335623	0.0171	0.8441
20	rs16987875	37909375	T	C	-0.0398016818829366	0.022	0.0698
20	rs10485652	37909494	T	C	-0.0393023164827424	0.0219	0.07341
20	rs67735417	37910414	A	G	-0.0465047776557534	0.0219	0.03328
20	rs12625027	37910766	G	A	-0.0135007260538548	0.0177	0.4454
20	rs12625060	37910767	C	A	-0.0135007260538548	0.0177	0.4459
20	rs7262615	37911295	T	C	-0.0372035489975441	0.0226	0.1001
20	rs4810257	37912138	G	C	-0.0322959448008212	0.0196	0.0988
20	rs3918508	37912667	G	A	-0.0313049258284153	0.0195	0.1086
20	rs7266730	37913440	T	A	-0.0102018624845967	0.0287	0.7233
20	rs2070292	37913730	C	T	-0.0112025145079934	0.0287	0.6976
20	rs2067034	37914178	A	G	-0.0331018715051171	0.0195	0.09022
20	rs1884712	37914526	G	A	-0.0120017335415971	0.0179	0.5035
20	rs11905126	37915088	C	T	-0.0289963604415917	0.0268	0.2798
20	rs6028376	37915283	A	G	-0.0338981034057645	0.0195	0.08294
20	rs4812369	37915621	T	G	-0.0343016316970211	0.0195	0.07886
20	rs111920312	37915778	A	G	0.0657971037900478	0.0356	0.06476
20	rs6124134	37916264	G	A	-0.023401696181619	0.0178	0.1888
20	rs4812370	37916325	A	G	-0.0329985112635755	0.0195	0.09051
20	rs4812371	37916357	A	G	-0.0231048737150968	0.0178	0.1955
20	rs60933728	37916828	A	G	-0.0124977728299804	0.0287	0.6631
20	rs11699381	37916896	A	G	-0.0364980230402006	0.024	0.1288
20	rs73113379	37917247	G	C	-0.0968964372456969	0.0684	0.1569
20	rs988323	37918096	T	C	-0.0343016316970211	0.0197	0.08097
20	rs60295744	37919542	G	A	-0.04470452178448	0.0231	0.05242
20	rs2868508	37920076	G	A	-0.031397792147416	0.0194	0.1057
20	rs1009789	37921124	C	G	-0.0319964709431669	0.0195	0.1008
20	rs117954964	37921606	A	G	0.0274011363479391	0.0408	0.5016
20	rs9636528	37921806	A	G	-0.0334016766340304	0.0197	0.09025
20	rs9636515	37922912	A	G	-0.0226956079321885	0.0179	0.2047
20	rs59106201	37923132	G	A	-0.0460962958929736	0.023	0.04486
20	rs73623605	37923193	T	C	-0.0236986067778773	0.0331	0.474
20	rs1076805	37923341	T	A	0.005703702916678	0.0174	0.7436
20	rs743154	37923957	C	A	-0.0309026047398165	0.0197	0.1172
20	rs743153	37923967	G	T	-0.0328951617042694	0.0198	0.09594
20	rs78259370	37924744	A	G	-0.0451961304529691	0.0618	0.4648
20	rs73291077	37924786	C	T	-0.0123965203365513	0.0292	0.6722
20	rs67397733	37925725	C	G	-0.0440981887217984	0.023	0.05545
20	rs59885984	37925767	A	G	-0.015702643727291	0.0287	0.5844
20	rs4812373	37926774	G	A	-0.0299026613543135	0.0197	0.1298
20	rs17186303	37926902	G	A	0.0690035380967296	0.036	0.05523
20	rs75868046	37927455	C	T	-0.0449973659307358	0.0647	0.4868
20	rs73291083	37927670	G	A	-0.0151034855773182	0.0286	0.5979
20	rs6129242	37928322	A	T	0.0043007385516922	0.0174	0.8055
20	rs6124135	37928475	G	A	-0.0087985943563496	0.0178	0.6197
20	rs61710434	37928651	T	C	-0.0316970867432546	0.0265	0.2312
20	rs12480434	37928855	G	A	0.009197572354042	0.0256	0.7191
20	rs6028383	37928899	T	C	-0.031397792147416	0.0265	0.2353
20	rs4812374	37929301	C	A	-0.0264979913062283	0.0197	0.179
20	rs78978693	37929794	C	A	0.0657971037900478	0.0512	0.1984
20	rs16987896	37929997	T	C	-0.0332982854015147	0.0265	0.2086
20	rs59349866	37930005	G	A	-0.0256050287153947	0.0246	0.2978
20	rs725259	37931218	G	T	-0.0078003437327339	0.0179	0.663
20	rs2007338	37931436	T	A	-0.0361972883118878	0.0267	0.1759
20	rs11699853	37932027	C	T	0.004001981379298	0.0175	0.8169
20	rs11907653	37933174	T	C	-0.0404991299799539	0.0257	0.1157
20	rs8123469	37933673	T	C	-0.0408011614039327	0.0257	0.1118
20	rs36104096	37934996	A	G	0.0724043790054573	0.0474	0.1264
20	rs6124136	37935531	C	T	-0.048896169787829	0.0673	0.4674
20	rs144705061	37936079	G	A	-0.122404950267085	0.0932	0.1893
20	rs62204425	37936305	C	T	-0.0274020297483382	0.0272	0.3127
20	rs78125889	37936445	G	A	0.0093957216403621	0.0844	0.9117
20	rs16987902	37936581	T	C	-0.0278029446620889	0.0272	0.3067
20	rs6513599	37937661	C	T	-0.0085968472255182	0.0181	0.6355
20	rs73291095	37938781	T	C	-0.0393959285025942	0.0271	0.1468
20	rs8123586	37940011	A	G	-0.0335981494309355	0.0203	0.09715
20	rs79112972	37940223	A	G	-0.0347985055426955	0.0711	0.6246
20	rs139003852	37940458	G	A	0.0666020156675811	0.0563	0.2364
20	rs16987905	37940679	A	G	-0.0136020904182857	0.0182	0.4537
20	rs1011827	37941087	T	G	0.026398473854531	0.1004	0.7928
20	rs76524376	37941232	A	G	-0.0369026020501437	0.0272	0.1738
20	rs13041504	37941418	T	A	-0.0095958936734469	0.018	0.5947
20	rs79477607	37941498	A	G	0.0921962456307218	0.0441	0.03668
20	rs4812375	37941883	T	C	-0.0352023974087295	0.0202	0.08226
20	rs34525681	37942147	G	C	-0.0114958245134845	0.0182	0.5274
20	rs1012795	37942991	T	G	-0.0382004338153035	0.0204	0.06104
20	rs6129247	37943619	C	T	-0.0156010662286512	0.0174	0.3704
20	rs67560176	37944964	G	T	0.0125015292229252	0.0233	0.592
20	rs66663715	37945063	A	G	-0.0105959392134034	0.0179	0.5561
20	rs16987909	37945267	A	C	-0.015895669405385	0.0174	0.3599
20	rs11696333	37945484	G	C	-0.0385953087593848	0.0201	0.05507
20	rs6101460	37946188	C	A	-0.036798848237098	0.0201	0.06676
20	rs6101462	37947368	C	G	-0.0127003085782322	0.0179	0.4765
20	rs7267944	37947434	T	C	-0.0114958245134845	0.0178	0.5207
20	rs12329623	37947763	C	T	-0.0156010662286512	0.0181	0.3901
20	rs12329618	37948025	G	A	-0.015702643727291	0.0181	0.3844
20	rs1008351	37948298	C	G	-0.0369026020501437	0.0202	0.06812
20	rs6101463	37948756	T	C	-0.0372035489975441	0.0202	0.06562
20	rs6101464	37949055	G	A	-0.0372035489975441	0.0202	0.06573
20	rs6129249	37949113	G	A	-0.0154994990469515	0.0173	0.3688
20	rs6101466	37949375	T	C	-0.0121029460677457	0.0179	0.4977
20	rs1008350	37950180	G	C	-0.039104719880761	0.0202	0.05253
20	rs6028389	37951428	A	G	-0.0391983134041576	0.0202	0.0517
20	rs6129250	37951934	G	A	-0.0154994990469515	0.0174	0.3713
20	rs6129253	37952976	A	T	-0.0160988945897493	0.0173	0.3528
20	rs62202867	37953738	C	T	-0.0180010511095525	0.0174	0.3019
20	rs79323644	37953758	C	T	0.0639039448366128	0.0427	0.1347
20	rs6129259	37956695	A	G	-0.0132980281439898	0.0173	0.4417
20	rs4810259	37957173	G	A	-0.0123965203365513	0.0173	0.4709
20	rs4810260	37957289	G	A	-0.0123965203365513	0.0173	0.474
20	rs4812376	37957395	T	C	-0.0322029950400999	0.02	0.1065
20	rs6028390	37958043	T	A	-0.0349020520092649	0.0201	0.08326
20	rs6129260	37958191	T	C	-0.0322029950400999	0.0199	0.106
20	rs6129261	37958258	G	T	-0.0322029950400999	0.0199	0.1067
20	rs8117671	37958333	T	C	-0.0113036461713921	0.0178	0.5247
20	rs932553	37958615	G	A	-0.0117993392160431	0.0173	0.4959
20	rs932552	37958704	A	G	-0.0358033589652777	0.0202	0.07588
20	rs4810261	37959995	T	A	-0.0344982814075965	0.0201	0.08705
20	rs6129263	37960715	G	A	-0.0117993392160431	0.0172	0.493
20	rs4812377	37960971	G	A	-0.0125990355765152	0.0172	0.4632
20	rs4239688	37961412	A	G	-0.0328021562323804	0.0201	0.1035
20	rs6129265	37962356	G	A	-0.0316041926269978	0.0199	0.1135
20	rs6129266	37962422	C	A	-0.031397792147416	0.02	0.1161
20	rs75491779	37962844	T	C	0.0418039122811836	0.0625	0.5032
20	rs6124140	37963182	A	C	-0.0328951617042694	0.02	0.09973
20	rs4810262	37963721	T	G	-0.0320997276601081	0.0199	0.1073
20	rs4810263	37963786	G	A	-0.0113036461713921	0.0172	0.5128
20	rs75115203	37965091	G	A	0.0148984646619666	0.031	0.6302
20	rs2067008	37965099	G	A	-0.0117993392160431	0.0172	0.4952
20	rs2070291	37965202	G	A	-0.0119005312583873	0.0172	0.4891
20	rs2070290	37965734	G	A	-0.0116981574124923	0.0172	0.4984
20	rs743155	37966916	A	T	0.0622045495436565	0.038	0.1017
20	rs6028394	37967269	G	A	-0.013004189135254	0.0172	0.4514
20	rs66998295	37967287	G	A	-0.0151034855773182	0.0179	0.398
20	rs2868999	37967302	A	G	-0.0353992243518656	0.0201	0.07834
20	rs2869000	37967775	C	G	-0.0132980281439898	0.0172	0.4388
20	rs5012131	37968869	C	T	-0.013399371963117	0.0178	0.4523
20	rs117458756	37968871	C	T	0.171100502246639	0.0786	0.02943
20	rs2869001	37969019	G	A	-0.013399371963117	0.0172	0.4358
20	rs1998109	37969208	C	T	-0.0135007260538548	0.0172	0.4338
20	rs35758854	37969843	G	A	-0.0139975096438537	0.0178	0.432
20	rs75228921	37970202	C	T	-0.0028039273327342	0.058	0.9611
20	rs2103960	37970966	A	G	-0.0145960053074092	0.0178	0.4135
20	rs6028396	37970970	G	T	-0.0138048499765589	0.0172	0.4238
20	rs16987936	37972010	A	G	-0.0138961051921114	0.0178	0.435
20	rs117344509	37972408	A	G	-0.102298541622007	0.087	0.24
20	rs140470197	37972597	G	A	-0.125903416889156	0.0666	0.05844
20	rs13038787	37973031	T	C	-0.0152963956259917	0.0178	0.39
20	rs2869002	37973158	C	T	-0.0124977728299804	0.0172	0.468
20	rs6124141	37974193	T	G	-0.0136020904182857	0.0172	0.429
20	rs78615038	37975767	A	G	-0.0145046862028817	0.0571	0.7998
20	rs190091217	37975857	T	C	-0.0834033483057841	0.0945	0.3771
20	rs6129271	37977026	C	T	-0.0131966945943914	0.0172	0.4438
20	rs2869003	37977945	T	C	-0.0374007702544828	0.0203	0.06497
20	rs181010910	37978123	G	C	0.107103994914201	0.0947	0.2585
20	rs4812379	37978920	A	G	-0.0125990355765152	0.0172	0.4632
20	rs6129273	37979281	G	A	-0.0122952780941516	0.0172	0.4768
20	rs6129274	37979482	C	T	-0.0129028853555234	0.0172	0.4555
20	rs6101477	37981504	C	T	0.0511017760490843	0.0365	0.1624
20	rs73121188	37981578	A	T	-0.0499047851286405	0.0312	0.1099
20	rs76531112	37982285	A	G	-0.0123965203365513	0.0695	0.8585
20	rs6129275	37983058	G	T	-0.0122952780941516	0.0172	0.4748
20	rs4812380	37984144	T	G	-0.0375045865412751	0.0202	0.06318
