## Supplementary material for "Characterization of shared and ancestry-specific signals driving complex traits using multi-ancestry fine-mapping": EUR_schizophrenia_gwas_20_36985458_37985458.tsv

chrom	ID	pos	A1	A2	BETA	SE	P
20	rs73285089	36985816	T	C	-0.0112025145079934	0.0181	0.534
20	rs11536949	36985885	G	T	0.0171029078996623	0.0161	0.2885
20	rs117353696	36987429	G	T	-0.0596013954910886	0.0393	0.1293
20	rs11536952	36987558	A	T	-0.0596013954910886	0.0391	0.1272
20	rs6069875	36987818	T	C	-0.0116981574124923	0.018	0.5163
20	rs6069876	36987885	T	G	-0.0137034650584925	0.018	0.446
20	rs11086565	36987930	A	G	-0.0188974371044634	0.0165	0.2522
20	rs12624843	36989096	G	A	0.0156961681063242	0.009	0.07937
20	rs1780623	36989269	C	T	0.0134984841513417	0.009	0.1356
20	rs1780624	36989302	C	G	0.003902375817241	0.0087	0.6561
20	rs2232596	36989381	G	A	0.0036034995896235	0.0087	0.6803
20	rs184151273	36990376	C	T	0.0076010387728197	0.0393	0.8458
20	rs6025169	36990467	G	A	-0.0201006717070029	0.0193	0.2965
20	rs141065638	36990838	G	A	0.0081963182244858	0.035	0.8152
20	rs139169382	36990947	C	T	-0.0361972883118878	0.0191	0.05832
20	rs117832305	36990987	G	A	-0.0360003042410416	0.0191	0.05904
20	rs11536964	36991208	G	A	-0.0358966439977618	0.0191	0.0601
20	rs11536965	36991224	G	T	-0.0361039752308815	0.0191	0.05851
20	rs11536966	36991260	C	T	0.0180952882690919	0.0307	0.5546
20	rs11536967	36991420	A	G	-0.0356997191343252	0.0191	0.06076
20	rs11536968	36991551	G	A	-0.0360003042410416	0.0191	0.05902
20	rs11536972	36991891	T	C	-0.0356997191343252	0.0191	0.06088
20	rs11536974	36992124	C	T	-0.0356997191343252	0.019	0.06054
20	rs5741817	36992391	C	T	0.0063994795805678	0.0088	0.4677
20	rs2232599	36992472	G	C	-0.0361972883118878	0.019	0.05745
20	rs2232602	36992810	G	A	-0.0363009797263316	0.019	0.05626
20	rs2232605	36993179	G	C	-0.0316041926269978	0.0191	0.09889
20	rs2232606	36993206	A	G	-0.0140989243795016	0.0183	0.4409
20	rs2232607	36993333	A	G	0.0448012667045393	0.0377	0.2352
20	rs5744210	36993576	A	G	0.014504302202808	0.0364	0.6912
20	rs6099300	36993705	A	G	-0.0111013930711739	0.0169	0.511
20	rs1780625	36994127	T	C	0.0056042667198317	0.0087	0.5234
20	rs6025191	36994164	T	C	-0.0183982139464423	0.0182	0.3121
20	rs1739638	36994310	G	A	0.0141987193998129	0.009	0.113
20	rs76139165	36994788	G	A	-0.0084959889212643	0.0247	0.7318
20	rs113020874	36994821	T	C	-0.0561048513847726	0.0332	0.09107
20	rs9789806	36994914	A	G	-0.0325955083699338	0.0191	0.08876
20	rs11086571	36995049	A	G	-0.0135007260538548	0.0184	0.4633
20	rs1739639	36995340	C	T	0.0046989426564652	0.0087	0.5897
20	rs3819023	36995664	A	G	-0.0309026047398165	0.0192	0.1071
20	rs6025208	36995918	T	C	0.0078987227933553	0.0088	0.3692
20	rs1780626	36996565	T	G	0.0044003044444822	0.0087	0.6086
20	rs6099309	36997349	G	T	-0.0108991808690006	0.0144	0.4474
20	rs1780627	36997632	T	C	0.0047984689115734	0.0086	0.5818
20	rs2232613	36997655	C	T	0.0236969951765786	0.0161	0.1418
20	rs6014861	36998285	A	G	-0.0114047880634385	0.0144	0.4271
20	rs6014862	36998311	T	A	-0.0114047880634385	0.0144	0.4275
20	rs11698149	36998495	T	C	-0.0132980281439898	0.0151	0.3798
20	rs6025241	36998940	A	G	-0.0115969858456632	0.0144	0.4199
20	rs1631643	36999043	T	A	0.0149969810059077	0.009	0.0931
20	rs5744214	36999215	G	C	0.128102935174336	0.0448	0.004242
20	rs5741819	36999673	A	C	-0.0113036461713921	0.0144	0.4315
20	rs2232616	36999897	C	T	-0.0117993392160431	0.0144	0.4111
20	rs11536987	37000749	G	A	-0.0299953975354009	0.0192	0.119
20	rs76154472	37000905	C	A	-0.005304041591906	0.0235	0.8232
20	rs11536988	37000937	T	A	-0.0723019117554052	0.0235	0.002111
20	rs11536990	37001274	T	C	-0.0335050785573982	0.0191	0.07962
20	rs5744217	37001341	T	C	-0.0329985112635755	0.0191	0.08447
20	rs1780628	37001409	A	T	0.0085037404912207	0.0088	0.3314
20	rs5744218	37001523	G	A	-0.0059979518036359	0.0428	0.889
20	rs2232617	37001631	C	T	-0.0169020380753563	0.0151	0.2636
20	rs5744219	37001702	C	T	-0.005304041591906	0.0431	0.9026
20	rs2232618	37001761	T	C	-0.0170037478161859	0.0151	0.261
20	rs1739640	37001934	T	C	0.0044998604248922	0.0087	0.6072
20	rs11536993	37001973	G	A	-0.0169020380753563	0.0151	0.2625
20	rs11536994	37002023	C	T	-0.0170037478161859	0.0151	0.2595
20	rs1739641	37002980	T	C	0.004101577021075	0.0087	0.6373
20	rs6069931	37003070	A	G	-0.0170037478161859	0.0151	0.2611
20	rs150336969	37003144	G	A	-0.0006001800720324	0.0394	0.9883
20	rs6014889	37003492	G	A	-0.017502275136142	0.0152	0.2498
20	rs6014890	37003725	A	C	-0.015895669405385	0.0145	0.2711
20	rs11696479	37004036	A	G	-0.0239034240815591	0.0125	0.05608
20	rs6064469	37004104	T	C	-0.0164953025291975	0.0145	0.2526
20	rs35133348	37004115	C	T	0.0128964817350202	0.0091	0.1577
20	rs183799392	37004269	A	T	0.0363029992242924	0.0504	0.4718
20	rs150656906	37004405	G	A	-0.0467038420537432	0.036	0.1943
20	rs745144	37005536	T	C	0.0051964749068174	0.009	0.5605
20	rs11536997	37005629	C	T	0.0194005857039748	0.0304	0.5228
20	rs73909023	37005912	T	A	-0.0165969709073694	0.0153	0.2785
20	rs1739642	37008959	A	G	0.0052959516591825	0.0087	0.5455
20	rs146370805	37009199	C	T	-0.0159972768350078	0.0252	0.5243
20	rs73909028	37009402	G	A	-0.0236986067778773	0.0157	0.1305
20	rs1780629	37009466	T	C	0.0072039888485025	0.0103	0.4846
20	rs737090	37009624	T	G	0.0046989426564652	0.0087	0.5913
20	rs737091	37009923	T	C	0.0049974917102918	0.0087	0.5659
20	rs78655620	37009937	C	T	-0.0214994661132367	0.0243	0.3765
20	rs34463491	37009961	T	C	0.0102968054773682	0.0128	0.42
20	rs12625094	37010511	T	C	0.0109003744682883	0.0127	0.3897
20	rs1619859	37010806	A	T	0.004201162744548	0.0087	0.6307
20	rs1609565	37011229	G	A	0.0047984689115734	0.0087	0.5792
20	rs1609566	37011268	A	G	0.0047984689115734	0.0087	0.5859
20	rs11906988	37012010	T	G	0.0567961259994112	0.0446	0.2029
20	rs6064486	37012249	G	A	-0.0180010511095525	0.0216	0.4029
20	rs6127905	37012294	T	C	0.0493043176841434	0.0221	0.02591
20	rs4811788	37012629	T	C	0.075997614226465	0.0388	0.05019
20	rs76261248	37013021	T	G	0.0324962313421326	0.024	0.1758
20	rs74272928	37013097	T	G	0.0346043046869299	0.0241	0.1514
20	rs6127908	37013160	T	C	-0.0331018715051171	0.0214	0.122
20	rs150091761	37013728	C	A	0.00730326611012	0.0301	0.8086
20	rs2021565	37013849	G	T	-0.0032954239497972	0.0173	0.8499
20	rs6014910	37014567	C	T	-0.0001000050003333	0.0173	0.9969
20	rs2864143	37014917	A	G	0.0016985566355815	0.0174	0.9215
20	rs2902673	37015198	G	A	0.0007996801705642	0.0172	0.9629
20	rs6025340	37015825	T	C	-0.0115969858456632	0.0161	0.4712
20	rs973336	37016446	T	G	-0.0120017335415971	0.0162	0.459
20	rs973337	37016583	G	A	-0.0282965991551138	0.0212	0.1818
20	rs6092420	37017809	G	C	-0.088995161571562	0.0415	0.03186
20	rs6025355	37017831	G	A	-0.0385953087593848	0.019	0.04181
20	rs6127933	37018290	A	G	-0.0282040203730758	0.0212	0.1834
20	rs74272929	37018318	T	C	0.0505980527630914	0.0298	0.08944
20	rs6092422	37018833	G	A	-0.0130953713122409	0.0162	0.4178
20	rs736368	37020978	G	A	-0.0038975857287134	0.0118	0.7409
20	rs78323361	37022992	T	G	0.0288983900426488	0.0288	0.3158
20	rs1119803	37025798	T	A	0.0046989426564652	0.0107	0.6636
20	rs1119804	37025918	C	T	0.0049974917102918	0.0107	0.6415
20	rs6064503	37026379	C	A	0.0044003044444822	0.0107	0.6823
20	rs6064505	37026621	A	G	0.005703702916678	0.0107	0.594
20	rs1739643	37027206	A	G	0.0048979852621919	0.0107	0.6479
20	rs1739644	37027225	G	A	0.0051964749068174	0.0107	0.6267
20	rs1739645	37028214	A	C	0.0103957761821204	0.0102	0.3084
20	rs4811821	37029013	T	C	0.0058031292269501	0.0107	0.5843
20	rs192247392	37029095	T	C	-0.0835011813049328	0.0406	0.03967
20	rs182443858	37029104	C	G	-0.0773022993580922	0.0406	0.05684
20	rs1780634	37029825	T	C	0.0061013488579762	0.0107	0.5655
20	rs2023561	37030195	A	G	0.0051964749068174	0.0107	0.625
20	rs13040281	37030206	C	T	0.0274011363479391	0.0103	0.007724
20	rs117868718	37031332	C	G	0.0409019913204257	0.0572	0.475
20	rs117294706	37031607	C	T	0.0102968054773682	0.0593	0.862
20	rs117582983	37031733	C	T	-0.0369026020501437	0.0358	0.3031
20	rs1626465	37032255	C	T	0.0074025335167413	0.0104	0.4776
20	rs1780635	37032261	A	G	0.0058031292269501	0.0107	0.5872
20	rs142576759	37032429	G	A	-0.0363009797263316	0.0358	0.3106
20	rs146537262	37032575	T	C	-0.005696192544881	0.0623	0.9271
20	rs998839	37032889	C	T	-0.0366951051877892	0.0259	0.1568
20	rs2864144	37033582	C	T	-0.0008003201707691	0.0113	0.9435
20	rs7261714	37033957	A	T	-0.0394999521368577	0.0262	0.1311
20	rs73095812	37034077	C	T	-0.010302892995897	0.0378	0.7858
20	rs6025462	37034134	A	G	-0.0404991299799539	0.0262	0.1223
20	rs8116426	37034643	A	C	0.0108014536938559	0.0173	0.5308
20	rs8116471	37034694	A	C	0.0115035793834154	0.0173	0.5073
20	rs6127987	37035218	G	A	-0.0246001168682327	0.0102	0.01632
20	rs7272723	37035607	C	T	-0.0403950023610502	0.0262	0.1235
20	rs6025471	37035919	T	G	-0.0344982814075965	0.0259	0.1832
20	rs112593730	37036133	C	G	-0.0344982814075965	0.0259	0.1835
20	rs180753053	37036216	C	G	-0.0352023974087295	0.0358	0.3261
20	rs6014968	37036546	A	G	-0.0340015566760147	0.0259	0.1904
20	rs6014969	37036577	C	T	-0.0386992491392765	0.0262	0.1393
20	rs6064520	37036684	C	A	-0.0390007373497326	0.0264	0.1393
20	rs111483954	37036785	T	C	0.0467022717525102	0.022	0.03338
20	rs6025478	37037084	C	G	-0.0340015566760147	0.0259	0.1895
20	rs1739646	37037584	C	T	-0.001100605444033	0.0116	0.9244
20	rs13044616	37038480	G	A	-0.0293979151845611	0.0125	0.01846
20	rs80048642	37039824	A	G	-0.0396039865931634	0.0262	0.1308
20	rs117189297	37039839	C	T	-0.0390007373497326	0.0264	0.1395
20	rs1739647	37039875	G	A	-0.0009004052431641	0.0116	0.9383
20	rs114745785	37040129	G	A	-0.0331949048576409	0.0358	0.353
20	rs143485182	37040172	T	C	-0.0385953087593848	0.0262	0.14
20	rs6070053	37040616	C	A	-0.0391983134041576	0.0264	0.1379
20	rs6099544	37040617	C	G	0.0058031292269501	0.0109	0.5956
20	rs6014973	37040695	C	G	-0.0391983134041576	0.0262	0.1345
20	rs1739648	37041518	G	A	0.0052959516591825	0.0108	0.623
20	rs7354507	37041780	C	A	-0.0388032003238938	0.0262	0.1385
20	rs146788738	37042070	A	G	-0.0601003842529617	0.0338	0.07538
20	rs76873942	37042859	G	A	-0.0393959285025942	0.0264	0.1358
20	rs117269657	37042903	G	A	-0.0154994990469515	0.018	0.3909
20	rs6070062	37042995	A	G	0.0051964749068174	0.0112	0.6389
20	rs6025497	37043210	A	G	-0.0005001250416822	0.0116	0.9642
20	rs79640167	37043388	C	T	-0.0385953087593848	0.0262	0.1415
20	rs1739650	37043497	G	A	0.0074025335167413	0.0106	0.4842
20	rs1000675	37043873	T	C	0.0075017910703226	0.0106	0.4797
20	rs77831147	37044112	G	A	-0.0377018671840115	0.0262	0.1502
20	rs6025500	37044517	G	T	-0.0385953087593848	0.0262	0.1407
20	rs74792818	37044770	G	T	0.0575988723793984	0.025	0.02133
20	rs6025510	37045445	A	T	-0.0385953087593848	0.0262	0.1409
20	rs6064534	37045513	A	G	-0.039104719880761	0.0264	0.1387
20	rs6025511	37045533	C	T	-0.0374007702544828	0.0262	0.1536
20	rs6070083	37046301	G	A	-0.0391983134041576	0.0264	0.1374
20	rs113347541	37047287	C	T	0.0384030712829451	0.028	0.1706
20	rs76274135	37048186	C	A	-0.000200020002667	0.0278	0.9948
20	rs1739652	37048959	G	A	0.0021975835434872	0.0118	0.8528
20	rs1739653	37049878	T	C	0.0022973590486834	0.0118	0.8462
20	rs41308713	37050012	C	T	0.0063001125484799	0.0138	0.648
20	rs3752276	37050742	C	T	-0.0193969096107316	0.0215	0.3667
20	rs3752277	37050753	A	G	0.0024968801985871	0.0118	0.8322
20	rs3752278	37050817	T	C	0.0022973590486834	0.0118	0.8481
20	rs3752279	37050959	A	C	0.0021975835434872	0.0118	0.8497
20	rs3752280	37051007	G	A	0.001998002662673	0.0118	0.8644
20	rs117331344	37051864	G	A	-0.0328021562323804	0.0357	0.3578
20	rs117038554	37052173	T	C	-0.0328951617042694	0.0357	0.3568
20	rs1780636	37053583	C	T	0.0017983819413794	0.0118	0.8778
20	rs752775	37054781	C	T	0.0020977980821461	0.0118	0.8591
20	rs752774	37055015	A	G	0.0021975835434872	0.0118	0.8495
20	rs707578	37055875	T	C	0.0055048206344449	0.0107	0.6113
20	rs12479998	37056819	T	C	-0.0009004052431641	0.0173	0.9594
20	rs756065	37057497	C	G	-0.0188974371044634	0.0215	0.3805
20	rs788342	37058895	C	T	0.0025966258472659	0.0118	0.8222
20	rs788343	37059070	T	C	0.0027960873020011	0.0118	0.8117
20	rs788344	37059349	C	T	0.0024968801985871	0.0118	0.8307
20	rs788345	37059444	T	G	0.0026963615477425	0.0118	0.8203
20	rs788346	37059749	T	G	0.0026963615477425	0.0118	0.8211
20	rs116873794	37060122	C	T	-0.0019018072895963	0.0179	0.9173
20	rs73905617	37060890	G	A	0.0060019521956343	0.0138	0.6642
20	rs67267211	37062148	G	T	0.0600032523358097	0.0326	0.06607
20	rs788347	37062583	T	C	0.0028958031120254	0.0118	0.8067
20	rs788348	37063474	A	G	0.0023971245997214	0.0117	0.8352
20	rs788349	37063635	G	C	0.0024968801985871	0.0117	0.8282
20	rs1578462	37063671	C	T	-0.0012007205765188	0.0092	0.8987
20	rs45564932	37064061	A	C	0.0147014028528927	0.0176	0.4043
20	rs788350	37064636	A	G	0.0026963615477425	0.0117	0.8161
20	rs1315306	37064744	G	A	0.0068961666878413	0.0104	0.5068
20	rs35854884	37064849	G	A	0.0579952857871378	0.0327	0.07651
20	rs2864145	37066140	A	G	-0.0030045090202987	0.0117	0.801
20	rs8121508	37067120	G	A	-0.0029042131473898	0.0118	0.804
20	rs138777053	37067156	C	G	-0.0244976316004002	0.0595	0.6809
20	rs77654563	37067390	T	C	-0.0303045802648556	0.0357	0.3957
20	rs6099675	37067489	G	A	-0.0029042131473898	0.0118	0.8028
20	rs6064569	37068159	T	A	-0.0170037478161859	0.0215	0.4285
20	rs62203379	37068770	G	A	-0.015702643727291	0.0215	0.4645
20	rs58064549	37068857	A	C	0.0037031349243813	0.0101	0.7154
20	rs6015041	37070262	G	C	0.0012991557316201	0.0101	0.8999
20	rs138514500	37070651	G	A	-0.0203966036652218	0.0341	0.549
20	rs62203381	37070737	C	T	-0.0263953113595316	0.0138	0.0563
20	rs62203382	37071007	A	G	-0.0180010511095525	0.0207	0.3844
20	rs73098011	37071442	G	A	0.03649585023784	0.0217	0.09193
20	rs805526	37072419	A	G	0.0007996801705642	0.0101	0.9389
20	rs805527	37072604	C	T	-0.0009004052431641	0.0101	0.9278
20	rs805528	37073091	G	A	-0.0006001800720324	0.0101	0.9564
20	rs805529	37073282	G	C	-0.0007002451143934	0.0101	0.9461
20	rs77984335	37073286	G	A	0.0076010387728197	0.0155	0.6259
20	rs6070201	37074178	C	T	-0.01999864650669	0.0341	0.5579
20	rs805530	37074199	A	G	-0.0008003201707691	0.0101	0.9361
20	rs805531	37074726	C	T	-0.001100605444033	0.0101	0.9166
20	rs3748852	37074895	C	G	-0.0176956485356892	0.0207	0.3912
20	rs707520	37077560	C	A	-0.0022024235552	0.0102	0.8322
20	rs1002154	37077620	C	T	-0.021203207651103	0.0128	0.09776
20	rs12397	37079237	T	C	-0.000200020002667	0.0101	0.9857
20	rs805532	37080007	A	G	-0.0009004052431641	0.0101	0.9307
20	rs6070221	37080158	G	T	-0.0162005226717083	0.0207	0.4332
20	rs17685602	37080828	C	T	0.0052959516591825	0.0349	0.8803
20	rs200864895	37082277	A	G	-0.0145960053074092	0.0398	0.7149
20	rs805534	37082335	G	C	-0.0274020297483382	0.0318	0.3883
20	rs73098016	37083100	T	A	-0.0170952954286372	0.0208	0.4093
20	rs35040856	37083390	G	A	0.0610010215573989	0.0332	0.06626
20	rs6025762	37084980	A	C	-0.0270012755029434	0.0301	0.3712
20	rs59022504	37085700	G	A	-0.0338050046123612	0.0311	0.2774
20	rs79258624	37087351	C	T	0.0376040223973664	0.0272	0.1659
20	rs140678242	37087851	G	A	0.0305001066483263	0.0376	0.4176
20	rs6099754	37088634	T	G	-0.0270012755029434	0.0302	0.3715
20	rs73290922	37091523	T	C	-0.0270012755029434	0.0302	0.3715
20	rs138413624	37093357	A	G	-0.0340015566760147	0.0311	0.2735
20	rs6070272	37093436	C	T	-0.0338981034057645	0.0311	0.2755
20	rs111748869	37093816	G	A	-0.0326988269632397	0.031	0.2922
20	rs6070279	37094204	C	T	-0.0340015566760147	0.031	0.2739
20	rs6123743	37096300	A	G	0.0025966258472659	0.0201	0.899
20	rs188500684	37096396	C	G	0.0188021269625962	0.0395	0.6344
20	rs6064596	37096824	G	A	-0.0344051267241774	0.0311	0.268
20	rs805551	37097436	G	A	0.0118989261570991	0.0192	0.5341
20	rs145189807	37099158	G	A	-0.0899028259293165	0.0607	0.1383
20	rs1609994	37100214	C	T	-0.0138048499765589	0.0101	0.1712
20	rs6070311	37101428	C	T	-0.034198147379977	0.031	0.2701
20	rs73290928	37101808	C	T	-0.0341050206499513	0.031	0.27
20	rs6092563	37102011	T	G	-0.027998320426861	0.03	0.3506
20	rs73290929	37102657	G	C	-0.0289037168568363	0.0301	0.3359
20	rs34014949	37102700	C	A	-0.0239956055562207	0.0129	0.06262
20	rs805552	37102807	G	C	0.0129951954948113	0.0116	0.2622
20	rs6099852	37102912	G	A	-0.0289037168568363	0.0301	0.3357
20	rs140116530	37103641	G	A	-0.0213972981080803	0.0344	0.5337
20	rs190600014	37103697	T	A	-0.0409990935346932	0.0504	0.4164
20	rs6070315	37103751	G	A	-0.028399474521698	0.03	0.3443
20	rs805553	37104072	A	G	0.0326027085440124	0.0245	0.1839
20	rs1303567	37106157	C	A	0.0033045340083004	0.0108	0.7575
20	rs76607072	37106938	G	A	0.0452027848308288	0.0332	0.1739
20	rs805554	37107041	A	T	0.0126990249774084	0.0116	0.2743
20	rs1303566	37107225	G	A	0.0052959516591825	0.0104	0.6108
20	rs1303665	37107429	T	C	0.0056042667198317	0.0104	0.5901
20	rs1303588	37107746	A	G	0.0052959516591825	0.0104	0.6107
20	rs6064606	37108578	A	G	-0.0335981494309355	0.0309	0.2769
20	rs113198020	37109279	C	T	-0.0338050046123612	0.031	0.2755
20	rs1303587	37109484	C	T	0.0053954185169075	0.0104	0.6062
20	rs805545	37109527	T	C	0.013202462677756	0.0116	0.2565
20	rs79684181	37109802	G	T	-0.0132980281439898	0.0224	0.5524
20	rs35343951	37110034	C	T	0.0619038033148151	0.0332	0.06186
20	rs7262636	37110074	A	G	-0.033701571673015	0.0309	0.2759
20	rs1303586	37110801	T	C	0.0034041991335623	0.0108	0.7498
20	rs1303585	37112114	T	C	0.0027960873020011	0.0108	0.7932
20	rs805546	37112218	A	C	0.0333960906184285	0.0245	0.1724
20	rs148350265	37112745	C	G	0.0767017482633775	0.043	0.0742
20	rs809288	37112759	C	G	0.0347008987793103	0.0244	0.1543
20	rs1303582	37112935	A	G	0.0027960873020011	0.0108	0.7922
20	rs1303581	37113886	G	T	0.005703702916678	0.0104	0.5875
20	rs117039742	37114187	G	A	0.0077002766261879	0.0202	0.7049
20	rs1011098	37115532	A	G	-0.0249999098013234	0.0301	0.4073
20	rs113817221	37115891	G	A	-0.0019018072895963	0.0545	0.9719
20	rs73292707	37116348	A	C	-0.0334016766340304	0.0309	0.2792
20	rs140748771	37116474	C	T	0.0075017910703226	0.0536	0.8881
20	rs805535	37116564	T	C	0.0129951954948113	0.0116	0.2613
20	rs1303580	37116573	G	A	0.0055048206344449	0.0104	0.598
20	rs805536	37118480	G	A	0.0341018649449722	0.0244	0.1623
20	rs6070347	37119065	A	G	-0.0207028323592018	0.0343	0.5457
20	rs117387564	37120917	G	A	-0.0122041688389067	0.0376	0.7458
20	rs6070353	37123188	C	T	-0.0122041688389067	0.0376	0.7448
20	rs6099947	37123403	A	G	-0.0249999098013234	0.0301	0.4062
20	rs75671829	37124109	T	C	-0.0196008476550609	0.0217	0.3669
20	rs113594190	37125540	T	G	-0.0117993392160431	0.0224	0.5986
20	rs6070361	37125757	G	A	-0.0207028323592018	0.0344	0.5463
20	rs1303577	37125857	C	T	0.0053954185169075	0.0104	0.6064
20	rs78928515	37126445	G	A	-0.0209989425960583	0.0217	0.3328
20	rs148255371	37126532	C	T	0.0207041815582916	0.0353	0.5563
20	rs805538	37127351	C	T	0.0332993704009261	0.0244	0.173
20	rs16987350	37128080	T	C	-0.0349952529972629	0.0307	0.2549
20	rs1303575	37128817	G	C	0.003902375817241	0.0108	0.718
20	rs1303574	37129241	G	T	0.0028958031120254	0.0108	0.7912
20	rs73292722	37129684	A	G	-0.0332982854015147	0.0308	0.2803
20	rs73292723	37129981	G	T	-0.0332982854015147	0.0308	0.2803
20	rs2902674	37130080	G	C	-0.022398994943479	0.03	0.4555
20	rs6070382	37130346	C	T	-0.0334016766340304	0.0308	0.2791
20	rs805539	37130601	C	T	0.0133998200630165	0.0116	0.2459
20	rs147696015	37130637	A	C	-0.0476997588774203	0.035	0.1733
20	rs1315305	37131721	A	C	0.0053954185169075	0.0104	0.6047
20	rs116997641	37132793	G	C	0.0795041011125991	0.0398	0.04588
20	rs1303570	37132962	A	G	0.0055048206344449	0.0104	0.5984
20	rs1303571	37133119	A	G	0.0055048206344449	0.0104	0.598
20	rs141575654	37133461	T	C	-0.007296555232638	0.048	0.8793
20	rs1282822	37136343	T	G	0.0055048206344449	0.0104	0.5969
20	rs6015237	37136811	C	T	0.0140015196358136	0.0191	0.4637
20	rs75348338	37138023	G	A	0.0753022587095424	0.0397	0.05778
20	rs118161577	37139685	T	C	-0.0208968257129853	0.0217	0.3348
20	rs149983483	37140510	G	A	-0.0343016316970211	0.0308	0.2648
20	rs6064643	37141425	T	C	-0.027196494688472	0.0299	0.3641
20	rs141985766	37141884	C	T	-0.0340015566760147	0.0308	0.2698
20	rs138037958	37142112	G	A	0.0011992805754821	0.0439	0.9784
20	rs117223327	37142346	C	T	-0.0423961495190412	0.0387	0.274
20	rs6064645	37144696	G	A	-0.0341050206499513	0.0308	0.2687
20	rs6092639	37146375	A	G	-0.0239034240815591	0.03	0.4255
20	rs117121525	37146766	A	G	-0.0577032681284449	0.0431	0.1804
20	rs805557	37147018	G	A	0.0341018649449722	0.0245	0.1639
20	rs6070443	37147601	C	G	-0.0335050785573982	0.0308	0.2768
20	rs6070446	37147667	A	G	-0.0340015566760147	0.0308	0.2697
20	rs13038344	37147719	A	G	-0.0259025943231108	0.014	0.06354
20	rs117357722	37149608	G	A	-0.0322959448008212	0.0438	0.4614
20	rs6070459	37150718	G	A	-0.0238010101859522	0.03	0.4274
20	rs6064651	37150836	A	G	-0.0235962138551867	0.0299	0.4303
20	rs76588702	37151598	T	C	-0.015702643727291	0.0251	0.5308
20	rs11699660	37151889	G	C	0.0032048589489113	0.0106	0.7606
20	rs118036712	37152005	A	G	-0.0490011864330638	0.0385	0.2025
20	rs6064653	37153043	G	A	-0.0232993336544035	0.0299	0.4364
20	rs143844916	37153290	A	G	-0.0646025231856585	0.046	0.1597
20	rs7260933	37155235	T	A	-0.0083043861636152	0.0225	0.7124
20	rs76751295	37156145	T	A	-0.0043996643446871	0.0203	0.8302
20	rs805558	37156287	G	A	0.0341985075799122	0.0245	0.1629
20	rs11698398	37156368	G	A	-0.0128015918372089	0.0222	0.5646
20	rs16987373	37156875	A	G	-0.0239034240815591	0.03	0.4263
20	rs145410724	37157615	G	A	-0.068396620708353	0.0462	0.1382
20	rs805559	37157953	A	G	0.0105046326450854	0.0119	0.3798
20	rs112977150	37158344	G	A	-0.0124977728299804	0.0222	0.5725
20	rs6100093	37160448	A	G	-0.0256973671872587	0.0299	0.3895
20	rs193301070	37160729	C	T	-0.0095958936734469	0.0429	0.8236
20	rs141090607	37160849	C	T	0.0262036654966364	0.0248	0.2907
20	rs6100096	37162003	G	C	-0.0238010101859522	0.03	0.4283
20	rs73294722	37163372	A	G	-0.0332982854015147	0.0308	0.2807
20	rs6070496	37163879	C	A	-0.0202027073175195	0.0343	0.5556
20	rs143861186	37164026	T	C	-0.0275973271921043	0.0409	0.5004
20	rs73294724	37164674	T	C	-0.0331949048576409	0.0308	0.2812
20	rs16987380	37165360	C	G	-0.0334016766340304	0.0309	0.2791
20	rs79263641	37165677	C	T	-0.0220002402796674	0.0217	0.3113
20	rs6070511	37165823	A	G	-0.0335050785573982	0.0308	0.2773
20	rs12625459	37165925	A	G	0.0772017529034669	0.0384	0.04451
20	rs805540	37166358	G	A	0.0112959597418516	0.011	0.3043
20	rs41276948	37166652	T	C	-0.0328951617042694	0.0308	0.2853
20	rs17685840	37167048	G	A	-0.0462952789853036	0.0328	0.1584
20	rs6070521	37168469	G	T	-0.0322029950400999	0.0309	0.2975
20	rs805541	37169392	A	T	0.0533985767246953	0.0327	0.1029
20	rs805542	37169654	T	C	0.0126990249774084	0.0201	0.5268
20	rs6064680	37171265	A	G	-0.0247026126403718	0.03	0.4107
20	rs6070535	37171347	A	G	-0.0246001168682327	0.03	0.4128
20	rs13043114	37173486	G	A	0.0105046326450854	0.0097	0.2777
20	rs6070543	37174560	G	C	-0.0120017335415971	0.0104	0.2485
20	rs8117073	37175516	A	G	-0.0344051267241774	0.0309	0.2652
20	rs73294730	37177175	T	C	-0.027196494688472	0.03	0.3647
20	rs805548	37177423	A	G	0.0338988850054592	0.0246	0.1683
20	rs17832249	37177627	G	C	0.0121953336998771	0.0099	0.219
20	rs146060814	37177931	T	C	-0.0328021562323804	0.0309	0.2883
20	rs12479613	37179499	A	G	-0.019294956182969	0.0198	0.3303
20	rs112488318	37180474	C	T	-0.0079011318962572	0.0223	0.7237
20	rs6128409	37180896	A	G	0.013202462677756	0.0107	0.2176
20	rs4812025	37181418	G	A	0.0116024307308398	0.0103	0.2604
20	rs6070565	37182168	A	G	-0.0244976316004002	0.0301	0.4166
20	rs16987386	37183385	A	T	-0.0334016766340304	0.031	0.2805
20	rs17753146	37184890	T	G	-0.0214994661132367	0.0131	0.1016
20	rs805549	37185426	A	G	0.0330962274891896	0.0247	0.1801
20	rs76859453	37185608	A	T	-0.0209989425960583	0.0217	0.3322
20	rs6026496	37185985	A	T	0.0264958638039652	0.025	0.2876
20	rs2864932	37186009	C	A	0.0092966519050945	0.0111	0.398
20	rs6070590	37186151	A	T	-0.0331949048576409	0.031	0.2841
20	rs148497130	37188177	A	G	0.0356952753244514	0.0292	0.2213
20	rs113906110	37188315	C	T	-0.0331949048576409	0.031	0.2851
20	rs189108438	37188906	A	T	0.0204004877576787	0.0378	0.5896
20	rs6070610	37189459	A	T	-0.0218980211012161	0.0342	0.5216
20	rs805550	37190626	A	C	0.0333960906184285	0.0247	0.1761
20	rs6070622	37191455	A	G	-0.0264979913062283	0.0303	0.3817
20	rs6070623	37191787	T	G	-0.0264979913062283	0.0303	0.3823
20	rs6070626	37191910	C	T	-0.0264979913062283	0.0303	0.3821
20	rs117203810	37192491	C	T	0.0358014124633833	0.0271	0.1867
20	rs6070633	37192818	A	G	-0.0248051189189711	0.0302	0.4103
20	rs151159897	37192907	A	G	-0.0007002451143934	0.053	0.99
20	rs11699532	37193760	C	T	-0.0052035148315978	0.0223	0.8169
20	rs2185594	37194254	G	A	0.003902375817241	0.0101	0.7029
20	rs146893028	37194474	C	T	0.0277027118389473	0.0617	0.6531
20	rs16987400	37195334	A	G	-0.0343016316970211	0.0311	0.2698
20	rs17685978	37195504	C	A	-0.0110002818588653	0.0423	0.7941
20	rs117732470	37196517	G	A	-0.0274020297483382	0.0305	0.3687
20	rs148147936	37197160	G	T	-0.0726029514196542	0.033	0.02801
20	rs1295992	37197401	G	A	0.0109992854583691	0.0111	0.323
20	rs2179664	37197667	T	C	-0.0274020297483382	0.0304	0.3674
20	rs1292938	37197701	A	C	0.0139029051689914	0.0193	0.4708
20	rs113428207	37197728	A	G	0.0346043046869299	0.0267	0.1947
20	rs6070642	37197737	C	T	-0.0142003494011414	0.0349	0.6843
20	rs73294757	37198843	A	G	-0.0338050046123612	0.0312	0.2789
20	rs6064720	37198858	C	T	-0.026898543868701	0.0305	0.377
20	rs6070643	37199050	A	G	-0.0253998626327317	0.0304	0.4039
20	rs139543103	37199443	G	A	-0.0671018035407359	0.0426	0.1147
20	rs6070645	37199539	T	C	-0.0344051267241774	0.0313	0.2716
20	rs2206783	37200322	A	G	0.0127977582298607	0.0107	0.2318
20	rs6064724	37200566	A	C	-0.0344982814075965	0.0313	0.2699
20	rs991539	37200597	C	T	0.0199986865066891	0.013	0.123
20	rs140592786	37200951	T	C	-0.0388032003238938	0.0416	0.3515
20	rs7271966	37201105	T	C	-0.0259949602770859	0.0305	0.3939
20	rs1115600	37202173	T	G	0.0222017079836866	0.0121	0.06617
20	rs75521078	37203090	T	C	0.0264958638039652	0.0251	0.2911
20	rs73294769	37205507	C	T	-0.0309954337025195	0.0308	0.3142
20	rs6070663	37205892	T	C	-0.026898543868701	0.0306	0.38
20	rs78694497	37208439	C	T	-0.0401035026973339	0.0315	0.2041
20	rs6064733	37208527	G	A	0.0034041991335623	0.0102	0.7373
20	rs1033516	37208986	G	A	0.0036034995896235	0.0102	0.725
20	rs8114511	37209118	A	C	-0.0319035490130083	0.0307	0.2984
20	rs4812047	37209506	A	G	0.0127977582298607	0.0108	0.2359
20	rs117039306	37209508	A	G	-0.0229002198863326	0.0357	0.5223
20	rs34933748	37209687	C	G	0.0377966226945664	0.0262	0.1484
20	rs6026642	37210276	T	C	0.0221038989069263	0.0121	0.06765
20	rs6015420	37210562	G	T	0.0061013488579762	0.0196	0.7553
20	rs73294773	37210876	C	T	-0.0398016818829366	0.0317	0.209
20	rs118044440	37210906	G	C	0.0234039777790161	0.0252	0.3523
20	rs6128478	37211279	G	A	-0.006199175242821	0.0092	0.498
20	rs4812050	37211530	G	A	-0.0054045784588597	0.0092	0.5573
20	rs112818969	37211743	G	A	0.001998002662673	0.0227	0.9311
20	rs111652712	37212727	C	T	-0.0513985630860003	0.0318	0.1061
20	rs139334301	37213029	G	A	0.153596240439858	0.0566	0.006614
20	rs6100336	37219554	G	T	-0.0042992284528324	0.0197	0.8281
20	rs6026701	37219974	G	A	-0.0043996643446871	0.0197	0.823
20	rs7265889	37220647	C	G	-0.0114958245134845	0.02	0.5678
20	rs9917432	37223382	A	G	-0.0052035148315978	0.0199	0.7945
20	rs6064750	37223898	G	T	-0.0117993392160431	0.0203	0.5599
20	rs6064751	37223976	T	C	0.0242046886968174	0.0111	0.02946
20	rs78092030	37225181	G	A	-0.0288007896057264	0.0116	0.01333
20	rs4812061	37225216	C	T	-0.058901107920161	0.025	0.01861
20	rs77039697	37225315	C	T	-0.0248973835545144	0.0118	0.03426
20	rs6128497	37225369	C	A	-0.0102018624845967	0.0168	0.5412
20	rs11699146	37225749	T	C	-0.0618966805401821	0.025	0.01348
20	rs11698723	37225825	A	G	-0.0608015124606624	0.0251	0.01531
20	rs11696351	37225941	G	A	-0.0579999442979887	0.025	0.02043
20	rs11696353	37225950	G	A	-0.0601003842529617	0.0251	0.01645
20	rs2510381	37226262	T	C	-0.0591026555948241	0.0251	0.0186
20	rs6064754	37226317	C	G	-0.058901107920161	0.0252	0.01933
20	rs73296950	37226385	G	A	-0.026898543868701	0.0106	0.01142
20	rs58355034	37226398	C	T	-0.0601003842529617	0.025	0.01635
20	rs79860636	37226468	T	C	-0.0262002485024742	0.0106	0.01367
20	rs62203401	37226509	A	G	-0.0618009384055913	0.025	0.01343
20	rs6123858	37226602	T	C	-0.0598030843707537	0.0251	0.01707
20	rs6128501	37226728	T	C	-0.05519563546795	0.025	0.0273
20	rs6100354	37226737	C	T	-0.0603021738083819	0.025	0.01602
20	rs4810159	37227625	A	T	0.0126002819757385	0.0101	0.2113
20	rs113458701	37227677	G	A	-0.0101008421794295	0.0204	0.6195
20	rs4810160	37227857	G	A	0.0128964817350202	0.0101	0.2014
20	rs75500085	37228012	C	T	-0.0113036461713921	0.0204	0.5775
20	rs76547868	37228106	A	T	-0.0105049846451474	0.0204	0.6049
20	rs8122834	37228424	G	C	-0.0605996221289296	0.025	0.01519
20	rs8118494	37228659	T	G	-0.0606952493104976	0.025	0.01508
20	rs6026755	37229193	G	C	-0.061099109367851	0.025	0.01445
20	rs6123861	37229441	T	G	-0.0608015124606624	0.025	0.01492
20	rs13042097	37229567	A	G	0.0126990249774084	0.0101	0.2067
20	rs113787109	37229574	G	A	-0.0107980900995126	0.0204	0.5969
20	rs6128504	37229583	C	T	-0.0606952493104976	0.025	0.01514
20	rs932433	37230007	A	G	0.0125015292229252	0.0109	0.2495
20	rs6128505	37230371	T	G	-0.0594952597858765	0.0251	0.01787
20	rs6070740	37230486	C	A	0.0123039944561641	0.0101	0.2207
20	rs151331918	37230980	G	T	0.122199933452574	0.0407	0.002661
20	rs6070741	37231085	G	C	-0.0095050300143049	0.0204	0.6401
20	rs1005610	37231976	A	C	0.0108014536938559	0.0108	0.3199
20	rs1005611	37232009	A	G	0.0105046326450854	0.0108	0.3315
20	rs17832413	37232939	A	G	-0.0132980281439898	0.0249	0.5928
20	rs6026774	37233619	A	G	-0.028399474521698	0.014	0.04312
20	rs139747874	37234290	T	C	-0.000200020002667	0.0483	0.9972
20	rs73099947	37234361	G	C	0.0948009592644593	0.0558	0.08914
20	rs1883784	37235138	A	G	0.0117012723076411	0.0108	0.2797
20	rs926638	37235305	C	A	-0.0299953975354009	0.014	0.03212
20	rs1883785	37235531	G	C	0.0117012723076411	0.0108	0.2801
20	rs6064761	37235693	T	G	-0.001501126126267	0.0216	0.9462
20	rs7271465	37235740	C	A	-0.0289963604415917	0.0141	0.03973
20	rs117045128	37235741	A	G	0.0821973079313746	0.034	0.0156
20	rs6070750	37235817	G	A	-0.003596459514405	0.0218	0.8683
20	rs74983286	37236195	T	C	-0.0225012653465135	0.0182	0.215
20	rs6015464	37236501	A	G	-0.0289963604415917	0.014	0.03838
20	rs6070754	37237147	T	C	0.0092966519050945	0.0102	0.3602
20	rs143776622	37237970	A	C	-0.0271040176920589	0.0401	0.4995
20	rs6100402	37238703	C	T	-0.029202265808213	0.014	0.03654
20	rs6123881	37238894	C	T	0.0099998345783334	0.0101	0.3229
20	rs6026793	37239167	G	T	-0.010302892995897	0.015	0.4904
20	rs6026794	37239211	T	C	-0.0081027387031859	0.0159	0.6121
20	rs6064763	37240206	A	G	-0.0074980401773571	0.0159	0.6355
20	rs6070764	37240308	G	A	0.0100988346774146	0.0102	0.3222
20	rs1569706	37240737	G	T	-0.0069037763167944	0.0159	0.6671
20	rs1569707	37240766	A	G	-0.007296555232638	0.0159	0.6487
20	rs13038820	37241830	G	A	-0.0300984478240329	0.0125	0.01559
20	rs117081244	37241908	T	A	-0.0471964348309747	0.0375	0.2079
20	rs805594	37242699	T	C	-0.0069037763167944	0.016	0.6656
20	rs805595	37242964	A	G	-0.0054950702819798	0.016	0.7312
20	rs10485648	37243067	A	G	-0.0248973835545144	0.0135	0.06431
20	rs117365767	37243749	C	G	-0.0289037168568363	0.0295	0.3278
20	rs73101914	37244380	A	T	-0.0255024404124231	0.0137	0.06373
20	rs73101915	37245878	C	T	-0.0231969816042026	0.0161	0.1508
20	rs85151	37245958	A	G	-0.0152963956259917	0.0129	0.2357
20	rs220546	37246038	C	T	-0.0171970248285215	0.013	0.1867
20	rs112966002	37246400	A	T	-0.0102018624845967	0.0234	0.6615
20	rs6064768	37246942	G	A	-0.0176956485356892	0.0131	0.1748
20	rs220544	37246985	T	C	-0.0544984253364989	0.031	0.07902
20	rs220543	37247046	A	G	-0.0146974807605841	0.013	0.2579
20	rs6070782	37247491	C	T	-0.003797200248385	0.022	0.863
20	rs6100419	37248018	A	C	0.0760995590558653	0.0381	0.0458
20	rs149647820	37248107	G	A	-0.0344982814075965	0.0304	0.2566
20	rs62203402	37249709	G	A	0.0287040681283552	0.0216	0.1833
20	rs75940825	37249744	G	A	0.0299956000353805	0.0364	0.4096
20	rs220542	37250470	G	A	-0.0289963604415917	0.0091	0.001479
20	rs6026868	37250754	T	A	-0.0073972926304747	0.0116	0.5235
20	rs143437633	37250897	A	G	0.0128964817350202	0.0297	0.6655
20	rs8123363	37251162	G	A	0.0160997014894237	0.019	0.3985
20	rs6123893	37251925	G	A	-0.0193969096107316	0.009	0.03115
20	rs6100437	37252018	G	A	0.01600129372694	0.019	0.4006
20	rs6064778	37252210	C	A	-0.0145960053074092	0.0088	0.09571
20	rs6064779	37252342	C	A	-0.0145960053074092	0.0088	0.09661
20	rs6070799	37253191	C	T	-0.0189993500097828	0.009	0.03439
20	rs6128568	37253538	A	G	-0.0177974390305806	0.0093	0.05459
20	rs11696570	37253950	C	T	-0.0235040691879941	0.0094	0.01213
20	rs220541	37253988	G	T	-0.0196008476550609	0.01	0.04944
20	rs220540	37254379	G	A	-0.0302015087331214	0.0313	0.3344
20	rs139091420	37254545	G	A	-0.0093031403261444	0.0438	0.8326
20	rs6128574	37255453	G	A	-0.023401696181619	0.0094	0.01271
20	rs6064791	37256636	A	G	-0.0243029385231735	0.0094	0.009366
20	rs13045578	37256791	G	A	0.0454990400712183	0.0299	0.128
20	rs56185220	37257141	G	T	-0.0130953713122409	0.0209	0.5287
20	rs35399405	37257384	A	G	-0.023002541565316	0.0094	0.01393
20	rs150376883	37258318	G	A	-0.0263953113595316	0.0287	0.3576
20	rs142775896	37259832	G	A	-0.0001000050003333	0.0392	0.9978
20	rs6064800	37260162	G	A	-0.0222047099881925	0.0096	0.02059
20	rs113252750	37260430	T	C	-0.0344982814075965	0.0429	0.4206
20	rs11699761	37260829	A	C	-0.021101069908054	0.0095	0.02598
20	rs28683729	37261053	C	T	-0.0208968257129853	0.0095	0.02724
20	rs117171806	37261272	T	A	-0.0654989822326957	0.0337	0.05231
20	rs6070825	37261397	T	C	-0.021101069908054	0.0095	0.02616
20	rs112793508	37261531	C	T	-0.0186019483996616	0.0212	0.3791
20	rs6070826	37261585	G	A	-0.0198966317144566	0.0099	0.04543
20	rs6070829	37262128	C	T	-0.0213972981080803	0.0095	0.02369
20	rs6070830	37262236	C	T	-0.0201006717070029	0.0099	0.04301
20	rs56263386	37263000	A	G	-0.017502275136142	0.0206	0.396
20	rs34265955	37264183	C	G	-0.0214994661132367	0.0095	0.02314
20	rs76157988	37264880	C	A	0.0141001243787816	0.0191	0.4582
20	rs6070846	37265447	G	T	-0.021203207651103	0.0095	0.02498
20	rs6026964	37266205	C	A	-0.020498669477346	0.0094	0.02988
20	rs220538	37266561	T	C	-0.0338981034057645	0.0087	0.0001023
20	rs220537	37266657	T	C	-0.033701571673015	0.0087	0.0001125
20	rs220536	37266681	C	G	-0.0335981494309355	0.0087	0.0001169
20	rs220535	37266874	T	C	-0.0331018715051171	0.0087	0.0001534
20	rs45569436	37267685	A	G	-0.067305011010914	0.0337	0.04596
20	rs6026977	37268623	C	T	0.0190964956909883	0.019	0.3154
20	rs6026978	37268719	G	T	0.0192044091837133	0.019	0.3131
20	rs77566763	37268731	G	C	0.0051964749068174	0.0403	0.8966
20	rs112719327	37269103	G	A	-0.0176040459483609	0.027	0.5148
20	rs117258249	37269743	G	A	0.0537018913875451	0.0196	0.006239
20	rs139765835	37269811	G	C	0.0314017631395316	0.0358	0.3802
20	rs220533	37270010	A	G	-0.0364980230402006	0.0087	2.866e-05
20	rs220532	37270964	A	T	-0.0363009797263316	0.0087	3.083e-05
20	rs220531	37271138	A	G	-0.0344982814075965	0.0086	6.456e-05
20	rs62201574	37271152	C	T	-0.0285949668801128	0.0263	0.2783
20	rs6100524	37271554	C	T	-0.0137034650584925	0.0222	0.535
20	rs6070869	37271674	C	T	-0.0185000759845861	0.0212	0.3832
20	rs220530	37271866	T	C	-0.0361039752308815	0.0087	3.363e-05
20	rs16987454	37272194	G	A	-0.0832946561978111	0.0211	7.546e-05
20	rs62201576	37272209	C	T	-0.0166986496230515	0.0223	0.452
20	rs419162	37272589	G	A	-0.0344982814075965	0.0086	6.379e-05
20	rs170217	37273352	T	C	-0.0361972883118878	0.0087	3.213e-05
20	rs62201577	37273531	T	C	-0.0112025145079934	0.0225	0.6186
20	rs220529	37273910	T	C	-0.0361039752308815	0.0087	3.349e-05
20	rs414387	37274320	C	G	-0.0361039752308815	0.0087	3.393e-05
20	rs73905661	37274475	C	A	-0.0212951405401588	0.0245	0.3837
20	rs117796	37274861	A	G	-0.0334016766340304	0.0086	0.0001099
20	rs6070894	37275154	C	T	-0.0166986496230515	0.0211	0.4297
20	rs220528	37276235	T	C	-0.0363009797263316	0.0087	3.053e-05
20	rs62201578	37276440	G	C	-0.0252049938352247	0.0248	0.3106
20	rs62201579	37276445	G	A	-0.0282040203730758	0.0247	0.2546
20	rs79285184	37276795	G	C	-0.0183982139464423	0.0212	0.3862
20	rs220527	37277153	G	T	-0.0364980230402006	0.0087	2.695e-05
20	rs149438989	37277214	C	T	-0.0240980393840575	0.0329	0.4641
20	rs6092810	37277269	C	T	-0.0259025943231108	0.0249	0.2966
20	rs220526	37277271	C	T	-0.0366951051877892	0.0087	2.478e-05
20	rs220525	37277618	A	G	-0.0403950023610502	0.0089	5.327e-06
20	rs220524	37278107	A	T	-0.0425004857321486	0.0088	1.602e-06
20	rs112191926	37278123	G	A	-0.0027036515743148	0.0223	0.9042
20	rs6027039	37278558	C	T	-0.0222047099881925	0.0097	0.02259
20	rs6027040	37278569	A	C	-0.022398994943479	0.0097	0.02159
20	rs220522	37278612	T	A	-0.0383978517965666	0.0087	1.01e-05
20	rs220521	37278823	T	C	-0.0393023164827424	0.0087	6.593e-06
20	rs220520	37278946	T	C	-0.0430954101055856	0.0089	1.239e-06
20	rs220519	37279255	C	T	-0.0428031223253094	0.0089	1.452e-06
20	rs6015551	37279458	C	T	-0.0231969816042026	0.0097	0.01658
20	rs151156073	37279684	T	C	0.0166014304974254	0.0365	0.6496
20	rs73101949	37279731	G	A	-0.021101069908054	0.0101	0.03629
20	rs2294952	37279967	C	A	-0.0246001168682327	0.0094	0.009004
20	rs4812127	37280356	T	G	-0.0391983134041576	0.0087	6.9e-06
20	rs62201586	37281009	A	G	-0.0262002485024742	0.0245	0.2862
20	rs77034297	37281386	G	A	-0.0166986496230515	0.0212	0.4312
20	rs67291410	37281632	G	T	-0.0239034240815591	0.0094	0.01135
20	rs56404424	37282458	G	A	-0.0180010511095525	0.0212	0.396
20	rs220518	37282493	C	T	-0.0240980393840575	0.0094	0.01084
20	rs220517	37282569	G	T	-0.0394999521368577	0.0087	5.792e-06
20	rs6070933	37282974	A	G	-0.0246001168682327	0.0097	0.01097
20	rs62201596	37283193	G	A	-0.0256973671872587	0.0246	0.2952
20	rs34833828	37283326	T	C	-0.0226956079321885	0.0101	0.02391
20	rs220515	37283506	T	A	-0.0396039865931634	0.0087	5.502e-06
20	rs220514	37283597	C	T	-0.0393959285025942	0.0087	6.048e-06
20	rs6027072	37284070	G	A	-0.0255024404124231	0.0246	0.3
20	rs138126051	37284153	C	T	0.0102968054773682	0.0399	0.7966
20	rs220513	37284222	T	A	-0.0393023164827424	0.0087	6.4e-06
20	rs11696968	37284447	G	T	-0.0226035462098532	0.0101	0.02492
20	rs6064832	37284993	G	A	-0.0278954863187535	0.0121	0.02079
20	rs76992151	37285358	G	T	-0.0440041354980549	0.0493	0.3722
20	rs220512	37286121	A	G	-0.0349020520092649	0.0088	7.989e-05
20	rs76812815	37286642	C	A	-0.0001000050003333	0.0222	0.9948
20	rs6064836	37286701	C	G	-0.0229002198863326	0.0097	0.01857
20	rs6064837	37286708	G	A	-0.0222047099881925	0.0097	0.02221
20	rs36093651	37287102	C	T	-0.0213972981080803	0.0101	0.03486
20	rs6027091	37287347	G	C	-0.0282965991551138	0.0246	0.251
20	rs73101963	37287613	T	A	-0.0226035462098532	0.0098	0.0207
20	rs73101964	37287614	T	A	-0.0226956079321885	0.0098	0.02023
20	rs220511	37289738	T	C	-0.0341050206499513	0.0089	0.0001188
20	rs2025154	37289943	C	T	-0.0212951405401588	0.0101	0.03593
20	rs13045105	37291891	C	T	0.0182033098538737	0.0216	0.3995
20	rs6070960	37291893	C	A	-0.0220002402796674	0.0101	0.03028
20	rs220510	37291962	T	C	-0.0341050206499513	0.0089	0.0001234
20	rs220509	37292162	A	G	-0.019294956182969	0.0091	0.03331
20	rs220508	37292629	C	T	-0.0243951568347216	0.0092	0.007837
20	rs220507	37292840	G	T	-0.0246001168682327	0.0092	0.007367
20	rs220506	37293045	G	T	-0.0198966317144566	0.0091	0.02861
20	rs220505	37293131	A	G	-0.034198147379977	0.0089	0.0001155
20	rs220504	37293595	A	G	-0.0198966317144566	0.0091	0.02858
20	rs732503	37293696	A	G	-0.0222047099881925	0.0102	0.02867
20	rs35255016	37294739	C	T	-0.0221024699079472	0.0102	0.02927
20	rs220503	37294883	C	T	-0.0382004338153035	0.0088	1.275e-05
20	rs11699959	37294983	C	T	-0.0220002402796674	0.0102	0.03038
20	rs11700284	37295126	G	A	-0.0220002402796674	0.0102	0.02995
20	rs110324	37295708	G	A	-0.0222047099881925	0.0094	0.0186
20	rs11696159	37295839	G	T	-0.0248973835545144	0.0122	0.04122
20	rs11696670	37296096	G	A	-0.0218980211012161	0.0102	0.03087
20	rs220502	37296788	A	G	-0.0186019483996616	0.0091	0.0399
20	rs11086681	37296901	C	T	-0.0222047099881925	0.0102	0.02915
20	rs220501	37297126	C	A	-0.0243951568347216	0.0092	0.007891
20	rs220500	37297406	A	G	-0.019203206984436	0.0091	0.034
20	rs220499	37297682	A	G	-0.0158042315449673	0.0273	0.5633
20	rs6027163	37297776	G	A	-0.0220002402796674	0.0102	0.03061
20	rs220498	37297860	C	T	-0.0377018671840115	0.0088	1.72e-05
20	rs138565977	37298241	C	T	-0.0243029385231735	0.0222	0.2747
20	rs220497	37298929	A	G	-0.0383043331577141	0.0088	1.308e-05
20	rs77423136	37299444	C	T	0.012096540947233	0.0253	0.6327
20	rs151024101	37300576	C	T	0.0140015196358136	0.0284	0.6216
20	rs220496	37301084	G	A	-0.0244976316004002	0.0092	0.007941
20	rs6092841	37301302	C	T	-0.0292949370570243	0.025	0.2411
20	rs6071033	37302580	C	G	0.0177023841130051	0.009	0.05022
20	rs220495	37302799	A	G	0.0030952049073025	0.0158	0.8433
20	rs2143594	37303042	C	A	-0.0087985943563496	0.0196	0.6535
20	rs35892282	37303219	C	T	-0.0091012913892029	0.0196	0.6403
20	rs6027213	37305421	C	A	0.024702368640342	0.009	0.006168
20	rs6071047	37306006	C	T	0.0266029817945341	0.0094	0.004629
20	rs6071049	37306029	G	C	0.0280041964095973	0.0094	0.002826
20	rs6071050	37306072	T	C	0.0267003518299564	0.0094	0.004358
20	rs6027216	37306914	G	A	0.0273038345273452	0.0094	0.003628
20	rs6027218	37307262	G	A	0.0267003518299564	0.0094	0.004438
20	rs7344456	37307294	C	T	0.0277027118389473	0.0094	0.003092
20	rs13044563	37307957	G	A	0.0409019913204257	0.0298	0.1695
20	rs6015611	37308301	G	A	0.0274011363479391	0.0094	0.003447
20	rs7262449	37309311	T	C	0.0270994698817177	0.0094	0.003786
20	rs2902891	37309787	A	G	0.0269047980491434	0.0093	0.004011
20	rs1040898	37309854	C	T	0.0274011363479391	0.0093	0.003338
20	rs6027232	37310003	C	T	0.0274011363479391	0.0093	0.003402
20	rs6027233	37310082	A	G	0.0274011363479391	0.0093	0.003385
20	rs6015618	37310382	T	C	0.0274011363479391	0.0093	0.003387
20	rs1033515	37310509	G	A	0.0274011363479391	0.0093	0.003388
20	rs1033514	37310514	G	C	0.0274011363479391	0.0093	0.003388
20	rs1475096	37310927	A	G	0.0274011363479391	0.0093	0.003368
20	rs140755184	37311450	A	G	0.0513012943555507	0.0385	0.1825
20	rs6071087	37311606	C	T	0.003902375817241	0.0267	0.8837
20	rs117605594	37311619	T	C	0.0002999550089979	0.021	0.9877
20	rs6027244	37312009	G	A	0.0278972284172359	0.0093	0.0028
20	rs1475095	37312714	G	A	0.0259990758686168	0.0093	0.005321
20	rs1322184	37313038	C	T	-0.0185000759845861	0.0218	0.3944
20	rs6071092	37314122	G	A	0.0259990758686168	0.0093	0.005249
20	rs1885461	37314182	C	T	0.0267977123853779	0.0093	0.004108
20	rs79617095	37314300	G	A	0.0080971295874548	0.0211	0.7003
20	rs1885460	37314470	C	T	0.0270021387025708	0.0093	0.003736
20	rs6027258	37314674	G	A	0.0255020410123433	0.0088	0.003756
20	rs1885459	37314936	G	A	0.0270994698817177	0.0093	0.003707
20	rs6027265	37315993	T	C	0.0280041964095973	0.0093	0.002667
20	rs6027270	37316393	A	G	0.0281014301108748	0.0093	0.002629
20	rs1154702	37316601	T	C	0.0281014301108748	0.0093	0.002625
20	rs6015631	37316913	G	T	0.0280041964095973	0.0093	0.002642
20	rs6027273	37317110	T	C	0.0281986543586787	0.0093	0.00254
20	rs6027274	37317179	C	T	0.0281014301108748	0.0093	0.00259
20	rs17691904	37317574	G	A	0.0281014301108748	0.0327	0.3906
20	rs6071101	37317978	A	G	0.0270021387025708	0.0093	0.003751
20	rs6027284	37318359	G	A	0.0281986543586787	0.0093	0.002513
20	rs6015637	37318505	A	G	0.027196791588428	0.0093	0.003516
20	rs6064884	37319995	A	G	0.0270021387025708	0.0093	0.003733
20	rs16987501	37320416	A	G	-0.0082035573506883	0.0193	0.6711
20	rs1885458	37320534	T	G	0.0284027945161868	0.0093	0.002298
20	rs80213762	37321029	A	G	-0.094101910056301	0.028	0.0007806
20	rs6064886	37321368	C	T	0.0284999894699013	0.0093	0.00224
20	rs75324465	37322010	A	G	-0.0046005663955682	0.0192	0.8127
20	rs6071119	37322023	A	G	0.0289955368412525	0.0093	0.001842
20	rs6071120	37322067	C	T	0.0269047980491434	0.009	0.002714
20	rs6071126	37322225	C	G	0.0287040681283552	0.0093	0.002042
20	rs6071127	37322257	A	C	0.0285971749776749	0.0093	0.002176
20	rs722077	37322748	C	T	0.0284999894699013	0.0093	0.00222
20	rs722078	37322794	G	A	-0.0105959392134034	0.0193	0.585
20	rs2864948	37322814	A	G	0.0269047980491434	0.009	0.002628
20	rs722079	37322835	A	G	0.0284999894699013	0.0093	0.002193
20	rs6027331	37323183	C	T	0.0277027118389473	0.0093	0.002965
20	rs6027333	37323263	G	A	0.0273038345273452	0.0093	0.003377
20	rs1358900	37323970	A	C	0.0284027945161868	0.0093	0.002298
20	rs722505	37324234	G	C	-0.0092022107647994	0.0193	0.6343
20	rs1885456	37324496	T	G	0.0285971749776749	0.0093	0.002167
20	rs6015665	37324612	T	C	0.0284999894699013	0.0093	0.002239
20	rs6015666	37324627	T	C	0.0284999894699013	0.0093	0.00225
20	rs116981146	37324814	C	T	0.069498077182394	0.0658	0.291
20	rs1830609	37325025	T	C	0.0274011363479391	0.0093	0.003238
20	rs76204671	37325931	T	C	0.021497269010823	0.042	0.6088
20	rs6027369	37326084	A	G	0.0285971749776749	0.0093	0.002134
20	rs6027371	37326172	A	C	0.0287040681283552	0.0093	0.002068
20	rs140523146	37326460	A	G	0.0203025023378308	0.0383	0.5953
20	rs6071139	37326549	T	A	0.0282958691548473	0.0093	0.002385
20	rs35690338	37326677	G	T	-0.007095110875924	0.0192	0.7119
20	rs34834655	37326786	G	A	-0.007095110875924	0.0192	0.7119
20	rs6027377	37326890	T	A	0.0353961009469877	0.0105	0.0007138
20	rs6027384	37327426	G	A	0.0270021387025708	0.009	0.002571
20	rs116938647	37327666	T	C	-0.0049019951702315	0.0226	0.827
20	rs6015679	37327868	G	T	0.0213015034199157	0.0381	0.5764
20	rs113183498	37327982	G	A	0.0199006617063362	0.039	0.6109
20	rs35317908	37328009	C	T	-0.0102018624845967	0.0193	0.5988
20	rs6064903	37328102	G	A	0.0270994698817177	0.009	0.002482
20	rs13042628	37328459	G	A	-0.0059979518036359	0.0192	0.7566
20	rs73115767	37328506	G	C	0.0314017631395316	0.0327	0.3367
20	rs6071145	37328576	C	A	0.0289955368412525	0.0093	0.001906
20	rs6071146	37328605	G	A	0.0242046886968174	0.0089	0.006421
20	rs1570276	37328794	C	T	-0.0060985584618694	0.0192	0.7502
20	rs146538505	37328811	C	T	0.0171029078996623	0.0414	0.68
20	rs1570275	37328860	T	C	-0.0058973552660839	0.0192	0.7577
20	rs34339363	37329257	G	A	-0.0066017436345624	0.0192	0.7331
20	rs1358899	37329693	G	A	0.0242046886968174	0.0089	0.006452
20	rs35496939	37329936	G	A	-0.0101008421794295	0.0193	0.6011
20	rs6015693	37330809	A	G	0.0243022925229648	0.0089	0.006337
20	rs75820555	37330843	A	C	-0.0084959889212643	0.0193	0.6603
20	rs9679799	37331578	G	A	0.0288983900426488	0.0093	0.001986
20	rs6027419	37332205	G	A	0.0243998868235351	0.0089	0.006152
20	rs6027421	37332259	C	A	0.0223972974420383	0.0087	0.01037
20	rs76967282	37332411	T	C	0.0025966258472659	0.0173	0.8804
20	rs6027422	37332481	A	C	0.0274011363479391	0.009	0.002277
20	rs6071166	37333012	C	A	0.0288012338056278	0.009	0.001331
20	rs1158857	37334091	A	C	-0.0274020297483382	0.0355	0.4393
20	rs112354386	37334643	G	C	-0.0383978517965666	0.0459	0.4038
20	rs77956175	37334760	T	A	0.0227981362759783	0.0382	0.5502
20	rs111677984	37334786	C	T	0.0227981362759783	0.0382	0.5499
20	rs77796797	37335655	A	G	0.025696986087186	0.0382	0.5003
20	rs6071173	37336474	T	C	-0.0059979518036359	0.0091	0.5115
20	rs6071174	37336541	T	C	0.0238044133801613	0.0089	0.007596
20	rs78335819	37337182	C	T	0.0395956428583544	0.0394	0.3153
20	rs71351576	37337355	G	A	-0.0092022107647994	0.0194	0.6337
20	rs6027459	37337575	G	A	0.0235993322503244	0.0089	0.008171
20	rs112784719	37337880	A	G	0.0066975214477213	0.0173	0.6977
20	rs721034	37338047	A	C	0.0160997014894237	0.0237	0.4959
20	rs6128789	37338504	T	C	-0.0069037763167944	0.012	0.5652
20	rs34786768	37338615	T	C	-0.0152963956259917	0.0181	0.3977
20	rs10485649	37338703	A	T	-0.0074980401773571	0.012	0.5327
20	rs34319049	37338751	T	C	-0.0152050125429676	0.0185	0.4109
20	rs6123987	37339645	C	G	0.0128964817350202	0.0091	0.1541
20	rs35182052	37339706	G	C	-0.0178992398878318	0.0185	0.3325
20	rs6071180	37340089	C	G	0.0197045832743354	0.0087	0.02412
20	rs77622997	37340094	G	A	-0.0548047153744336	0.0272	0.04427
20	rs112690480	37340129	A	G	-0.0776048483355155	0.0276	0.00495
20	rs6015714	37340187	A	T	0.0307037775750057	0.0394	0.4362
20	rs151046668	37340513	C	T	-0.0166986496230515	0.0219	0.4462
20	rs112531310	37340764	T	C	0.0199006617063362	0.0177	0.2612
20	rs35842428	37340894	A	G	-0.0176956485356892	0.0145	0.2239
20	rs17759654	37340936	A	G	-0.0546990875223834	0.0273	0.04512
20	rs13036407	37341437	G	C	0.0021975835434872	0.0139	0.8751
20	rs8123368	37341452	G	A	-0.0004000800213396	0.0186	0.983
20	rs6015718	37341458	G	A	0.0217027816432335	0.0098	0.026
20	rs6015719	37341510	G	T	0.017496047616751	0.0087	0.04442
20	rs73117341	37341565	A	G	-0.0080019302190585	0.0189	0.6709
20	rs62201246	37341592	G	A	-0.0369026020501437	0.0354	0.297
20	rs6015721	37341646	T	C	0.0173977771764203	0.0088	0.0475
20	rs75828084	37341822	G	A	-0.0643998640842381	0.0283	0.02261
20	rs6071181	37341953	A	G	0.0284999894699013	0.0099	0.003905
20	rs112047548	37342208	T	C	0.0363994293800054	0.0396	0.357
20	rs73117346	37342373	C	T	-0.0027036515743148	0.0186	0.8841
20	rs34490853	37342810	C	T	0.0026963615477425	0.0139	0.8463
20	rs141508871	37342958	G	A	-0.0169020380753563	0.0215	0.4318
20	rs73117349	37343131	G	C	0.0081963182244858	0.0169	0.6273
20	rs149590405	37343162	C	T	-0.0187955345843259	0.0324	0.5622
20	rs111406923	37343878	G	A	0.0338988850054592	0.0397	0.3935
20	rs34863400	37345598	G	T	0.0044003044444822	0.0131	0.7356
20	rs117161223	37345613	A	G	-0.0019018072895963	0.0186	0.9176
20	rs733549	37345902	G	A	0.0321960982163169	0.0396	0.416
20	rs7508841	37346306	T	C	0.0344980404075674	0.0395	0.3826
20	rs911719	37346369	A	G	0.0002999550089979	0.0186	0.9887
20	rs911718	37346441	G	A	0.0101978249764461	0.012	0.3959
20	rs911717	37346478	G	A	0.0100988346774146	0.012	0.3982
20	rs1075195	37346751	T	C	0.0720043324830851	0.0146	7.73e-07
20	rs6100884	37347076	G	A	0.0097027754613851	0.012	0.4164
20	rs79953672	37347459	C	T	-0.0206007457079636	0.0362	0.5698
20	rs6027559	37347531	T	G	0.0721997240344179	0.0146	7.538e-07
20	rs144024692	37347984	C	T	-0.0793029813385367	0.0515	0.1234
20	rs6092933	37349358	G	T	0.0092966519050945	0.0104	0.3713
20	rs6027580	37349737	G	A	0.0131037693769772	0.0087	0.1303
20	rs6092935	37349905	T	C	0.0100988346774146	0.0104	0.3296
20	rs2867326	37351706	C	A	0.0027960873020011	0.0133	0.8355
20	rs8118790	37352112	A	G	0.0086028888072678	0.0127	0.5012
20	rs75035881	37352129	G	T	0.0311982343370806	0.0397	0.432
20	rs4328688	37352558	A	C	0.0736035592446318	0.0146	4.37e-07
20	rs61169612	37352759	G	C	-0.031397792147416	0.0212	0.1383
20	rs13042447	37352849	C	T	0.0141001243787816	0.0087	0.1035
20	rs6128821	37354805	C	A	0.0141987193998129	0.0087	0.103
20	rs6128822	37354829	A	C	0.0347974835421732	0.0104	0.0008095
20	rs112347804	37355158	G	C	0.0317021347305135	0.0398	0.426
20	rs34068158	37355417	C	T	0.0029955089797983	0.0131	0.818
20	rs6064926	37358177	G	A	0.014504302202808	0.0245	0.553
20	rs1322183	37358274	G	T	0.0143958802837323	0.0087	0.09794
20	rs62201247	37358609	C	T	0.0126990249774084	0.012	0.2911
20	rs1321099	37358645	G	C	0.073203992258416	0.0146	5.801e-07
20	rs75083973	37358921	G	A	0.0336958638567256	0.0401	0.4004
20	rs6128836	37359073	G	T	-0.0431998193062192	0.0249	0.08257
20	rs28528905	37359243	G	A	0.0115035793834154	0.012	0.3396
20	rs16987521	37359326	C	T	-0.0032954239497972	0.0136	0.8069
20	rs16987523	37359378	C	T	-0.0031950988965408	0.0136	0.8124
20	rs2246443	37359477	C	G	0.021497269010823	0.0089	0.0154
20	rs79510545	37359799	G	T	0.005703702916678	0.0139	0.6793
20	rs1406858	37360159	T	C	0.0194986595340326	0.009	0.03027
20	rs150497593	37360163	C	T	-0.0048015088161939	0.0248	0.8457
20	rs77548407	37360206	C	T	0.0274984287018097	0.0403	0.4947
20	rs34945720	37360920	C	T	-0.0482977854077521	0.041	0.2386
20	rs1010321	37360944	A	C	0.055302247784655	0.009	7.498e-10
20	rs2180224	37361043	C	T	0.0549994182186046	0.009	9.174e-10
20	rs73117365	37361345	T	C	0.0213993910058902	0.0158	0.1765
20	rs998277	37361421	A	G	0.0221038989069263	0.0158	0.1621
20	rs997848	37361504	T	C	0.0622045495436565	0.009	5.025e-12
20	rs997380	37361573	T	A	0.0611045066532856	0.0092	3.734e-11
20	rs2757515	37361905	G	A	0.0656004570839489	0.0102	1.034e-10
20	rs2246672	37361944	G	A	0.0647010079358763	0.0093	3.329e-12
20	rs75630410	37362273	C	G	0.017496047616751	0.0143	0.2188
20	rs73117374	37362415	A	G	-0.0553964376203783	0.0273	0.04265
20	rs1406857	37362432	G	A	0.0645978943749456	0.0093	3.781e-12
20	rs2246804	37362703	A	G	0.0608034293588251	0.0092	4.358e-11
20	rs2246806	37362760	T	C	0.0622045495436565	0.009	4.832e-12
20	rs74864440	37363168	G	T	0.0176041339483571	0.0143	0.2175
20	rs113443579	37363493	C	T	0.0259016375226531	0.0238	0.2765
20	rs140183691	37363917	A	G	-0.0263953113595316	0.0368	0.4726
20	rs76836464	37364552	A	G	0.0090984829852593	0.0172	0.5982
20	rs6100962	37364702	A	C	-0.0300984478240329	0.0212	0.1561
20	rs2247054	37364981	T	C	0.0606999130996222	0.0086	2.296e-12
20	rs2475384	37365129	A	G	0.0558036076154242	0.009	6.938e-10
20	rs2475385	37365189	C	T	0.0555955265008719	0.009	7.795e-10
20	rs2475386	37365268	C	T	0.055500929860874	0.0091	8.388e-10
20	rs2475387	37365330	G	A	0.055500929860874	0.009	8.49e-10
20	rs6064943	37365424	A	T	0.0555955265008719	0.009	7.777e-10
20	rs2263747	37366078	G	A	0.0535976373487916	0.0097	3.363e-08
20	rs2263748	37366096	A	C	0.0555955265008719	0.009	7.945e-10
20	rs2247237	37366218	C	T	0.0669013524517588	0.0103	9.031e-11
20	rs6100973	37366570	G	T	0.0555955265008719	0.009	8.018e-10
20	rs6100974	37366591	G	A	0.0555955265008719	0.009	7.985e-10
20	rs6128857	37366737	A	T	0.0669013524517588	0.0103	8.95e-11
20	rs6128859	37366807	G	T	0.0555955265008719	0.009	7.74e-10
20	rs111966775	37366901	C	T	0.0421970486997883	0.04	0.2914
20	rs2757516	37366926	T	C	0.0666955680382664	0.0103	1.015e-10
20	rs2748649	37366931	T	C	0.0555955265008719	0.009	7.979e-10
20	rs2748650	37367001	G	A	0.0555955265008719	0.009	7.973e-10
20	rs2748651	37367456	A	G	0.0555955265008719	0.009	8.155e-10
20	rs2748652	37367503	T	C	0.055500929860874	0.009	8.499e-10
20	rs62201253	37367795	G	T	-0.028399474521698	0.0212	0.1808
20	rs113860678	37367837	C	T	0.0277027118389473	0.0464	0.5507
20	rs73119554	37368148	G	A	0.0281014301108748	0.0164	0.08687
20	rs2144539	37368249	G	A	0.055500929860874	0.009	8.442e-10
20	rs2144538	37368269	C	T	0.0553968632202877	0.009	9.312e-10
20	rs2748653	37368679	A	G	0.0666020156675811	0.0103	1.059e-10
20	rs2263749	37368708	C	A	0.055500929860874	0.009	8.532e-10
20	rs2250240	37368743	G	A	0.055500929860874	0.009	8.606e-10
20	rs6092968	37369044	C	T	-0.0289963604415917	0.0212	0.1713
20	rs2144537	37369150	C	T	0.055500929860874	0.009	8.69e-10
20	rs74816657	37369344	C	T	0.0277027118389473	0.0164	0.09092
20	rs76361480	37369367	T	C	0.0389033551082361	0.0407	0.3386
20	rs73119559	37369419	T	C	0.0277027118389473	0.0164	0.09105
20	rs2250345	37369922	G	A	0.0535028515173065	0.0097	3.502e-08
20	rs73119562	37369929	C	T	0.0275957115907991	0.0164	0.0915
20	rs2250350	37369996	G	A	0.0663961696396827	0.0103	1.189e-10
20	rs139717422	37370125	G	A	-0.0503043099097479	0.0399	0.2073
20	rs2250447	37370144	C	G	0.055302247784655	0.009	9.612e-10
20	rs2250455	37370218	T	C	0.0553968632202877	0.009	9.185e-10
20	rs79721775	37370598	T	C	0.027799974857679	0.0164	0.08967
20	rs73119569	37370677	G	A	0.027799974857679	0.0164	0.08976
20	rs2250474	37370933	A	G	0.055500929860874	0.009	8.466e-10
20	rs2250581	37371112	C	A	0.0533037720223111	0.0097	4.055e-08
20	rs2250596	37371485	T	C	0.055500929860874	0.009	8.627e-10
20	rs76554800	37371513	T	C	0.0098018049722602	0.0172	0.5688
20	rs2025155	37371684	A	G	-0.0553964376203783	0.009	8.911e-10
20	rs144655218	37371742	A	G	-0.0029042131473898	0.0373	0.9382
20	rs147814451	37371769	C	T	-0.0111013930711739	0.0207	0.5927
20	rs2748654	37371770	G	A	0.055500929860874	0.009	8.581e-10
20	rs113357284	37371855	C	T	0.027799974857679	0.0164	0.08952
20	rs111764110	37371889	A	G	0.0255995183002125	0.0238	0.2818
20	rs2425365	37372068	T	C	0.055500929860874	0.009	8.594e-10
20	rs144945172	37372187	G	C	-0.0842950694954015	0.0347	0.01523
20	rs2748655	37372364	T	C	0.0553968632202877	0.009	9.025e-10
20	rs6027723	37372547	T	G	0.0553968632202877	0.009	9.035e-10
20	rs2748656	37372674	A	G	0.0555955265008719	0.009	8.239e-10
20	rs113053638	37372737	G	A	0.0278972284172359	0.0164	0.08844
20	rs2250741	37372810	G	A	0.0555955265008719	0.0091	8.044e-10
20	rs111548738	37373594	T	G	0.0280041964095973	0.0164	0.08776
20	rs117137462	37373730	T	G	0.0437010460710946	0.0364	0.2304
20	rs2748657	37374016	G	A	0.0551035262260241	0.0091	1.156e-09
20	rs11906798	37374792	C	T	0.0264958638039652	0.0238	0.2651
20	rs2748658	37375140	T	C	0.0551981604647623	0.0091	1.12e-09
20	rs2748659	37375155	A	G	0.0551035262260241	0.0091	1.196e-09
20	rs2757517	37375385	C	T	0.0548006364661149	0.0091	1.553e-09
20	rs2748660	37375392	T	C	0.0654037717003168	0.0103	2.674e-10
20	rs6027726	37375444	T	A	0.0656004570839489	0.0103	2.256e-10
20	rs6027727	37375469	G	T	0.055302247784655	0.0091	1.073e-09
20	rs62202463	37375638	C	G	0.009504687014246	0.0133	0.4736
20	rs57326707	37375651	C	T	0.0266029817945341	0.0238	0.2629
20	rs6128884	37376734	T	C	0.0239996896478807	0.0153	0.1155
20	rs2748661	37376808	G	A	0.0648041108654969	0.0099	6.171e-11
20	rs2748662	37376984	G	C	0.0648041108654969	0.0099	6.206e-11
20	rs2254105	37377139	C	T	0.0650009142174121	0.0099	5.493e-11
20	rs79214929	37377545	C	T	0.0560021901152849	0.0311	0.07186
20	rs118023227	37377709	A	G	0.0683033004541534	0.0477	0.1518
20	rs138416186	37378341	G	T	0.0469980831605826	0.0363	0.1957
20	rs2254234	37378363	A	G	0.0556995724703668	0.0087	1.641e-10
20	rs76486756	37378396	C	G	0.0248974696545107	0.0152	0.103
20	rs2254245	37378508	G	A	0.0558036076154242	0.0087	1.528e-10
20	rs34862565	37378721	G	A	0.0562007331879655	0.0421	0.1813
20	rs62202464	37379082	G	A	0.009197572354042	0.0116	0.4279
20	rs147255976	37379311	G	T	0.0537018913875451	0.0422	0.2036
20	rs2425366	37379357	C	T	0.0650009142174121	0.0099	5.519e-11
20	rs2254369	37379564	G	A	0.0647010079358763	0.0099	6.772e-11
20	rs62202465	37379573	C	T	-0.0115969858456632	0.0161	0.4702
20	rs2254377	37379629	C	A	0.0648978315778429	0.0099	5.72e-11
20	rs2254382	37379726	A	C	0.0522982892110339	0.0088	2.674e-09
20	rs2254488	37380203	G	A	0.0641009254065236	0.0099	9.816e-11
20	rs139723668	37380236	C	T	0.0539956397610122	0.0343	0.1158
20	rs2254492	37380319	C	T	0.0645978943749456	0.0099	6.96e-11
20	rs2254585	37381100	T	C	0.0558036076154242	0.0087	1.459e-10
20	rs2757518	37381455	A	G	0.0647010079358763	0.0099	6.332e-11
20	rs2254603	37381627	G	A	0.0627024616114006	0.0102	8.22e-10
20	rs62202466	37381647	T	C	0.0093957216403621	0.0116	0.4176
20	rs62202467	37381781	A	G	0.0093957216403621	0.0116	0.4153
20	rs78534410	37382198	A	C	0.0129951954948113	0.0171	0.4464
20	rs1406856	37382402	A	G	0.0647010079358763	0.0099	6.399e-11
20	rs1406855	37382585	A	C	0.0641009254065236	0.0099	1.015e-10
20	rs62202469	37382941	C	T	-0.0306035477981776	0.0212	0.1492
20	rs138383551	37383286	C	T	0.0426954385276174	0.0305	0.1612
20	rs6064986	37383370	C	T	-0.0620030714417325	0.0098	3.008e-10
20	rs2757520	37383517	C	G	0.0636037093371393	0.0099	1.197e-10
20	rs2748663	37383640	T	C	0.0654974362315006	0.0099	3.676e-11
20	rs2757521	37383841	C	T	0.0647010079358763	0.0099	6.414e-11
20	rs62202470	37384153	G	T	0.009504687014246	0.0116	0.4132
20	rs78930554	37385034	G	A	0.0133011462391285	0.0171	0.4372
20	rs2425367	37385240	C	T	0.064297867182731	0.0099	8.017e-11
20	rs6071347	37385419	C	T	-0.035596090043474	0.0091	8.759e-05
20	rs2425368	37385500	C	T	0.0522982892110339	0.0088	2.591e-09
20	rs62202471	37385921	C	G	0.0093957216403621	0.0116	0.4168
20	rs2255202	37386119	T	C	0.0647010079358763	0.0099	6.341e-11
20	rs2255210	37386303	T	C	0.0556995724703668	0.0087	1.511e-10
20	rs2255213	37386377	C	T	0.0645041455467373	0.0099	7.234e-11
20	rs7267156	37387056	G	A	-0.0114047880634385	0.0161	0.4791
20	rs6128904	37387204	C	T	0.0096037361426946	0.0116	0.4056
20	rs6128906	37387582	A	T	0.009504687014246	0.0116	0.413
20	rs10485650	37387587	T	G	-0.0114958245134845	0.0161	0.4752
20	rs6128907	37387862	T	C	0.0096037361426946	0.0116	0.4084
20	rs2244193	37387985	A	G	0.0644010116835795	0.0099	7.944e-11
20	rs79706386	37388397	T	C	-0.0297996312385195	0.0212	0.1608
20	rs2244281	37388431	T	C	0.0645978943749456	0.0099	6.757e-11
20	rs75021006	37389528	G	C	-0.0197028322758684	0.0237	0.4049
20	rs13040787	37389854	G	A	0.0473987203698754	0.0299	0.1131
20	rs2244440	37390006	A	G	0.0558036076154242	0.0087	1.468e-10
20	rs6128913	37390174	T	C	0.009504687014246	0.0116	0.412
20	rs11699515	37390587	A	G	-0.0646985339389367	0.0713	0.3637
20	rs6124011	37390617	C	G	0.0227981362759783	0.0152	0.1336
20	rs62202472	37390786	G	A	-0.0113036461713921	0.0161	0.485
20	rs6128918	37391432	G	A	0.009504687014246	0.0116	0.414
20	rs2244791	37392106	G	A	0.0645041455467373	0.0099	7.553e-11
20	rs2244797	37392189	A	G	0.0650009142174121	0.0099	5.308e-11
20	rs62202473	37392242	A	G	-0.0112025145079934	0.0161	0.488
20	rs6124014	37392498	C	A	0.009504687014246	0.0116	0.4099
20	rs6124015	37392789	A	G	0.0096037361426946	0.0116	0.4062
20	rs2244925	37393248	G	C	0.0520989697439806	0.0088	3.133e-09
20	rs2244937	37393470	G	A	0.0555955265008719	0.0087	1.693e-10
20	rs78117972	37393636	A	G	-0.0017014466397575	0.0367	0.9633
20	rs10485651	37394032	C	T	-0.0108991808690006	0.0161	0.4974
20	rs17754078	37394432	A	G	-0.0229002198863326	0.0207	0.2678
20	rs2243520	37395112	A	G	0.064297867182731	0.0099	8.484e-11
20	rs80019731	37395330	C	T	-0.13009729589024	0.0545	0.017
20	rs16987583	37395618	G	A	0.0099008246772624	0.0116	0.3949
20	rs2748664	37395647	C	T	0.0558036076154242	0.0087	1.383e-10
20	rs111586858	37396114	A	G	-0.0840013661662842	0.0306	0.005962
20	rs2245231	37396120	A	G	0.0556995724703668	0.0087	1.541e-10
20	rs2245237	37396262	A	G	0.0644010116835795	0.0099	7.759e-11
20	rs77140483	37396909	G	A	0.0404027066313724	0.0415	0.3296
20	rs2263750	37397158	A	G	0.0644010116835795	0.0099	7.789e-11
20	rs2263751	37397173	A	G	0.0558981756288099	0.0087	1.298e-10
20	rs2757522	37397511	A	G	0.0645041455467373	0.0099	7.52e-11
20	rs2247983	37397909	A	G	0.0650009142174121	0.0099	5.391e-11
20	rs75612781	37398041	A	G	0.024702368640342	0.0152	0.1046
20	rs2248100	37398232	C	T	0.0651039862320457	0.0099	5.915e-11
20	rs6128946	37399152	C	A	0.0524975689577541	0.0312	0.09234
20	rs6124025	37399219	A	T	0.0499038295281839	0.0311	0.1091
20	rs11699516	37399407	C	T	-0.0736034840446347	0.0149	8.144e-07
20	rs6128947	37399488	C	T	0.0098018049722602	0.0116	0.3982
20	rs911722	37399525	T	C	0.0558036076154242	0.0087	1.482e-10
20	rs117699981	37399655	G	A	-0.0905047444258399	0.029	0.001788
20	rs78242838	37399679	C	T	0.0653007305821358	0.0471	0.1652
20	rs78239530	37399739	G	A	0.0247999239054771	0.0152	0.1029
20	rs911721	37399874	C	T	0.0619038033148151	0.0102	1.379e-09
20	rs75610972	37399913	G	A	0.0063001125484799	0.0263	0.8098
20	rs911720	37399942	G	A	0.0636037093371393	0.0099	1.429e-10
20	rs6124026	37399987	A	G	0.0247999239054771	0.0152	0.103
20	rs6128952	37400490	G	A	0.0093957216403621	0.0116	0.4169
20	rs73104029	37400506	C	T	-0.0111013930711739	0.0161	0.4903
20	rs6128953	37400515	T	A	0.0524975689577541	0.0312	0.09236
20	rs62202475	37400516	G	T	-0.0108991808690006	0.0161	0.5006
20	rs8125582	37400940	G	A	0.0009995003330834	0.0237	0.9679
20	rs2248447	37401267	G	T	0.064204090221786	0.0099	9.395e-11
20	rs78717221	37401335	T	C	0.013202462677756	0.0171	0.4392
20	rs73104033	37401353	C	G	0.0430020165445429	0.0399	0.2804
20	rs79774863	37401882	A	G	0.0246048038572487	0.0152	0.1055
20	rs4812234	37402304	C	T	-0.0553964376203783	0.0087	1.921e-10
20	rs4810212	37402365	T	G	-0.0519040071504222	0.0088	3.429e-09
20	rs6128959	37402395	C	T	0.0092966519050945	0.0116	0.4215
20	rs2263752	37402428	G	A	0.055302247784655	0.0087	2.012e-10
20	rs138674781	37402491	C	T	0.119896356575395	0.0446	0.007154
20	rs2263753	37402613	A	G	0.055500929860874	0.0087	1.795e-10
20	rs941515	37402982	G	A	0.055500929860874	0.0087	1.768e-10
20	rs113090961	37403020	C	T	0.0336958638567256	0.0411	0.4116
20	rs941514	37403122	T	C	0.0555955265008719	0.0087	1.722e-10
20	rs941513	37403229	C	T	0.064297867182731	0.0099	8.846e-11
20	rs2867238	37403369	G	A	-0.0643038820008199	0.0099	8.489e-11
20	rs143714737	37403616	G	A	-0.0557981629302465	0.0397	0.1596
20	rs1535431	37404419	T	G	0.0092966519050945	0.0116	0.4201
20	rs2023355	37404892	T	C	0.0555955265008719	0.0087	1.775e-10
20	rs2023354	37404951	A	G	-0.0641972460452074	0.0099	9.313e-11
20	rs2023353	37405017	A	G	0.055500929860874	0.0087	1.851e-10
20	rs6128984	37405046	G	C	0.0522982892110339	0.0312	0.0935
20	rs2748665	37405344	C	T	0.064204090221786	0.0099	9.514e-11
20	rs2748666	37405746	T	C	0.0556995724703668	0.0087	1.646e-10
20	rs6027928	37405866	T	C	0.0555955265008719	0.0087	1.739e-10
20	rs6015884	37406007	T	C	0.0555955265008719	0.0087	1.782e-10
20	rs6015886	37406182	A	G	0.0555955265008719	0.0087	1.717e-10
20	rs2748668	37406869	T	C	0.0555955265008719	0.0087	1.666e-10
20	rs35456231	37407148	G	A	0.0513012943555507	0.0249	0.03907
20	rs139177992	37407297	A	T	-0.0577986187273719	0.0397	0.145
20	rs73104045	37407515	C	T	-0.0124977728299804	0.0162	0.4393
20	rs2251931	37407835	A	G	0.0558036076154242	0.0087	1.526e-10
20	rs2251933	37407876	A	G	0.0556995724703668	0.0087	1.559e-10
20	rs2021143	37408021	A	G	0.0556995724703668	0.0087	1.638e-10
20	rs2021273	37408137	T	G	-0.0451961304529691	0.0219	0.03891
20	rs62202485	37408568	G	A	0.0093957216403621	0.0116	0.4159
20	rs62202486	37409669	G	A	-0.0123965203365513	0.0162	0.4449
20	rs73112051	37409887	G	A	-0.0028039273327342	0.0239	0.9066
20	rs143425652	37410136	C	A	0.0299956000353805	0.042	0.4748
20	rs2745011	37410306	C	G	0.0645041455467373	0.0099	8.307e-11
20	rs2748669	37410332	G	A	0.0647010079358763	0.0099	6.921e-11
20	rs62202487	37410373	C	T	-0.023002541565316	0.0214	0.281
20	rs2748670	37410679	A	G	0.0636975426142417	0.0099	1.371e-10
20	rs941512	37410875	A	G	0.0647010079358763	0.0099	7.073e-11
20	rs2263757	37411393	G	C	0.0558981756288099	0.0087	1.364e-10
20	rs2263758	37411443	C	T	0.0644010116835795	0.0099	8.522e-11
20	rs2748671	37412453	G	A	0.0645978943749456	0.0099	7.749e-11
20	rs75871760	37412476	C	A	0.0247999239054771	0.0152	0.1019
20	rs2252541	37412488	C	A	0.0562007331879655	0.0087	1.132e-10
20	rs2252554	37412820	A	G	0.0647010079358763	0.0099	7.106e-11
20	rs2745010	37413002	C	T	0.0558981756288099	0.0087	1.455e-10
20	rs2748672	37413047	A	G	0.0558981756288099	0.0087	1.423e-10
20	rs140162631	37413489	A	G	-0.0484972070855493	0.0363	0.181
20	rs6124055	37413536	G	A	0.0247999239054771	0.0152	0.1019
20	rs2180225	37413591	C	T	0.0645041455467373	0.0099	7.957e-11
20	rs2748673	37414161	A	G	0.0572023017657484	0.0088	9.752e-11
20	rs62202488	37414799	T	C	-0.0226956079321885	0.0214	0.2892
20	rs6129020	37414937	T	G	0.0109992854583691	0.0128	0.3886
20	rs2425369	37415502	T	C	0.0537966583556417	0.009	1.867e-09
20	rs190809942	37415803	A	T	-0.0622052453438987	0.016	0.0001031
20	rs6129026	37415895	A	G	0.0109003744682883	0.0128	0.3925
20	rs79200017	37416123	T	C	0.0540998523168248	0.0307	0.07825
20	rs1321100	37416536	C	T	0.0621011782291044	0.0102	1.268e-09
20	rs6124063	37416594	G	C	0.0247999239054771	0.0152	0.1024
20	rs62202489	37416669	G	T	-0.0226035462098532	0.0214	0.2904
20	rs2255982	37417840	C	G	0.0624958112255439	0.0102	9.991e-10
20	rs2748674	37417891	A	G	0.0624958112255439	0.0102	9.992e-10
20	rs62202490	37418656	C	T	-0.0226035462098532	0.0214	0.2908
20	rs62202491	37418707	G	T	-0.0222047099881925	0.0214	0.2996
20	rs62202493	37419166	T	C	-0.0222047099881925	0.0214	0.2984
20	rs2077109	37419286	T	C	0.0522033801338585	0.0088	3.027e-09
20	rs731457	37419296	A	G	0.0624018651129649	0.0103	1.158e-09
20	rs731458	37419323	C	G	0.0621011782291044	0.0103	1.416e-09
20	rs113100127	37419329	T	G	0.0246048038572487	0.0152	0.1053
20	rs731459	37419415	A	G	0.06259914175652	0.0102	9.152e-10
20	rs9679801	37419697	G	A	-0.0014009809156281	0.0239	0.9525
20	rs6101226	37419702	A	C	0.0540998523168248	0.009	1.512e-09
20	rs112198852	37419743	C	G	0.0246048038572487	0.0152	0.1061
20	rs75616895	37419953	T	C	0.0246048038572487	0.0152	0.106
20	rs2425370	37419994	G	A	0.06259914175652	0.0102	8.958e-10
20	rs2425371	37420050	A	C	0.0610010215573989	0.0092	3.86e-11
20	rs111828679	37420229	A	G	0.0332993704009261	0.0413	0.42
20	rs6129047	37420352	G	A	0.0248974696545107	0.0152	0.1016
20	rs6129048	37420397	G	A	0.0250047589895661	0.0152	0.1004
20	rs149509647	37420511	T	C	-0.023401696181619	0.0188	0.2124
20	rs2745008	37420738	T	C	0.0556995724703668	0.009	5.274e-10
20	rs76162082	37421913	C	G	-0.0220002402796674	0.0214	0.304
20	rs1116239	37422211	T	C	0.0537018913875451	0.0307	0.08023
20	rs77960306	37422330	C	T	0.0533037720223111	0.0307	0.08271
20	rs79924551	37422483	C	T	0.0344014267173323	0.0415	0.4075
20	rs4812272	37422726	C	G	-0.0598030843707537	0.0088	1.124e-11
20	rs80260200	37422777	A	C	0.0047984689115734	0.0187	0.7964
20	rs4456761	37422829	G	A	-0.066695512438268	0.0096	4.021e-12
20	rs189733686	37423035	C	A	0.0428966409523063	0.0461	0.3513
20	rs113128616	37423193	A	G	0.0060019521956343	0.0187	0.7495
20	rs6071511	37423863	G	A	-0.0671018035407359	0.009	1.094e-13
20	rs113357761	37424047	T	G	0.0062007356416035	0.0187	0.7409
20	rs6124071	37424196	T	C	-0.0674975614490263	0.0097	2.731e-12
20	rs141792438	37424246	A	G	0.0823999272472146	0.0512	0.108
20	rs6071514	37424257	G	C	-0.0671980545634774	0.009	9.603e-14
20	rs2021917	37424868	G	A	-0.0146974807605841	0.0201	0.4656
20	rs11699770	37424958	C	T	-0.0671980545634774	0.009	9.422e-14
20	rs113057073	37425082	G	A	0.0068961666878413	0.0187	0.714
20	rs2103655	37425958	G	A	-0.0708946787765477	0.0094	5.829e-14
20	rs76039708	37425971	A	G	0.0067968490002727	0.0187	0.7149
20	rs6071522	37426336	G	A	-0.0608971589513062	0.0087	2.685e-12
20	rs77855333	37426562	A	G	-0.0123965203365513	0.0201	0.5378
20	rs6071524	37426580	T	C	-0.0708946787765477	0.0094	6.072e-14
20	rs77722095	37426841	T	C	0.0071047017299317	0.0187	0.7036
20	rs61467952	37427117	A	T	-0.0060985584618694	0.0156	0.6984
20	rs6129066	37427666	A	G	0.0226026252094292	0.0162	0.1641
20	rs8114293	37427742	A	G	0.0068961666878413	0.0187	0.7143
20	rs8120030	37427772	G	A	0.0066975214477213	0.0187	0.7215
20	rs8115770	37427933	T	C	0.0072039888485025	0.0187	0.7003
20	rs8117109	37428180	T	C	0.0068961666878413	0.0187	0.7137
20	rs12481241	37429409	C	T	-0.0677008493642598	0.009	6.427e-14
20	rs77264937	37430602	C	T	0.0068961666878413	0.0187	0.7109
20	rs7261273	37431440	G	A	0.0063001125484799	0.0187	0.7368
20	rs62202498	37433243	C	T	-0.0065010863423599	0.0156	0.6798
20	rs77499484	37433288	G	A	-0.0679041786138728	0.015	5.704e-06
20	rs116964276	37434014	T	G	0.0078987227933553	0.0356	0.825
20	rs145755877	37434117	G	C	-0.0625032603532887	0.0352	0.07557
20	rs6065078	37434133	G	A	-0.0701006276794891	0.0089	3.507e-15
20	rs75499349	37434851	C	G	-0.0123965203365513	0.0201	0.5372
20	rs77246074	37434852	C	A	0.0528960093534967	0.0307	0.08476
20	rs189057467	37435665	C	T	-0.0536961790038609	0.0395	0.1734
20	rs74823004	37435992	G	A	0.052601937740197	0.0307	0.08671
20	rs74698215	37436005	G	A	0.0528011569911275	0.0307	0.08581
20	rs140825976	37437497	G	A	-0.006199175242821	0.0156	0.6915
20	rs73112067	37437740	G	A	-0.0060985584618694	0.0156	0.6953
20	rs62202499	37438255	C	T	-0.0119005312583873	0.0201	0.5523
20	rs146922001	37438465	A	G	0.0524026787930484	0.0307	0.08787
20	rs6124079	37438824	G	A	-0.0706048843675517	0.0094	7.288e-14
20	rs73112070	37439045	A	G	-0.0471964348309747	0.0279	0.09054
20	rs11906487	37439160	C	T	-0.0106970095483354	0.0166	0.5198
20	rs79251793	37439403	C	T	0.0522982892110339	0.0307	0.08843
20	rs6101301	37440046	T	C	-0.0668986373554447	0.009	1.179e-13
20	rs76452239	37440226	A	G	0.0063994795805678	0.0187	0.7319
20	rs6071578	37440918	G	T	-0.066695512438268	0.009	1.389e-13
20	rs12625702	37441935	C	G	-0.0605040040910452	0.0087	3.421e-12
20	rs74502419	37442032	A	C	0.0062007356416035	0.0187	0.7416
20	rs149432655	37442533	G	A	-0.007296555232638	0.0242	0.7644
20	rs68089660	37444133	T	C	0.0173977771764203	0.0137	0.2034
20	rs6071589	37444221	G	A	-0.0649012535836979	0.0086	5.887e-14
20	rs76103441	37444541	T	A	0.0059025456526138	0.0187	0.751
20	rs76642326	37444816	C	T	0.0059025456526138	0.0187	0.7523
20	rs62202500	37445212	A	G	-0.0052035148315978	0.0157	0.7415
20	rs77740998	37445345	G	A	-0.0278029446620889	0.0442	0.5287
20	rs75291426	37445670	C	T	0.025696986087186	0.0433	0.5532
20	rs6129108	37445747	C	T	-0.0698968513822572	0.0089	3.795e-15
20	rs77944660	37445871	T	C	0.0067968490002727	0.0188	0.7182
20	rs74999484	37445872	G	A	0.0064988367398296	0.0187	0.7289
20	rs80324175	37446275	C	T	0.0520989697439806	0.0307	0.08928
20	rs6124087	37446985	C	T	-0.0698003402592755	0.0089	3.971e-15
20	rs112032952	37447515	G	A	0.0062007356416035	0.0187	0.7413
20	rs78302377	37447572	A	C	0.0053954185169075	0.0186	0.7705
20	rs10854216	37447919	A	G	-0.0698003402592755	0.0094	1.269e-13
20	rs112126359	37449401	T	C	0.0037031349243813	0.0186	0.8433
20	rs150425232	37452063	C	G	0.0112959597418516	0.0356	0.7511
20	rs76069929	37452705	T	C	0.0524026787930484	0.0307	0.08759
20	rs6065094	37453194	A	G	-0.0737003629299574	0.0092	1.555e-15
20	rs77935319	37453297	A	T	0.0524026787930484	0.0307	0.08758
20	rs6124088	37453652	A	C	-0.0698968513822572	0.0089	3.567e-15
20	rs76541127	37453780	C	G	0.0043007385516922	0.0188	0.8204
20	rs79688696	37454247	G	C	0.027799974857679	0.0431	0.5201
20	rs80067936	37454571	G	A	0.0193025022544974	0.0162	0.2337
20	rs62202520	37455025	C	G	-0.004701032558649	0.0157	0.7645
20	rs141897045	37455074	G	A	-0.034198147379977	0.0379	0.3664
20	rs74541395	37455178	G	T	0.0522982892110339	0.0307	0.08833
20	rs909865	37455269	C	T	-0.0706048843675517	0.0094	6.932e-14
20	rs6093097	37455370	C	A	-0.0695966251380842	0.0089	4.721e-15
20	rs74519763	37455626	C	T	0.0203025023378308	0.0163	0.2109
20	rs111784864	37455742	G	A	0.0202045073158995	0.0163	0.2133
20	rs2015901	37455995	C	T	-0.0663962456396854	0.009	1.712e-13
20	rs77170256	37456165	T	G	0.0204984635773248	0.0163	0.2084
20	rs2016946	37456205	T	C	-0.0698968513822572	0.0096	2.471e-13
20	rs6129111	37457106	G	A	-0.0704975744133774	0.0089	2.234e-15
20	rs6101326	37457184	C	G	-0.0707980713087154	0.0094	5.904e-14
20	rs1006945	37458009	G	T	-0.0652961413926661	0.0086	3.744e-14
20	rs77950902	37459695	A	G	0.0535976373487916	0.0307	0.08089
20	rs926484	37460030	G	A	0.0590044865764036	0.0311	0.0582
20	rs6028156	37460462	C	T	0.004101577021075	0.0188	0.827
20	rs16987624	37460760	C	T	0.0037031349243813	0.0188	0.8436
20	rs74978128	37461074	T	C	0.004101577021075	0.0188	0.8275
20	rs6015966	37461311	G	C	-0.0707980713087154	0.0094	6.111e-14
20	rs6028157	37461354	C	G	-0.0707980713087154	0.0094	6.078e-14
20	rs4812316	37463814	G	T	-0.0701006276794891	0.0089	3.416e-15
20	rs6028158	37463932	G	A	0.004201162744548	0.0189	0.8246
20	rs8122458	37463989	C	T	0.004201162744548	0.0189	0.8239
20	rs75602421	37464139	A	G	-0.0181028726978536	0.0291	0.5344
20	rs80216039	37464990	T	C	0.0533985767246953	0.0308	0.08324
20	rs2294556	37465283	A	T	-0.0704975744133774	0.0094	8.153e-14
20	rs118011029	37466247	G	A	0.0531994764675775	0.0308	0.08439
20	rs4812317	37466529	G	A	-0.0708946787765477	0.0094	5.536e-14
20	rs41282838	37466901	C	T	0.0032048589489113	0.0189	0.8634
20	rs74877091	37468033	T	C	0.0037031349243813	0.0189	0.8464
20	rs74590447	37468113	C	T	0.003902375817241	0.0189	0.8364
20	rs1474973	37468445	T	C	-0.0651040143320462	0.0087	5.962e-14
20	rs151072359	37468834	C	T	-0.009696862978864	0.0505	0.8484
20	rs208822	37469256	A	G	-0.0598986354083514	0.0214	0.005094
20	rs79812400	37469750	C	G	0.0346043046869299	0.0441	0.4325
20	rs138692918	37470114	T	C	-0.0164038098256767	0.0403	0.6842
20	rs77025875	37470175	A	G	0.0528960093534967	0.0309	0.08658
20	rs4368395	37470453	G	A	-0.0710986585295806	0.0095	5.312e-14
20	rs80354878	37471598	G	A	0.0575988723793984	0.0313	0.06551
20	rs34431148	37472478	A	C	-0.0698968513822572	0.0089	4.267e-15
20	rs4381836	37472902	G	A	-0.0662039071233048	0.009	2.073e-13
20	rs79640499	37473436	A	G	0.0570984120398765	0.0314	0.06955
20	rs6028160	37474679	G	A	0.0033045340083004	0.0189	0.8626
20	rs76872773	37475331	G	A	0.0567016428693038	0.0314	0.07108
20	rs146765587	37475368	G	A	-0.0180010511095525	0.053	0.7347
20	rs6028161	37475516	C	T	-0.070197167789298	0.0089	3.394e-15
20	rs75784177	37475597	A	C	0.0572967376061087	0.0314	0.06819
20	rs137957478	37476005	G	T	-0.121896484297926	0.037	0.0009818
20	rs6093098	37476277	T	C	-0.0704975744133774	0.0094	8.159e-14
20	rs7271220	37476767	G	A	-0.0135007260538548	0.0203	0.5073
20	rs6028162	37476984	G	T	-0.0655950790984102	0.0091	6.009e-13
20	rs6028163	37477034	T	C	-0.0698003402592755	0.0089	4.988e-15
20	rs142718677	37477054	G	A	0.0341018649449722	0.0456	0.4543
20	rs78307862	37478434	C	T	0.0558036076154242	0.0315	0.0763
20	rs6071605	37479016	A	C	-0.0662039071233048	0.009	2.244e-13
20	rs112313332	37479494	C	T	0.0285971749776749	0.0439	0.5154
20	rs144227806	37479906	G	A	-0.0130953713122409	0.0437	0.7647
20	rs55776947	37480514	A	G	0.0454034834538498	0.042	0.2797
20	rs116964154	37480563	C	T	0.0567961259994112	0.0315	0.07167
20	rs75981312	37480970	C	T	-0.0026033858701149	0.0223	0.9057
20	rs79551748	37481165	A	G	0.0572023017657484	0.0316	0.06991
20	rs62202523	37481455	T	G	-0.0093031403261444	0.0159	0.559
20	rs62202524	37481705	G	C	-0.0139975096438537	0.0204	0.4918
20	rs4812319	37482616	A	G	-0.0698968513822572	0.0089	4.971e-15
20	rs139649865	37482650	G	A	0.0551981604647623	0.0426	0.195
20	rs4812320	37483039	A	G	-0.066503116358279	0.009	1.965e-13
20	rs4812321	37483428	T	G	-0.0695001429845276	0.0089	8.013e-15
20	rs4812322	37483430	G	A	-0.0695966251380842	0.0089	7.354e-15
20	rs6028167	37484311	G	A	-0.0704975744133774	0.009	3.517e-15
20	rs4812323	37485233	T	C	-0.0671018035407359	0.0091	2.045e-13
20	rs11905849	37485378	C	T	-0.0139975096438537	0.0205	0.4941
20	rs4812324	37485380	T	A	-0.0717967988196857	0.0089	9.593e-16
20	rs4812325	37485458	G	A	-0.0719042482916749	0.0089	8.96e-16
20	rs62202525	37485661	C	G	-0.0147989665120717	0.0163	0.3661
20	rs4812326	37485986	G	A	-0.0714960017050699	0.0089	1.321e-15
20	rs79074988	37486333	C	T	0.0511967897311259	0.0253	0.04277
20	rs4810237	37487150	G	T	-0.0462952789853036	0.0093	6.073e-07
20	rs73114218	37487899	T	C	-0.0084959889212643	0.0184	0.6439
20	rs6028168	37488651	T	C	0.0118001041157506	0.0352	0.7372
20	rs56245805	37489569	G	A	-0.077097050384967	0.0122	2.648e-10
20	rs6015970	37490236	C	G	0.0088011559530687	0.035	0.8026
20	rs208820	37490280	G	A	-0.0527048164320283	0.0091	6.21e-09
20	rs6071607	37490961	G	A	-0.0235040691879941	0.0173	0.175
20	rs208819	37491178	C	T	0.0454990400712183	0.0309	0.141
20	rs144685223	37491272	C	A	-0.0956962543215012	0.0545	0.07899
20	rs208818	37491375	T	G	-0.0546990875223834	0.0099	2.989e-08
20	rs6015971	37491943	C	T	0.0074025335167413	0.0322	0.8194
20	rs62202528	37492106	G	A	-0.0058973552660839	0.0224	0.7933
20	rs6071608	37492228	A	G	-0.0243951568347216	0.0173	0.1589
20	rs6071609	37492299	C	T	-0.0243951568347216	0.0173	0.159
20	rs208817	37492316	C	T	-0.0442967745820927	0.0087	3.705e-07
20	rs6071610	37492340	G	A	-0.0243951568347216	0.0173	0.1592
20	rs208816	37492751	A	G	-0.0449973659307358	0.0087	2.435e-07
20	rs73114222	37492885	T	C	-0.0014009809156281	0.0244	0.9543
20	rs208815	37493247	G	C	-0.044495399886564	0.0087	3.53e-07
20	rs79176887	37493276	C	G	0.0114047182634362	0.016	0.4747
20	rs208814	37493576	A	G	-0.0513985630860003	0.0091	1.705e-08
20	rs208813	37493761	G	A	-0.0553964376203783	0.0099	1.913e-08
20	rs75666262	37494326	G	A	-0.0227979086760041	0.0173	0.1887
20	rs208812	37494393	C	G	-0.050903896528528	0.0091	2.387e-08
20	rs147428039	37494939	G	A	-0.0525994101433915	0.0456	0.2482
20	rs138236498	37495112	G	A	0.0816997954833017	0.0351	0.02007
20	rs6028169	37495246	A	G	0.0355022698424966	0.0284	0.2112
20	rs13041841	37495264	G	A	0.0779975408217275	0.0255	0.002256
20	rs73114229	37495683	G	A	-0.0598986354083514	0.0276	0.02976
20	rs208811	37497339	A	G	-0.0451961304529691	0.0087	2.356e-07
20	rs543777	37497359	G	C	-0.0573007769142667	0.0099	6.598e-09
20	rs490046	37497362	T	C	-0.0451019739124202	0.0091	7.379e-07
20	rs208810	37497399	A	G	-0.0553964376203783	0.0097	1.113e-08
20	rs6028172	37497687	A	G	0.0105046326450854	0.0351	0.7646
20	rs6071613	37497814	T	G	-0.0232993336544035	0.0171	0.1724
20	rs208809	37497947	G	A	0.0173977771764203	0.0269	0.517
20	rs113691523	37498094	G	A	0.0821973079313746	0.0348	0.01806
20	rs6028173	37498573	T	A	-0.0559990861201021	0.0095	3.478e-09
20	rs6028174	37498577	T	A	-0.0542978034078492	0.0091	3.007e-09
20	rs150351520	37498628	G	A	0.0089002747867194	0.0353	0.8014
20	rs8121637	37498629	C	T	-0.0073972926304747	0.0126	0.5574
20	rs208808	37498722	A	G	-0.0486966685402845	0.0101	1.43e-06
20	rs208807	37499139	T	C	-0.0366017456445608	0.0088	3.253e-05
20	rs6071614	37499228	G	A	-0.0146974807605841	0.0125	0.2409
20	rs113889552	37499329	G	A	0.048904443353603	0.0501	0.3289
20	rs78446633	37499367	A	G	0.0012991557316201	0.0164	0.9364
20	rs7264486	37499394	A	G	-0.0142003494011414	0.0126	0.2584
20	rs117554107	37499442	G	A	-0.0078003437327339	0.0248	0.7529
20	rs208806	37499476	A	T	0.0221038989069263	0.0167	0.1864
20	rs112083076	37499683	T	C	-0.029202265808213	0.0421	0.4881
20	rs150047220	37501307	A	G	-0.0275973271921043	0.0441	0.5311
20	rs6065096	37501340	G	A	-0.0423022562339069	0.0182	0.02027
20	rs6071615	37501412	T	C	-0.0411032840784537	0.0182	0.02422
20	rs6065097	37501433	C	T	-0.0414993071780289	0.0182	0.02266
20	rs79649066	37501504	C	T	0.0022973590486834	0.0165	0.8874
20	rs208805	37501507	T	C	-0.0370997639570267	0.0088	2.592e-05
20	rs112839161	37501994	G	A	0.0574006067311047	0.0424	0.1759
20	rs62201375	37502467	G	A	0.0044003044444822	0.0244	0.8558
20	rs208804	37502637	T	G	-0.0519040071504222	0.0098	1.187e-07
20	rs208803	37503317	T	A	-0.0515986041477272	0.0098	1.418e-07
20	rs73114235	37503384	G	A	0.0055048206344449	0.0155	0.7242
20	rs144697879	37505782	G	A	-0.0652000732482552	0.0556	0.2404
20	rs150403922	37506109	G	A	0.0048979852621919	0.0154	0.7507
20	rs6028175	37506112	C	T	-0.0243029385231735	0.0394	0.5364
20	rs208802	37506313	T	A	-0.0313049258284153	0.0088	0.0003783
20	rs142601116	37506552	G	A	-0.0380965452668448	0.0318	0.2308
20	rs62201378	37507121	G	A	-0.0050024916227914	0.0225	0.8234
20	rs73114239	37507494	A	T	0.0084045823438103	0.0142	0.555
20	rs208801	37508515	G	A	-0.0329985112635755	0.0093	0.0003554
20	rs76367370	37509820	A	C	0.004201162744548	0.0143	0.7663
20	rs208800	37510176	C	G	-0.0322029950400999	0.0093	0.000513
20	rs398230	37510822	C	T	0.0084045823438103	0.0286	0.7697
20	rs415256	37510823	A	G	-0.0527996915922012	0.0108	1.13e-06
20	rs56201219	37510896	G	A	-0.005696192544881	0.0152	0.7091
20	rs55927879	37510900	C	G	-0.019294956182969	0.0116	0.09658
20	rs56011113	37510946	A	T	-0.0168003386783461	0.0109	0.1226
20	rs208799	37511403	A	G	-0.0306035477981776	0.0098	0.001875
20	rs208798	37511454	A	G	-0.0486021818392175	0.011	9.554e-06
20	rs208797	37512310	G	C	-0.0251024465608414	0.0089	0.004556
20	rs76919850	37512398	A	G	-0.004198802647333	0.0213	0.8435
20	rs208796	37512649	G	C	-0.0252049938352247	0.0089	0.004462
20	rs208795	37512698	T	C	-0.0499047851286405	0.011	5.878e-06
20	rs112455332	37512853	C	T	0.0001999800026662	0.0216	0.9913
20	rs150004604	37512883	G	A	0.0507976715868588	0.0393	0.1964
20	rs35350081	37513398	T	C	-0.0181028726978536	0.0138	0.1873
20	rs111455049	37514568	G	A	0.0006997551142732	0.0216	0.973
20	rs731671	37515333	G	A	0.023003381764963	0.0089	0.009772
20	rs112875776	37515649	C	A	0.0	0.0216	0.9995
20	rs6129123	37515869	A	G	0.0063994795805678	0.0177	0.7204
20	rs6129124	37515934	A	G	0.0063001125484799	0.0177	0.7229
20	rs6015978	37516318	G	A	0.023003381764963	0.0089	0.009898
20	rs139312593	37516379	G	A	0.0089002747867194	0.0457	0.8458
20	rs112378800	37516968	G	A	0.001998002662673	0.0216	0.9256
20	rs74513709	37517062	G	A	-0.0727965247845636	0.0189	0.0001134
20	rs67524591	37517207	G	A	0.0444952398865513	0.0123	0.0003121
20	rs73114257	37517383	G	A	0.0397974698740661	0.0118	0.0007919
20	rs117479554	37517598	G	A	0.0088011559530687	0.0276	0.751
20	rs12624956	37517753	A	G	0.0399031725325864	0.013	0.0021
20	rs6071620	37517986	C	A	-0.0178992398878318	0.0126	0.1566
20	rs77180789	37518095	G	A	-0.044599955369026	0.0277	0.1069
20	rs62201386	37518361	G	T	-0.0393023164827424	0.0227	0.08337
20	rs45531438	37518374	C	T	0.0199006617063362	0.0201	0.3239
20	rs2294557	37518552	G	A	-0.0006001800720324	0.0113	0.9602
20	rs909866	37518565	A	G	0.0390957053401303	0.0132	0.003202
20	rs6028180	37518901	G	A	-0.0065010863423599	0.0107	0.5467
20	rs79501799	37519007	A	T	-0.0442967745820927	0.0277	0.1099
20	rs742421	37519321	G	A	0.0390957053401303	0.0132	0.003161
20	rs73114262	37519351	A	G	0.0570984120398765	0.015	0.0001436
20	rs2867239	37520581	C	A	-0.0062998021485279	0.0107	0.5553
20	rs113034350	37521709	A	C	-0.0408949138454712	0.0278	0.1414
20	rs6071621	37521798	G	T	-0.0140989243795016	0.0136	0.302
20	rs6065098	37521799	C	T	-0.0140989243795016	0.0136	0.2993
20	rs6028182	37522583	A	G	0.0221038989069263	0.0199	0.2667
20	rs208794	37522879	G	A	-0.0309026047398165	0.0092	0.0007573
20	rs13042020	37522973	T	C	-0.0025031302181184	0.0219	0.9078
20	rs62201387	37523375	C	T	0.0421011760186353	0.0135	0.001771
20	rs77208150	37524074	A	T	0.0555955265008719	0.0333	0.09501
20	rs6015979	37525463	A	G	0.0439977464776452	0.0133	0.0009663
20	rs149868466	37525730	G	A	0.0320992618599997	0.0256	0.2093
20	rs6028186	37525877	G	A	0.0497991787524836	0.0338	0.1403
20	rs6028187	37525888	C	T	0.0509022179271191	0.0338	0.1319
20	rs6015980	37527366	C	T	0.0430020165445429	0.0112	0.0001243
20	rs4810239	37527685	A	G	0.0384030712829451	0.0094	4.455e-05
20	rs73108583	37527939	A	G	0.0425996136188173	0.0112	0.0001444
20	rs112366843	37528688	C	T	0.0493995022947674	0.0338	0.1437
20	rs6028189	37528700	G	A	0.0430020165445429	0.0112	0.0001234
20	rs6028191	37529043	T	C	0.0428966409523063	0.0112	0.0001256
20	rs80202509	37529062	G	A	0.0493995022947674	0.0338	0.1434
20	rs147039525	37531750	C	T	0.0246048038572487	0.0425	0.562
20	rs4810240	37532033	G	A	0.0394995204367644	0.0094	2.811e-05
20	rs73108592	37532139	C	T	0.0426954385276174	0.0112	0.0001374
20	rs74668701	37533045	C	T	0.0134984841513417	0.0132	0.3081
20	rs75156468	37533560	C	T	0.0135971385060249	0.0132	0.3009
20	rs74938592	37533955	G	A	0.0133011462391285	0.0132	0.3146
20	rs6015981	37533958	A	G	0.0372957847436969	0.0093	6.556e-05
20	rs79971572	37534041	T	C	0.0066975214477213	0.0253	0.7923
20	rs6028197	37534193	C	T	0.0374017521540008	0.0093	6.15e-05
20	rs77879134	37534319	A	C	0.0134984841513417	0.0132	0.3052
20	rs6015982	37534369	C	T	0.0374980764200844	0.0093	5.911e-05
20	rs12626105	37534582	A	G	0.0372957847436969	0.0093	6.563e-05
20	rs4812332	37534665	C	T	0.0377003271828256	0.0093	5.595e-05
20	rs4810244	37535038	A	G	0.0385955177593629	0.0093	3.562e-05
20	rs4812333	37536119	T	A	0.0371994409891063	0.0093	6.57e-05
20	rs112409155	37536611	G	C	0.0491044005063081	0.0336	0.1441
20	rs73108602	37537036	G	A	0.0397974698740661	0.0116	0.0006332
20	rs73110606	37537178	G	A	0.0397974698740661	0.0116	0.000635
20	rs4812334	37537519	G	A	0.0139029051689914	0.0132	0.2895
20	rs4812335	37537612	G	A	0.0381047060335456	0.0093	4.465e-05
20	rs2867240	37538354	C	T	0.0384992991506098	0.0093	3.702e-05
20	rs189226214	37540180	T	C	-0.0220002402796674	0.0211	0.297
20	rs6028200	37540615	C	T	0.0382972099323441	0.0093	3.903e-05
20	rs1138780	37540914	T	G	-0.0187955345843259	0.0213	0.377
20	rs117867336	37541135	C	G	-0.0244976316004002	0.0387	0.526
20	rs28578430	37542467	G	A	0.0437010460710946	0.0111	8.757e-05
20	rs73621977	37543734	T	G	0.0100988346774146	0.0129	0.4347
20	rs538353133	37544413	G	A	0.0507976715868588	0.0409	0.2138
20	rs4812336	37547374	G	A	0.0389033551082361	0.0093	2.989e-05
20	rs748063	37548730	A	G	0.0392014821991368	0.0093	2.499e-05
20	rs4810245	37549309	G	A	0.0382009626151637	0.0093	4.063e-05
20	rs7266267	37549715	C	G	-0.0611947843281922	0.0187	0.001042
20	rs10392	37550935	G	A	0.0423983514166169	0.0111	0.0001391
20	rs116621334	37551039	G	A	0.0301023438164435	0.0253	0.235
20	rs117511255	37551185	C	T	0.0317021347305135	0.0258	0.22
20	rs10477	37551468	A	G	0.0121953336998771	0.0129	0.3444
20	rs6028206	37552439	C	T	0.0119977384336167	0.013	0.3567
20	rs79424561	37552926	C	T	-0.0316970867432546	0.0318	0.3181
20	rs73110616	37552943	C	T	0.0443995872966845	0.0111	6.654e-05
20	rs59002975	37552961	T	G	0.0115035793834154	0.013	0.3753
20	rs117513386	37553345	C	T	-0.0660970683749259	0.051	0.1955
20	rs12626028	37553900	G	C	0.0443995872966845	0.0111	6.681e-05
20	rs58414555	37554152	A	C	0.0376040223973664	0.0093	5.169e-05
20	rs62201397	37554330	A	G	0.0125015292229252	0.013	0.3334
20	rs62201400	37554767	G	A	0.0125015292229252	0.013	0.3374
20	rs12624452	37554781	G	T	0.0441986870716702	0.0111	7.151e-05
20	rs3752290	37555116	G	C	0.0379988130912113	0.0093	4.271e-05
20	rs6028208	37556075	T	A	0.0377966226945664	0.0093	4.702e-05
20	rs16987679	37557185	G	C	0.0376040223973664	0.0093	5.067e-05
20	rs59777567	37557548	A	G	0.0377966226945664	0.0093	4.691e-05
20	rs59265243	37557768	T	C	0.0118989261570991	0.013	0.3586
20	rs67343649	37557894	A	G	0.0441986870716702	0.0111	7.094e-05
20	rs61182164	37558099	G	A	0.0118989261570991	0.013	0.3613
20	rs57569873	37558293	T	C	0.0376040223973664	0.0093	5.195e-05
20	rs57769897	37558480	T	A	0.0115035793834154	0.013	0.376
20	rs8125220	37559034	G	A	0.0111970780932162	0.013	0.3862
20	rs56660421	37559329	G	T	0.0353961009469877	0.0094	0.0001564
20	rs568716206	37559507	C	G	0.0118989261570991	0.0397	0.764
20	rs141913958	37559537	C	T	-0.0074980401773571	0.0324	0.8168
20	rs62204114	37559574	C	T	0.0114047182634362	0.013	0.3811
20	rs16987681	37560386	C	T	0.0298014912367898	0.0295	0.3134
20	rs76844555	37561022	C	T	0.0118001041157506	0.013	0.3651
20	rs926390	37562266	C	T	0.0110981866660334	0.013	0.393
20	rs149658781	37562530	G	A	0.0305970979773775	0.0253	0.2262
20	rs148832553	37562776	C	T	-0.0625990697565225	0.0263	0.01701
20	rs4812337	37562936	A	G	0.0109992854583691	0.013	0.3967
20	rs725322	37563352	G	A	0.0387013475370749	0.0116	0.0008708
20	rs112695615	37564383	C	T	-0.0409990935346932	0.0423	0.3321
20	rs16987683	37564521	G	A	0.0114047182634362	0.013	0.3806
20	rs62204116	37564723	G	A	0.0109003744682883	0.013	0.3984
20	rs16987685	37564835	C	T	0.0106035827841911	0.013	0.4128
20	rs62204117	37565335	T	C	0.0363994293800054	0.0093	8.733e-05
20	rs147198022	37565394	A	G	0.0127977582298607	0.0439	0.7705
20	rs78259929	37565755	C	T	0.0112959597418516	0.013	0.3838
20	rs16987687	37566737	T	C	0.0435000054458512	0.0112	9.573e-05
20	rs4812338	37568055	C	T	0.0114047182634362	0.013	0.3813
20	rs760843	37568777	G	A	-0.004198802647333	0.0279	0.8801
20	rs732486	37569402	A	G	0.0115035793834154	0.013	0.3743
20	rs16987692	37569654	A	T	0.0090984829852593	0.013	0.4844
20	rs3752291	37570404	G	T	0.0435000054458512	0.0112	9.676e-05
20	rs3752292	37570475	G	A	0.0363029992242924	0.0093	9.335e-05
20	rs3752293	37570725	C	T	0.0358014124633833	0.0093	0.0001156
20	rs4812339	37571900	C	T	0.0111970780932162	0.013	0.39
20	rs4812340	37571962	C	T	0.0111970780932162	0.013	0.3875
20	rs139278095	37572426	C	T	0.0111970780932162	0.013	0.3871
20	rs62204118	37572495	G	A	0.0106035827841911	0.013	0.413
20	rs67743908	37572643	G	A	0.0434042576072856	0.0112	9.981e-05
20	rs117171431	37572914	G	A	0.0437010460710946	0.0359	0.2234
20	rs16987696	37573194	A	G	0.0106035827841911	0.013	0.4135
20	rs67882716	37573239	T	C	0.0434042576072856	0.0112	9.866e-05
20	rs62204119	37573487	A	C	0.0110981866660334	0.013	0.3936
20	rs12624839	37573816	G	A	0.0434042576072856	0.0112	9.885e-05
20	rs7266556	37574341	C	T	0.0102968054773682	0.013	0.4262
20	rs117648051	37575896	G	A	0.043203157300648	0.0401	0.2821
20	rs1569539	37576160	T	C	-0.029202265808213	0.0236	0.2148
20	rs72623594	37576255	G	A	0.0439020462871288	0.0112	8.555e-05
20	rs4812341	37577269	G	T	0.0105046326450854	0.013	0.4189
20	rs111234980	37578055	G	T	0.0437010460710946	0.0112	9.101e-05
20	rs7264022	37578387	C	T	0.0109003744682883	0.013	0.4017
20	rs62204121	37579082	C	T	0.0109992854583691	0.013	0.3985
20	rs117596898	37579655	A	C	0.0560021901152849	0.035	0.1096
20	rs142887607	37579755	C	T	0.0109003744682883	0.013	0.4002
20	rs116557550	37579784	A	G	-0.0323992324466777	0.0362	0.3711
20	rs4300896	37580130	A	C	0.0363029992242924	0.0093	9.306e-05
20	rs41276984	37580670	C	G	0.0117012723076411	0.0304	0.7002
20	rs1130247	37581437	A	G	0.0452027848308288	0.0111	4.882e-05
20	rs1733	37581506	G	A	0.0363994293800054	0.0093	8.907e-05
20	rs41276986	37581707	C	T	0.0108014536938559	0.013	0.4046
20	rs67621213	37582553	G	A	0.0439020462871288	0.0112	8.368e-05
20	rs117522937	37582823	T	C	0.0061013488579762	0.0283	0.8293
20	rs147978451	37583040	C	A	0.0109003744682883	0.013	0.4017
20	rs6028221	37583070	T	C	0.0366019024445485	0.0093	8.297e-05
20	rs76501736	37583283	A	C	0.0006997551142732	0.0149	0.9615
20	rs62204122	37583338	G	A	0.0103957761821204	0.013	0.4214
20	rs144307859	37584975	C	T	0.0171029078996623	0.0429	0.6897
20	rs72623596	37585212	T	C	0.0441986870716702	0.0112	7.553e-05
20	rs62204126	37586514	T	C	0.0402010017441475	0.0092	1.22e-05
20	rs7265661	37586842	G	T	0.03649585023784	0.0093	8.098e-05
20	rs6028226	37588221	T	C	0.0358978909969844	0.0092	0.0001048
20	rs66526549	37588360	A	G	0.0443039255565243	0.0111	6.503e-05
20	rs4810246	37589016	G	A	0.0093957216403621	0.0129	0.4641
20	rs138470991	37589170	C	A	0.017496047616751	0.0457	0.7012
20	rs16987709	37589987	A	G	0.0097027754613851	0.0129	0.4519
20	rs17829669	37590581	C	T	-0.0203047533403643	0.0152	0.1828
20	rs4141892	37590758	T	C	0.0355022698424966	0.0092	0.0001208
20	rs79439920	37590835	G	C	0.0409019913204257	0.0155	0.00818
20	rs974561	37591184	G	C	0.0441986870716702	0.0111	6.695e-05
20	rs974560	37591198	C	T	0.0358978909969844	0.0092	0.000106
20	rs974559	37591361	T	C	0.0355987772398635	0.0092	0.0001197
20	rs6015992	37593295	A	G	0.0353961009469877	0.0092	0.0001289
20	rs4810247	37595269	G	A	0.0360040066341877	0.0093	0.0001005
20	rs34651623	37595319	G	A	-0.0385017716536664	0.0456	0.3989
20	rs2076233	37597382	G	A	0.0098018049722602	0.0129	0.4458
20	rs66513266	37597410	G	T	0.0443995872966845	0.0111	6.105e-05
20	rs80279978	37597522	T	G	0.0210959082947329	0.034	0.5345
20	rs8120715	37598781	G	A	0.0434042576072856	0.0111	8.816e-05
20	rs4810248	37598944	C	T	0.0355987772398635	0.0092	0.0001196
20	rs79166949	37599610	T	C	-0.0338050046123612	0.0358	0.3444
20	rs111633803	37599995	C	A	0.0085037404912207	0.0128	0.5091
20	rs6028232	37600036	T	G	0.0355987772398635	0.0092	0.0001186
20	rs117730839	37600721	G	A	0.0146028573839336	0.046	0.7509
20	rs79703786	37600809	C	T	0.0077995046323818	0.0128	0.5446
20	rs139693948	37600818	A	G	-0.0380965452668448	0.0345	0.2692
20	rs8118646	37600887	A	G	0.0352995739869328	0.0092	0.0001313
20	rs16987712	37601243	A	G	0.0448968808822823	0.0111	4.937e-05
20	rs12625677	37602339	T	G	0.0355022698424966	0.0092	0.0001207
20	rs59096774	37603529	A	G	0.0443995872966845	0.0111	5.915e-05
20	rs16987715	37603655	T	C	0.0353961009469877	0.0092	0.0001264
20	rs12625983	37603936	T	C	0.044600447168905	0.0111	5.509e-05
20	rs66476511	37605303	T	A	0.0443995872966845	0.0111	6.227e-05
20	rs150712685	37605784	C	T	-0.0497050825796673	0.0626	0.4268
20	rs6028233	37607146	C	T	0.0358014124633833	0.0092	0.0001077
20	rs7269329	37607201	A	G	0.0048979852621919	0.0128	0.7026
20	rs6028234	37607869	A	C	0.0450976409030327	0.0111	4.826e-05
20	rs6028235	37608550	A	G	0.0355022698424966	0.0092	0.0001232
20	rs4812342	37608892	A	T	0.0355022698424966	0.0092	0.0001235
20	rs4812343	37609396	C	A	0.0355022698424966	0.0092	0.0001227
20	rs6028236	37609797	G	A	0.0355022698424966	0.0092	0.0001228
20	rs4812344	37609929	G	A	0.0077995046323818	0.0128	0.5451
20	rs4810249	37610037	G	A	0.0355022698424966	0.0092	0.0001237
20	rs4812345	37610134	C	T	0.0358014124633833	0.0092	0.0001104
20	rs118033551	37611384	G	A	-0.023002541565316	0.0531	0.6651
20	rs12624682	37611595	A	G	0.0353961009469877	0.0092	0.0001311
20	rs2064181	37613239	A	G	0.0259990758686168	0.009	0.003995
20	rs4812346	37614219	T	C	0.0077002766261879	0.0128	0.5475
20	rs2867895	37615429	T	C	0.0352995739869328	0.0092	0.0001354
20	rs4812347	37616110	C	T	0.0068961666878413	0.0128	0.5897
20	rs731345	37616930	T	C	0.0069954745123864	0.0128	0.5865
20	rs149427163	37617960	T	C	0.0603045706055096	0.0333	0.06989
20	rs58575641	37618022	C	T	0.0444952398865513	0.0111	6.029e-05
20	rs144000591	37618183	A	C	0.039701366851552	0.0308	0.1978
20	rs16987734	37618704	A	C	0.0074025335167413	0.0128	0.5658
20	rs7268492	37619109	A	G	0.0067968490002727	0.0128	0.5934
20	rs4812348	37620888	G	C	0.0360040066341877	0.0093	0.0001017
20	rs36053162	37621052	T	C	-0.0150019689183474	0.022	0.4951
20	rs68173814	37621180	A	G	0.0446960805488528	0.0111	5.694e-05
20	rs117749076	37621333	A	G	-0.0289037168568363	0.0332	0.3835
20	rs61213966	37621906	A	G	0.044600447168905	0.0111	5.995e-05
20	rs59072291	37622010	T	A	0.044600447168905	0.0111	5.99e-05
20	rs57679307	37622622	C	T	0.0353961009469877	0.0093	0.0001305
20	rs16987738	37625015	A	C	0.0452027848308288	0.0111	4.653e-05
20	rs2867896	37625368	C	T	0.0358014124633833	0.0093	0.0001097
20	rs73621982	37625734	C	G	0.0356952753244514	0.0093	0.0001149
20	rs73621983	37625908	C	T	0.0358014124633833	0.0093	0.0001103
20	rs8122051	37626404	T	G	0.0121953336998771	0.0137	0.3723
20	rs16987740	37626958	A	G	0.0358978909969844	0.0093	0.0001046
20	rs66633066	37626998	T	C	0.0360040066341877	0.0093	0.0001004
20	rs17830053	37627073	C	T	-0.0005001250416822	0.0189	0.9778
20	rs138229245	37627187	C	T	0.0027960873020011	0.0318	0.9296
20	rs2179318	37627263	T	C	0.0358978909969844	0.0093	0.000105
20	rs142174427	37628362	A	G	0.0651039862320457	0.0367	0.07581
20	rs742277	37628749	T	C	0.0358978909969844	0.0093	0.0001054
20	rs75720708	37629636	C	T	0.0371030879515023	0.0247	0.1331
20	rs7270784	37630016	G	A	0.0356952753244514	0.0093	0.0001155
20	rs76802177	37630018	C	T	-0.0014009809156281	0.0162	0.9332
20	rs3764701	37630606	A	T	0.0356952753244514	0.0093	0.0001167
20	rs117387130	37630951	G	A	0.0026963615477425	0.0392	0.9454
20	rs4812349	37631119	C	T	0.0360040066341877	0.0093	0.0001026
20	rs4812350	37631192	C	T	0.0356952753244514	0.0093	0.0001176
20	rs8121775	37632107	A	G	0.0358014124633833	0.0093	0.0001142
20	rs66681575	37633338	G	T	0.0338022134084658	0.0093	0.0002729
20	rs77318179	37633510	A	C	0.0127977582298607	0.0137	0.35
20	rs67084722	37633532	C	T	0.0338022134084658	0.0093	0.00028
20	rs4812351	37634664	T	A	0.0133998200630165	0.0137	0.3303
20	rs3829696	37634704	T	C	0.0371994409891063	0.0108	0.0005916
20	rs3752298	37635027	T	C	0.0336958638567256	0.0093	0.0002863
20	rs79495439	37635028	G	C	0.0341985075799122	0.0157	0.02924
20	rs8120914	37635714	C	T	0.0338022134084658	0.0093	0.0002813
20	rs8114962	37635979	A	G	0.0336958638567256	0.0093	0.0002892
20	rs140425627	37636168	C	A	-0.0430954101055856	0.0339	0.2041
20	rs16987756	37637792	T	C	0.0338022134084658	0.0093	0.0002824
20	rs73621984	37639209	A	G	0.0372957847436969	0.0108	0.0005732
20	rs8118130	37639548	G	A	0.0336958638567256	0.0093	0.0002893
20	rs117705163	37639680	C	T	-0.0217038334437866	0.0238	0.362
20	rs73621985	37640840	T	C	0.0338022134084658	0.0093	0.0002725
20	rs7267954	37641016	G	A	0.0338988850054592	0.0093	0.0002632
20	rs4141893	37643167	G	A	0.0323026073786261	0.0094	0.0005637
20	rs3764703	37643659	T	C	0.0341985075799122	0.0093	0.0002319
20	rs45526137	37643740	A	T	0.0341985075799122	0.0265	0.1968
20	rs146243500	37644192	G	A	-0.0780047856479711	0.0603	0.1956
20	rs2092261	37645130	A	G	0.0343048036919902	0.0093	0.0002257
20	rs926393	37646028	G	A	0.0343048036919902	0.0093	0.0002227
20	rs111455962	37646035	C	T	-0.0428970626523952	0.0398	0.2811
20	rs79001593	37646146	A	G	-0.0135007260538548	0.0186	0.4682
20	rs6129150	37646564	A	G	-0.0256973671872587	0.013	0.04702
20	rs4812352	37646878	C	T	0.0085037404912207	0.0129	0.5088
20	rs3752299	37647182	A	G	0.0344014267173323	0.0093	0.0002174
20	rs2867897	37647605	A	C	-0.013399371963117	0.0186	0.4705
20	rs116936431	37647879	T	C	-0.0139975096438537	0.0221	0.5242
20	rs66486072	37647882	G	A	0.043097802902723	0.0112	0.0001149
20	rs7262876	37648261	G	C	0.0344014267173323	0.0093	0.0002182
20	rs149480869	37650066	A	G	0.0026963615477425	0.0393	0.9447
20	rs3752301	37654024	T	G	0.0409019913204257	0.0112	0.0002672
20	rs16987761	37654343	A	T	0.0624958112255439	0.0333	0.06085
20	rs1011020	37657419	C	T	0.0349037160078804	0.0094	0.0001919
20	rs12625203	37658157	T	C	0.0118989261570991	0.0131	0.3611
20	rs45627732	37658265	C	T	-0.0027036515743148	0.0151	0.8591
20	rs149076452	37658882	A	G	-0.0492007484476219	0.0421	0.2424
20	rs143142572	37658883	A	G	-0.0213972981080803	0.0236	0.3648
20	rs67579911	37660013	G	C	0.0395956428583544	0.0112	0.0003996
20	rs13040864	37660672	G	A	0.0366019024445485	0.0284	0.1971
20	rs57993460	37662068	C	A	0.0406043708419401	0.0112	0.000295
20	rs80042855	37663062	C	T	0.0121953336998771	0.0131	0.3521
20	rs78450904	37663071	G	A	0.0295976364389436	0.0431	0.4921
20	rs9798509	37663603	A	G	0.0109003744682883	0.013	0.4013
20	rs9798566	37663622	C	T	0.0121953336998771	0.0131	0.351
20	rs8115074	37663821	A	T	0.0349037160078804	0.0094	0.0001931
20	rs8122352	37664336	G	T	0.0110981866660334	0.013	0.3928
20	rs1534928	37664564	G	A	0.0347974835421732	0.0094	0.0001956
20	rs4812354	37665246	G	A	0.0121953336998771	0.0131	0.3495
20	rs56339688	37666122	G	A	-0.0396976268585458	0.0304	0.1919
20	rs7268097	37666644	A	G	0.0349037160078804	0.0094	0.0001871
20	rs78988444	37666917	C	T	0.001099395443301	0.0392	0.9773
20	rs3752302	37667182	C	T	0.0124027667170427	0.0131	0.3429
20	rs6729	37668272	A	G	0.0414010268486756	0.0112	0.0002312
20	rs67379757	37671051	C	G	0.0402970567645369	0.0112	0.0003306
20	rs16987779	37671455	C	T	0.0402970567645369	0.0112	0.0003334
20	rs66647661	37671577	C	T	0.0400953305639422	0.0112	0.0003471
20	rs6129156	37672209	A	C	0.0182033098538737	0.0093	0.05036
20	rs6129157	37672247	G	T	0.0172012073197748	0.0093	0.0657
20	rs6129158	37673967	A	G	0.016296487966892	0.0093	0.08072
20	rs76584574	37674280	A	G	0.0641009254065236	0.0334	0.05549
20	rs147559562	37674479	G	A	0.004101577021075	0.0293	0.89
20	rs8118808	37674996	C	G	0.0161980995687726	0.0093	0.08259
20	rs6129159	37675011	A	T	0.0164047040252769	0.0093	0.07928
20	rs16987783	37675098	C	G	0.0171029078996623	0.013	0.1883
20	rs74905631	37677169	C	T	0.0587027762537362	0.0368	0.1112
20	rs138786193	37677325	T	C	-0.0456984484517478	0.0318	0.1505
20	rs6129160	37677697	C	T	0.0369007163483657	0.0163	0.02366
20	rs6129161	37678327	T	G	0.0155977206230546	0.0093	0.09397
20	rs742276	37679849	G	A	0.0199986865066891	0.0087	0.02162
20	rs2019032	37680326	C	A	0.0141001243787816	0.0093	0.1307
20	rs742274	37680944	T	C	0.0184978548821194	0.0087	0.03298
20	rs4810250	37682214	C	T	0.0133998200630165	0.013	0.3
20	rs4812356	37682956	C	T	0.0134984841513417	0.013	0.2978
20	rs4812357	37683071	T	C	0.0189983824093147	0.0087	0.02912
20	rs6129162	37683195	G	A	0.014504302202808	0.0093	0.1206
20	rs4812358	37683231	T	C	0.0133998200630165	0.013	0.3016
20	rs1022507	37683687	C	G	0.0141001243787816	0.013	0.2779
20	rs117914915	37684359	G	T	0.0323026073786261	0.046	0.4832
20	rs7270243	37684473	T	C	0.0106035827841911	0.0127	0.4051
20	rs7268772	37684501	A	G	0.0176041339483571	0.0087	0.04269
20	rs7260808	37684571	G	A	0.0109003744682883	0.0127	0.391
20	rs1569537	37684859	A	G	0.0103957761821204	0.0127	0.4128
20	rs1569538	37685216	G	A	0.0183996828453635	0.0087	0.03419
20	rs6124105	37686081	G	A	0.0189002595004805	0.0087	0.02936
20	rs6513588	37686281	T	C	0.0189002595004805	0.0087	0.02953
20	rs6513589	37686585	A	G	0.0190964956909883	0.0087	0.02782
20	rs143819051	37687128	C	T	0.0111970780932162	0.0127	0.3776
20	rs6129163	37687130	A	G	0.0195967237465575	0.0087	0.02418
20	rs188927011	37687139	G	A	0.0060019521956343	0.0334	0.8569
20	rs78362487	37687607	C	T	-0.0105959392134034	0.0179	0.5545
20	rs74938403	37687768	C	T	0.0141987193998129	0.0347	0.6835
20	rs714108	37687838	G	A	0.0195967237465575	0.0087	0.02381
20	rs6071646	37688308	G	T	0.0027960873020011	0.0115	0.8097
20	rs6071647	37688309	C	T	0.0026963615477425	0.0115	0.8146
20	rs6129164	37688347	T	C	0.0194986595340326	0.0087	0.02436
20	rs6129165	37688553	C	T	0.0194986595340326	0.0087	0.0244
20	rs67487809	37688597	C	G	0.0305001066483263	0.012	0.01095
20	rs6129166	37688825	T	C	0.0195967237465575	0.0087	0.02369
20	rs6129167	37689228	T	C	0.0198026272961797	0.0087	0.02204
20	rs4812360	37689259	A	G	0.0195967237465575	0.0087	0.02349
20	rs6129168	37689360	T	C	0.0189983824093147	0.0087	0.02857
20	rs139382330	37689721	A	G	0.0004998750416509	0.0188	0.9793
20	rs78598226	37690006	C	G	-0.047899061319535	0.02	0.01681
20	rs62202615	37690060	T	C	0.0173977771764203	0.0093	0.06064
20	rs7262063	37690235	G	A	0.0178988554877579	0.0088	0.04176
20	rs926392	37690464	A	G	0.0190964956909883	0.0087	0.0274
20	rs926391	37690485	A	G	0.0187039847937718	0.0087	0.03083
20	rs2867898	37690952	G	A	0.0190964956909883	0.0087	0.02793
20	rs114002381	37691105	C	T	0.0443995872966845	0.0242	0.06597
20	rs6513593	37691392	G	A	0.0190964956909883	0.0087	0.02748
20	rs6129173	37692512	C	A	0.0109992854583691	0.0127	0.3865
20	rs62202616	37692775	G	C	0.0160997014894237	0.0094	0.08584
20	rs6028258	37692844	T	A	0.0189983824093147	0.0087	0.02829
20	rs144758055	37692879	G	A	-0.0214994661132367	0.0496	0.6651
20	rs6124106	37693042	G	A	0.0194005857039748	0.0087	0.02554
20	rs7268716	37693214	C	T	0.0160997014894237	0.0094	0.08493
20	rs4616534	37693564	G	A	0.0160997014894237	0.0094	0.08635
20	rs1007913	37693592	G	A	0.0154992634469238	0.0094	0.09821
20	rs6093115	37693817	T	C	0.0153023200084426	0.0094	0.1011
20	rs2867899	37694622	C	A	0.0156961681063242	0.0093	0.0901
20	rs67147849	37695241	C	T	0.0327962744150825	0.0111	0.003298
20	rs62202618	37695572	C	T	-0.0433982268254708	0.033	0.1885
20	rs35166252	37695601	C	T	0.0147014028528927	0.0093	0.1132
20	rs16987788	37695998	G	T	0.0483043318863239	0.0234	0.03955
20	rs56877916	37696192	A	T	0.0148984646619666	0.0093	0.1091
20	rs67114385	37696401	C	T	0.0330962274891896	0.0111	0.002962
20	rs2103613	37696520	A	G	0.0479993753879105	0.0234	0.04069
20	rs2903694	37696559	C	T	0.0017983819413794	0.0281	0.9483
20	rs6028259	37696977	T	A	0.0142973047008244	0.0093	0.1216
20	rs146699764	37697088	G	A	0.113596506582541	0.0585	0.05212
20	rs80139424	37697371	T	C	0.0060019521956343	0.0398	0.8795
20	rs79603743	37698616	G	C	0.0285971749776749	0.02	0.1523
20	rs6065111	37698754	C	G	0.0007996801705642	0.0114	0.9409
20	rs117744914	37699028	C	T	0.0818011606883997	0.0379	0.03094
20	rs34275648	37699029	G	A	0.0297044227063309	0.024	0.2165
20	rs873082	37699253	A	G	-0.0068030886197391	0.0155	0.6618
20	rs66465343	37699436	T	G	0.0330962274891896	0.0111	0.002795
20	rs6028261	37699572	A	T	0.0310043588626902	0.0111	0.00508
20	rs80047109	37700340	C	T	-0.0170037478161859	0.0171	0.3197
20	rs73621987	37700816	C	T	0.0314017631395316	0.0111	0.00447
20	rs149915681	37701013	C	T	-0.0364980230402006	0.0491	0.4579
20	rs6028264	37703294	T	C	-0.0185000759845861	0.0128	0.148
20	rs115294862	37703306	T	C	0.0416984103556758	0.0394	0.2899
20	rs1014625	37703455	C	A	0.0213015034199157	0.009	0.01878
20	rs16987791	37703812	A	G	-0.0183982139464423	0.0128	0.1499
20	rs62202621	37703980	A	G	-0.0183982139464423	0.0128	0.1508
20	rs79124984	37704151	A	G	0.0533037720223111	0.0366	0.1451
20	rs62202622	37704201	C	T	-0.0189993500097828	0.0128	0.1383
20	rs60931333	37705547	A	G	0.0330962274891896	0.0111	0.002757
20	rs74789418	37705775	C	T	-0.0057967688471774	0.0218	0.7894
20	rs73621988	37706905	C	T	0.0318958749835631	0.0111	0.004014
20	rs35185736	37707031	G	A	0.0014988761237359	0.0113	0.8928
20	rs112670457	37707057	C	A	-0.0120017335415971	0.0192	0.5305
20	rs62202624	37707086	G	A	-0.0191012733024012	0.0128	0.1377
20	rs66951531	37707364	C	T	0.0320024161254944	0.0111	0.003904
20	rs148330444	37707386	C	T	-0.0458973523870375	0.0421	0.2748
20	rs62202625	37707444	G	C	-0.0196008476550609	0.0128	0.1253
20	rs78094844	37707769	C	T	-0.0497050825796673	0.0314	0.1132
20	rs13043331	37708455	C	T	-0.0036968248442897	0.0163	0.8207
20	rs6028266	37708520	C	G	-0.0282965991551138	0.0112	0.0117
20	rs146274568	37708545	G	A	0.0407003871263756	0.0436	0.35
20	rs724176	37709427	A	G	-0.0198966317144566	0.0128	0.1192
20	rs59736162	37709541	A	G	0.0321960982163169	0.0111	0.003708
20	rs17831483	37709699	A	G	-0.0194988734340555	0.0128	0.1288
20	rs139456113	37710089	C	T	0.0558036076154242	0.0447	0.2119
20	rs66488640	37710390	A	G	0.0320992618599997	0.0111	0.003737
20	rs912179	37710775	G	A	0.0125015292229252	0.0093	0.1757
20	rs912180	37710799	G	T	-0.0201006717070029	0.0128	0.116
20	rs58447402	37710817	G	C	-0.0189993500097828	0.0128	0.1393
20	rs75330736	37711022	A	G	0.0507976715868588	0.0364	0.1629
20	rs17831536	37711114	G	C	-0.0040983869261633	0.0158	0.797
20	rs118021528	37711391	G	A	-0.0374007702544828	0.0313	0.2314
20	rs6028268	37711588	C	T	-0.0197028322758684	0.0128	0.1231
20	rs77377954	37711701	C	T	0.0528011569911275	0.0236	0.02524
20	rs55809143	37712028	C	T	-0.0105959392134034	0.0179	0.5542
20	rs117548899	37712706	C	T	-0.0136020904182857	0.0311	0.6624
20	rs1885938	37712835	A	G	-0.0203047533403643	0.0128	0.1127
20	rs73621989	37713049	C	T	0.0310043588626902	0.0112	0.005445
20	rs6016010	37713976	A	G	-0.0095050300143049	0.0093	0.3092
20	rs6016011	37714075	T	C	-0.0093031403261444	0.0093	0.3163
20	rs6071652	37714608	C	G	-0.0094040800752939	0.0093	0.3124
20	rs58919932	37714935	T	C	0.0333960906184285	0.0111	0.002499
20	rs62202629	37715145	T	C	-0.009797842480111	0.0093	0.2915
20	rs13041461	37715242	G	A	-0.0095050300143049	0.0093	0.3093
20	rs13041621	37715309	G	C	-0.009797842480111	0.0093	0.2933
20	rs12624685	37715486	C	T	-0.009797842480111	0.0093	0.2928
20	rs12625595	37715636	A	T	-0.0099998320783335	0.0093	0.2855
20	rs61387464	37715912	C	T	0.0335024720540013	0.0111	0.002445
20	rs60168378	37716305	G	A	0.0335024720540013	0.0111	0.002433
20	rs67490812	37716619	A	G	0.0335024720540013	0.0111	0.00243
20	rs6065113	37717226	C	T	-0.0099998320783335	0.0093	0.2827
20	rs56334226	37717287	G	A	-0.0270012755029434	0.0153	0.07752
20	rs7270446	37717288	G	T	-0.0094040800752939	0.0093	0.3128
20	rs6071653	37717550	C	T	-0.0098988321792475	0.0093	0.2868
20	rs13043762	37717840	G	A	0.0228958774769045	0.0236	0.331
20	rs74601270	37718101	A	G	0.0014988761237359	0.0108	0.8872
20	rs34214971	37718231	G	A	0.0227981362759783	0.0089	0.01009
20	rs34806718	37718302	A	G	0.0228958774769045	0.0089	0.009909
20	rs35975638	37718364	A	G	-0.0067024110596754	0.0162	0.6769
20	rs76628321	37718581	G	A	0.054402954379292	0.0367	0.1383
20	rs12625857	37719017	G	A	0.0006997551142732	0.0108	0.9466
20	rs116853339	37719460	G	A	-0.0347985055426955	0.0225	0.1219
20	rs115203377	37719688	A	G	-0.0026033858701149	0.0158	0.8711
20	rs11905353	37720393	C	T	-0.000200020002667	0.0109	0.9883
20	rs68006880	37720421	C	T	0.0347974835421732	0.011	0.001504
20	rs35128295	37720423	G	T	0.0005998200719675	0.0108	0.9584
20	rs56260770	37720667	C	G	0.0013990209137074	0.0108	0.8964
20	rs111916196	37720825	C	T	-0.0132980281439898	0.0308	0.6647
20	rs16985124	37721267	G	C	0.0231011029079872	0.0088	0.009
20	rs6028271	37721395	C	T	0.0008995952428359	0.0108	0.935
20	rs117253689	37721583	A	G	-0.0344051267241774	0.0309	0.2668
20	rs117727082	37721601	A	G	-0.0028039273327342	0.0453	0.9513
20	rs6071654	37722023	A	C	0.001099395443301	0.0108	0.9218
20	rs6071655	37722185	A	G	0.0009995003330834	0.0108	0.9228
20	rs6071656	37722222	T	A	0.0007996801705642	0.0108	0.9387
20	rs66581112	37722740	A	T	0.0344014267173323	0.0109	0.001546
20	rs995346	37722910	C	T	0.0009995003330834	0.0108	0.9247
20	rs118154952	37723807	C	T	-0.0031048149534787	0.0195	0.8741
20	rs6028272	37724098	G	A	0.0045994064948955	0.0132	0.7292
20	rs6028273	37724213	A	G	0.0045994064948955	0.0132	0.7268
20	rs143074454	37724366	C	T	0.0172994970780611	0.0311	0.5796
20	rs17764246	37724966	C	A	0.0338022134084658	0.0108	0.001724
20	rs145780354	37725180	C	T	-0.0475004961488543	0.0301	0.1154
20	rs6016012	37725688	A	T	-0.0060985584618694	0.013	0.6393
20	rs6028276	37726011	A	T	-0.0095050300143049	0.0123	0.4415
20	rs78096069	37726547	G	A	-0.0255024404124231	0.0137	0.06269
20	rs80110322	37727247	C	T	0.0127977582298607	0.0255	0.6155
20	rs6129177	37727248	A	G	0.0183015011699126	0.009	0.04087
20	rs6028277	37728157	T	C	0.0195967237465575	0.0091	0.03136
20	rs80303379	37728239	C	T	0.0108014536938559	0.0356	0.7623
20	rs6129179	37729588	G	A	-0.0125990355765152	0.0116	0.2772
20	rs6028279	37730082	C	A	0.0046989426564652	0.0087	0.5883
20	rs17831740	37730634	T	C	-0.0267958227871631	0.0212	0.2054
20	rs6028282	37732027	T	G	-0.0119005312583873	0.0116	0.3066
20	rs77436940	37732033	T	G	0.0007996801705642	0.0224	0.9701
20	rs6129181	37732176	T	C	-0.0116981574124923	0.0116	0.3126
20	rs6028284	37732181	G	A	0.005703702916678	0.0087	0.5126
20	rs4812361	37732963	A	G	0.0065981840282271	0.0181	0.7159
20	rs140579637	37734268	C	T	-0.0120017335415971	0.0351	0.7323
20	rs78286964	37734273	G	A	-0.0256973671872587	0.0137	0.05991
20	rs59290270	37736159	T	C	0.0343048036919902	0.0107	0.001351
20	rs78354459	37737342	C	A	-0.0170037478161859	0.0282	0.5475
20	rs17764371	37737470	A	C	-0.0256050287153947	0.0136	0.06035
20	rs73621990	37738441	G	A	0.0339955472579582	0.0108	0.001636
20	rs66478340	37738722	C	T	0.0335024720540013	0.0108	0.001891
20	rs76694512	37740005	C	T	-0.0349952529972629	0.0204	0.08563
20	rs6129182	37740554	C	T	0.009504687014246	0.0087	0.2736
20	rs78544478	37741237	C	G	-0.0259025943231108	0.0136	0.05743
20	rs67058650	37741472	C	G	0.0347974835421732	0.0108	0.001224
20	rs79106538	37742321	G	C	-0.0355028330426552	0.02	0.07532
20	rs17764413	37742646	G	A	-0.015895669405385	0.0213	0.454
20	rs149870452	37742807	T	C	-0.0361039752308815	0.0371	0.3305
20	rs17764431	37744035	A	G	-0.0259025943231108	0.0136	0.05806
20	rs74803188	37744162	C	T	-0.0257999754904126	0.0136	0.05863
20	rs6129184	37745436	T	C	-0.0137034650584925	0.0116	0.2391
20	rs78148734	37745985	G	A	-0.027196494688472	0.0137	0.04663
20	rs117796462	37746441	C	A	-0.0442967745820927	0.0287	0.1232
20	rs209901	37746454	T	G	0.0177023841130051	0.0094	0.05973
20	rs6028288	37746723	A	T	-0.0125990355765152	0.0116	0.2754
20	rs111973410	37746796	A	C	-0.0380030548002074	0.02	0.0574
20	rs6124110	37747293	G	A	0.0050969882578437	0.0087	0.5572
20	rs6129187	37747387	G	C	-0.0119005312583873	0.0116	0.3042
20	rs6129188	37747737	G	A	-0.0137034650584925	0.0116	0.2361
20	rs79045635	37748039	T	C	-0.0272992569378225	0.0137	0.04584
20	rs17831967	37748246	A	T	0.0023971245997214	0.0162	0.8799
20	rs67829021	37748452	C	T	0.0352030377085245	0.0108	0.001047
20	rs16987800	37748570	A	G	0.0350968370374295	0.0107	0.001092
20	rs78126180	37749565	G	A	-0.0263029084210524	0.0137	0.05399
20	rs4810253	37750511	G	A	0.0012991557316201	0.0161	0.9382
20	rs80342487	37751202	G	A	-0.0264979913062283	0.0137	0.0526
20	rs74386279	37751431	A	G	0.0026963615477425	0.0162	0.867
20	rs118053364	37751661	G	A	-0.0142003494011414	0.035	0.6846
20	rs742652	37752270	T	C	0.005703702916678	0.0087	0.5077
20	rs77675242	37753451	C	T	-0.0271040176920589	0.0137	0.04755
20	rs6129189	37753606	A	G	-0.0124977728299804	0.0116	0.28
20	rs6124111	37753647	C	A	-0.0131966945943914	0.0116	0.2532
20	rs6124112	37753702	T	C	-0.0212951405401588	0.0096	0.02707
20	rs76886841	37754344	T	G	0.0195967237465575	0.036	0.5867
20	rs118160745	37754462	T	C	0.0443039255565243	0.0445	0.3198
20	rs6028294	37754822	G	C	0.0170045988158238	0.0089	0.05781
20	rs75913756	37756245	G	A	0.0017983819413794	0.0162	0.9137
20	rs67138525	37756342	A	G	0.0346043046869299	0.0107	0.001244
20	rs2868501	37756352	A	G	-0.0138961051921114	0.0116	0.2292
20	rs2868502	37757669	G	A	-0.013399371963117	0.0116	0.2487
20	rs742653	37757725	A	T	-0.0171970248285215	0.0154	0.2631
20	rs2868503	37757755	T	C	-0.013004189135254	0.0116	0.2613
20	rs79625528	37759453	T	G	-0.0212951405401588	0.0167	0.2038
20	rs62202656	37759636	C	T	-0.0168003386783461	0.0154	0.2738
20	rs1883750	37759895	T	C	0.0121953336998771	0.0087	0.1609
20	rs117695955	37759962	G	C	-0.0086977157031958	0.0311	0.7786
20	rs6129193	37760356	C	T	-0.0123965203365513	0.0116	0.2831
20	rs6129194	37761300	A	G	0.0111970780932162	0.0087	0.1971
20	rs117739058	37761419	G	A	-0.0005001250416822	0.0329	0.9872
20	rs66855787	37761558	G	A	0.0353961009469877	0.0108	0.0009932
20	rs6129196	37762555	T	G	0.0116024307308398	0.0087	0.1838
20	rs79889589	37763101	G	A	0.0284999894699013	0.0181	0.1151
20	rs2003705	37763743	C	T	-0.0170952954286372	0.0101	0.09173
20	rs62202657	37764381	C	G	-0.0176956485356892	0.0153	0.2491
20	rs4812362	37764876	G	A	0.0027960873020011	0.0161	0.8615
20	rs6028298	37765379	G	A	-0.0128015918372089	0.0116	0.2682
20	rs66477659	37765693	G	A	0.0343048036919902	0.0107	0.001357
20	rs35152862	37767008	G	A	0.0473033451158665	0.0304	0.1202
20	rs118148601	37767629	C	T	0.0032048589489113	0.0525	0.9521
20	rs138461752	37767759	C	T	-0.0313049258284153	0.0325	0.3357
20	rs77180905	37768481	C	A	-0.0212951405401588	0.0167	0.2015
20	rs209902	37769382	C	T	0.0244974716003874	0.0091	0.007145
20	rs117385185	37770475	C	T	0.0053954185169075	0.0388	0.8897
20	rs6129197	37771045	A	G	-0.0217958123704574	0.0128	0.08876
20	rs118187261	37771247	G	A	0.0439020462871288	0.0277	0.1124
20	rs75036054	37771335	C	T	-0.0278029446620889	0.0215	0.196
20	rs78740569	37771449	G	T	-0.0305004454483837	0.0305	0.3174
20	rs2868504	37771578	A	G	0.0086028888072678	0.0087	0.3207
20	rs4997703	37771941	T	C	-0.0140989243795016	0.0116	0.2237
20	rs6129198	37773074	G	A	-0.0129028853555234	0.0116	0.2643
20	rs6124113	37774890	A	C	-0.0166986496230515	0.0153	0.2742
20	rs68108082	37774911	A	G	0.0339955472579582	0.0106	0.001384
20	rs77048957	37775115	G	A	0.0816997954833017	0.0368	0.02638
20	rs12625154	37775431	G	T	0.0133998200630165	0.024	0.578
20	rs2050226	37775800	C	A	0.0377966226945664	0.011	0.0006065
20	rs80248511	37775954	A	G	0.004201162744548	0.0162	0.7942
20	rs34411643	37776412	A	G	-0.0139975096438537	0.0116	0.2262
20	rs67502398	37776851	T	C	0.0166997792224134	0.0089	0.06158
20	rs66519365	37777053	A	C	0.0338022134084658	0.0106	0.001455
20	rs67917239	37779167	G	T	0.0344014267173323	0.0107	0.001314
20	rs13037439	37779342	C	T	-0.0123965203365513	0.0116	0.2848
20	rs17764899	37779512	C	T	0.0097027754613851	0.0303	0.7482
20	rs2235769	37779569	C	T	0.0339955472579582	0.0107	0.001503
20	rs73621992	37780297	C	T	0.0338988850054592	0.0107	0.001544
20	rs78162372	37780966	C	T	0.0446960805488528	0.0417	0.2839
20	rs6124114	37781412	A	C	-0.0131966945943914	0.0116	0.2554
20	rs67320351	37782150	C	T	0.0341018649449722	0.0107	0.001456
20	rs145234338	37784240	T	C	0.0577027101282892	0.0373	0.1216
20	rs12481160	37785438	T	G	-0.0105049846451474	0.018	0.5609
20	rs6129200	37785718	A	G	0.0160997014894237	0.0089	0.07137
20	rs35597918	37786012	C	T	-0.0105049846451474	0.0116	0.364
20	rs6124115	37786087	C	T	-0.0105049846451474	0.0116	0.3646
20	rs34686500	37787635	C	T	0.0259016375226531	0.0245	0.2915
20	rs6028305	37787918	T	C	0.0312951579807101	0.0106	0.003321
20	rs150723735	37791258	A	G	0.0090984829852593	0.0301	0.7635
20	rs79891948	37792081	G	C	-0.0222967349986103	0.0166	0.18
20	rs66813400	37792619	A	G	0.0320024161254944	0.0107	0.002723
20	rs113057175	37794915	A	G	-0.0649012535836979	0.0327	0.0472
20	rs77230525	37795639	T	C	-0.0231969816042026	0.0166	0.1617
20	rs17764999	37796611	C	T	0.0027960873020011	0.016	0.8596
20	rs6028308	37796621	G	A	0.0072039888485025	0.0087	0.4086
20	rs66909907	37796622	C	T	0.0315955615897506	0.0107	0.00325
20	rs117492192	37797050	G	A	0.0703000168001571	0.0366	0.05458
20	rs73621994	37797705	C	T	0.031799009548949	0.0107	0.00292
20	rs6129205	37798407	G	A	-0.0108991808690006	0.0116	0.3483
20	rs75853230	37798649	C	T	-0.0226956079321885	0.0168	0.1758
20	rs6124117	37799520	A	G	-0.0108991808690006	0.0116	0.3445
20	rs78668391	37799804	A	G	-0.0220002402796674	0.0166	0.1835
20	rs910100	37800263	A	G	0.0044003044444822	0.0161	0.7822
20	rs6028312	37800457	A	G	0.0075017910703226	0.0087	0.3839
20	rs13042087	37801176	A	G	-0.0110002818588653	0.0116	0.3404
20	rs209904	37803108	G	A	0.0062007356416035	0.0161	0.6992
20	rs761278	37803173	T	C	-0.0213972981080803	0.0168	0.2008
20	rs150806005	37803655	G	A	-0.0255024404124231	0.0398	0.5209
20	rs731599	37803846	A	T	0.0067968490002727	0.0087	0.4361
20	rs76142124	37804064	C	G	-0.0206007457079636	0.0167	0.2151
20	rs117674756	37804920	C	T	-0.0458031298018141	0.0298	0.1244
20	rs17184074	37805444	G	A	-0.0139975096438537	0.0185	0.4465
20	rs878515	37806383	G	A	-0.0108991808690006	0.0116	0.3482
20	rs2206749	37807884	G	T	-0.0111013930711739	0.0116	0.3375
20	rs60651970	37808604	A	G	0.0264958638039652	0.0106	0.01249
20	rs2223686	37809182	A	G	0.0274984287018097	0.0106	0.009869
20	rs77377276	37809411	G	T	0.0058031292269501	0.0161	0.72
20	rs76335503	37810356	T	G	0.0182033098538737	0.0381	0.6321
20	rs138359235	37812517	G	A	-0.0110002818588653	0.0343	0.7485
20	rs7264142	37812895	A	T	0.0055048206344449	0.0161	0.7336
20	rs12625866	37813408	C	T	-0.0065010863423599	0.0122	0.5925
20	rs34302039	37815060	T	A	0.0134984841513417	0.025	0.5891
20	rs6129209	37815442	G	T	-0.0095050300143049	0.0116	0.4101
20	rs13045897	37816651	G	T	-0.0104039337153929	0.0116	0.3706
20	rs13038123	37816715	A	G	-0.010302892995897	0.0116	0.3751
20	rs117874255	37816895	A	G	0.0700016957858908	0.0365	0.05514
20	rs6129210	37817468	A	G	-0.0156010662286512	0.0101	0.1205
20	rs66956286	37819488	G	T	0.0315955615897506	0.0108	0.003322
20	rs6124120	37819734	C	G	-0.0065010863423599	0.0122	0.5963
20	rs142680317	37819906	C	G	0.0173977771764203	0.0314	0.5794
20	rs76780686	37819916	T	G	-0.0341050206499513	0.0229	0.1364
20	rs74467411	37820464	G	A	-0.0231969816042026	0.0165	0.1591
20	rs2868505	37820837	C	T	0.0089002747867194	0.0087	0.3039
20	rs77487310	37820967	G	A	-0.022398994943479	0.0165	0.1733
20	rs761280	37820996	G	T	-0.0084959889212643	0.0122	0.4889
20	rs761281	37821321	C	G	-0.0084959889212643	0.0122	0.4865
20	rs73621996	37821362	G	A	0.0318958749835631	0.0107	0.003027
20	rs66464785	37822039	T	G	0.0260965047212743	0.0105	0.01301
20	rs148029024	37822322	G	A	-0.0378991867540796	0.0328	0.2481
20	rs6129211	37822336	G	T	-0.0058973552660839	0.0122	0.6272
20	rs6028324	37822548	G	T	0.009504687014246	0.0087	0.2746
20	rs6124121	37822567	C	G	-0.0159972768350078	0.0101	0.1139
20	rs6129212	37822940	G	A	0.0093957216403621	0.0087	0.2774
20	rs6129213	37823485	T	G	-0.0106970095483354	0.0116	0.3552
20	rs6129215	37824273	A	G	0.0068961666878413	0.0087	0.4266
20	rs6129216	37824416	C	A	-0.006199175242821	0.0123	0.6139
20	rs8126233	37828382	A	G	0.0065981840282271	0.0087	0.4485
20	rs6129219	37828435	C	T	0.0062007356416035	0.0087	0.473
20	rs59398849	37828871	C	T	0.0260965047212743	0.0106	0.01336
20	rs209909	37829118	A	G	-0.0025031302181184	0.017	0.8809
20	rs6129220	37829541	G	A	-0.0113036461713921	0.0116	0.3301
20	rs718697	37830221	T	C	-0.0114047880634385	0.0116	0.3237
20	rs718698	37830249	T	C	0.0053954185169075	0.0087	0.5358
20	rs146989263	37830386	T	C	0.0018981972830802	0.0544	0.9727
20	rs56265997	37832499	T	C	-0.0111013930711739	0.0116	0.338
20	rs67909509	37835527	C	T	0.0288012338056278	0.0106	0.006516
20	rs66659244	37836470	G	C	0.0101978249764461	0.0242	0.672
20	rs6028332	37837311	C	T	0.0078987227933553	0.0087	0.36
20	rs79035594	37837604	G	T	-0.0207028323592018	0.0167	0.2151
20	rs2425381	37838740	A	G	-0.039104719880761	0.0193	0.04287
20	rs76649376	37839939	T	A	0.0298985503458634	0.0186	0.1074
20	rs75839551	37840456	T	C	0.0384030712829451	0.031	0.2162
20	rs75667454	37840679	G	A	-0.034198147379977	0.023	0.1377
20	rs76764973	37840698	G	A	0.0165030720990143	0.0352	0.64
20	rs78908228	37841662	G	A	0.0217027816432335	0.029	0.4541
20	rs62204389	37842661	T	C	-0.0120017335415971	0.016	0.4531
20	rs4812364	37842769	G	T	0.0037031349243813	0.0162	0.8209
20	rs6016027	37843693	T	C	0.0044003044444822	0.0087	0.6088
20	rs41283248	37844069	T	C	0.0627963794896769	0.0375	0.09391
20	rs78816377	37844435	T	G	-0.0114047880634385	0.0542	0.8326
20	rs112693623	37844900	C	A	-0.0418016408837633	0.0278	0.1321
20	rs67546743	37844961	C	T	0.025696986087186	0.0105	0.01457
20	rs6028335	37845477	A	G	0.0255020410123433	0.0105	0.01514
20	rs67342391	37845847	C	T	0.0255020410123433	0.0105	0.01508
20	rs151084120	37846858	C	T	0.0647010079358763	0.0381	0.08972
20	rs66570026	37847083	T	C	0.0251998010217421	0.0105	0.01665
20	rs67809083	37847936	C	T	0.0305970979773775	0.0107	0.004121
20	rs149320554	37848926	A	G	-0.0386992491392765	0.0332	0.2432
20	rs73621998	37849276	T	C	0.0141987193998129	0.0109	0.1923
20	rs6124123	37849507	T	A	-0.010302892995897	0.0101	0.3074
20	rs6124124	37849881	A	G	-0.0066017436345624	0.0117	0.5748
20	rs73114535	37850039	G	A	-0.0153979421800967	0.0208	0.4603
20	rs67541005	37850272	A	G	0.0187039847937718	0.0107	0.07982
20	rs6124125	37850436	G	T	-0.0078003437327339	0.0117	0.5047
20	rs17765758	37851437	G	C	0.0129951954948113	0.0302	0.667
20	rs6016028	37851759	T	G	0.0046989426564652	0.0087	0.5915
20	rs35503508	37852404	T	C	0.0108014536938559	0.024	0.6519
20	rs17765781	37852739	T	C	-0.0411970648503382	0.0229	0.07193
20	rs77493580	37852840	T	G	-0.0447986409079867	0.034	0.1874
20	rs1332883	37852969	T	G	0.0062007356416035	0.0087	0.4761
20	rs6093137	37853655	A	T	-0.0146974807605841	0.0166	0.376
20	rs75069386	37854109	C	T	9.99950003332973e-05	0.0162	0.9952
20	rs113301616	37854603	T	C	-0.015702643727291	0.0166	0.344
20	rs12480818	37854821	T	G	0.0594003432814475	0.0508	0.2421
20	rs67246677	37855154	G	T	0.0228958774769045	0.0109	0.03523
20	rs6028341	37856073	G	A	0.0058031292269501	0.0087	0.5018
20	rs78885216	37856289	C	T	-0.0403012967735257	0.0351	0.2508
20	rs742651	37856326	A	G	0.0126002819757385	0.009	0.1594
20	rs117692315	37857231	C	T	0.0304031059110447	0.0301	0.3137
20	rs1016594	37857238	A	T	-0.0067024110596754	0.0117	0.5654
20	rs1963695	37857425	T	C	0.0068961666878413	0.0089	0.4411
20	rs7271186	37858095	G	A	-0.0164038098256767	0.0166	0.3253
20	rs138651748	37859066	A	G	0.0784968981407531	0.0365	0.03137
20	rs957256	37859566	G	C	0.0043007385516922	0.0087	0.621
20	rs142901270	37860200	C	A	-0.0227979086760041	0.0333	0.4938
20	rs6129222	37860739	G	A	0.0116024307308398	0.009	0.198
20	rs6101423	37861741	A	C	0.0048979852621919	0.0087	0.576
20	rs74513807	37865159	C	T	0.0153023200084426	0.0108	0.1554
20	rs59180307	37865903	C	T	0.0155977206230546	0.0108	0.1489
20	rs61666201	37866073	C	T	0.014504302202808	0.0109	0.1816
20	rs55758742	37867471	T	C	-0.022398994943479	0.0209	0.2826
20	rs66986180	37867772	G	A	0.0212036062510236	0.011	0.05471
20	rs2868507	37868383	A	G	-0.0059979518036359	0.0112	0.5936
20	rs144688730	37869227	G	A	-0.0406032684425478	0.0352	0.2482
20	rs142285503	37869759	G	A	-0.0421979407001862	0.043	0.3265
20	rs188262204	37870633	A	C	0.0406043708419401	0.0487	0.4048
20	rs73114539	37870745	C	T	0.0165030720990143	0.0109	0.1276
20	rs75504562	37870746	G	A	-0.0151034855773182	0.0167	0.3658
20	rs2092494	37870900	T	A	-0.0043996643446871	0.0117	0.7096
20	rs78711045	37871684	A	G	0.0187039847937718	0.0199	0.3471
20	rs4812366	37872423	C	T	0.0119977384336167	0.015	0.4229
20	rs78133593	37873610	A	G	-0.005304041591906	0.0099	0.5935
20	rs1016550	37873741	G	A	0.0060019521956343	0.0087	0.4945
20	rs932426	37873813	G	A	-0.0095050300143049	0.0101	0.3495
20	rs79163718	37874691	A	G	-0.0079011318962572	0.0339	0.8163
20	rs149665923	37874976	T	A	0.0197045832743354	0.031	0.5257
20	rs1012338	37875045	T	C	0.0089993837968006	0.0088	0.3075
20	rs73114542	37875110	C	T	-0.115601666572827	0.0536	0.03112
20	rs73114544	37875309	G	A	0.0231011029079872	0.0112	0.03917
20	rs117575911	37876338	C	T	-0.0004000800213396	0.0232	0.985
20	rs6028354	37876434	A	G	0.0066975214477213	0.0089	0.45
20	rs932428	37876772	A	G	-0.0045001103249234	0.0182	0.8042
20	rs932429	37876885	A	G	0.0074025335167413	0.0231	0.7484
20	rs7262174	37877068	A	G	0.0044003044444822	0.0108	0.6866
20	rs11698240	37877660	A	G	-0.0243951568347216	0.0129	0.05812
20	rs11086745	37877837	G	C	-0.0264979913062283	0.0129	0.04053
20	rs2206747	37878814	G	A	0.0086028888072678	0.0087	0.3204
20	rs4640447	37879949	G	T	0.0117012723076411	0.0087	0.178
20	rs6129227	37880233	A	G	0.0077995046323818	0.0183	0.6693
20	rs2009579	37881482	C	T	0.0221038989069263	0.009	0.01349
20	rs729520	37881769	A	C	0.0133011462391285	0.0111	0.2292
20	rs6129228	37882299	G	A	0.0225048553400694	0.009	0.01208
20	rs6129229	37882317	A	G	0.0106035827841911	0.0171	0.5358
20	rs4810254	37882607	G	T	0.0234039777790161	0.0148	0.1136
20	rs113486880	37882854	C	T	0.0068961666878413	0.0133	0.6022
20	rs6124128	37884312	A	G	-0.0290993078252748	0.0132	0.02751
20	rs17766229	37884565	T	C	0.0127977582298607	0.011	0.2458
20	rs79806902	37885536	T	A	0.0149969810059077	0.015	0.316
20	rs4810255	37889481	G	T	0.0239020562806236	0.0091	0.008392
20	rs6028364	37889503	C	G	0.0239020562806236	0.009	0.008171
20	rs17766253	37890227	A	G	0.0166014304974254	0.0314	0.5971
20	rs117478547	37890456	T	G	0.021497269010823	0.0157	0.1721
20	rs35206383	37890458	T	G	0.021497269010823	0.0091	0.01837
20	rs6028365	37890523	T	C	0.0118989261570991	0.0088	0.1763
20	rs73113355	37890686	C	T	0.0183996828453635	0.011	0.09363
20	rs180977349	37891863	G	A	-0.0484027392281675	0.0375	0.1967
20	rs146504850	37893647	C	T	0.0126990249774084	0.0446	0.775
20	rs117644459	37894157	G	A	-0.0188974371044634	0.0503	0.7071
20	rs57444068	37894178	A	C	0.0326027085440124	0.0156	0.03626
20	rs6028367	37895372	A	G	0.0087020272939009	0.0089	0.3297
20	rs6124132	37895849	T	A	0.0109003744682883	0.0088	0.2125
20	rs112909420	37897213	G	C	0.0154992634469238	0.0409	0.7043
20	rs116927253	37897296	G	A	-0.0352956263947246	0.0285	0.2157
20	rs2073315	37897680	C	T	0.0020977980821461	0.0088	0.8112
20	rs59235229	37898200	C	A	0.0301023438164435	0.0157	0.05571
20	rs2073314	37899700	T	C	0.0109992854583691	0.0087	0.2063
20	rs2073313	37899865	C	T	-0.0023026490626755	0.0227	0.9209
20	rs116866960	37900406	G	A	-0.0361972883118878	0.0284	0.2028
20	rs4470396	37900423	A	G	0.001598721363697	0.0088	0.8577
20	rs2073312	37900688	C	G	0.0141001243787816	0.0087	0.1052
20	rs2073311	37900691	C	T	0.0011992805754821	0.0088	0.8948
20	rs34021142	37900945	G	A	0.0008995952428359	0.0089	0.9228
20	rs78576284	37901254	A	G	0.0315955615897506	0.0316	0.3177
20	rs1004022	37901725	T	C	0.001099395443301	0.0088	0.9027
20	rs117482847	37901805	A	T	0.0270994698817177	0.0242	0.2631
20	rs11698311	37901969	T	C	-0.0325955083699338	0.0207	0.1151
20	rs8125860	37902090	G	A	0.0123039944561641	0.0087	0.1579
20	rs77563569	37903681	G	A	-0.0057967688471774	0.0253	0.8176
20	rs7262330	37903682	G	T	0.0384030712829451	0.016	0.01661
20	rs151159181	37903722	G	C	-0.0226035462098532	0.0348	0.5159
20	rs2208138	37904076	A	G	0.0154007965760229	0.0087	0.07616
20	rs66750575	37904235	T	C	0.0029955089797983	0.0227	0.8953
20	rs10460625	37904394	A	G	0.0146028573839336	0.0087	0.09183
20	rs7266026	37905178	G	T	0.0382009626151637	0.016	0.01699
20	rs8119103	37905431	C	T	0.0009995003330834	0.0087	0.9044
20	rs8125861	37905849	A	G	0.0026963615477425	0.0087	0.7581
20	rs7266476	37905863	G	T	0.0390957053401303	0.016	0.01421
20	rs16987872	37906360	G	A	0.0282958691548473	0.0155	0.06745
20	rs113892390	37906367	G	A	0.0670977435324941	0.0349	0.05469
20	rs4812367	37906698	T	C	0.0106035827841911	0.0086	0.2219
20	rs4812368	37906741	T	G	0.0105046326450854	0.0086	0.2264
20	rs73289384	37907685	T	A	-0.0017014466397575	0.0251	0.9468
20	rs941651	37907913	T	C	0.0117012723076411	0.0086	0.1752
20	rs1157376	37908163	C	T	0.0121953336998771	0.0086	0.1575
20	rs59397721	37908783	A	G	0.0326994961630157	0.0153	0.0325
20	rs2208139	37908954	T	C	0.0008995952428359	0.0088	0.9203
20	rs117401371	37909011	A	C	0.0158044491449436	0.0229	0.4911
20	rs2224304	37909315	C	T	0.001598721363697	0.0088	0.8563
20	rs16987875	37909375	T	C	0.0009995003330834	0.0229	0.9646
20	rs10485652	37909494	T	C	0.001099395443301	0.0228	0.9619
20	rs67735417	37910414	A	G	0.0052959516591825	0.0225	0.8129
20	rs12625027	37910766	G	A	0.001998002662673	0.0087	0.8195
20	rs12625060	37910767	C	A	0.0018981972830802	0.0087	0.8294
20	rs4810257	37912138	G	C	0.0147014028528927	0.0087	0.08939
20	rs3918508	37912667	G	A	0.0143958802837323	0.0086	0.09605
20	rs11698909	37912668	G	C	-0.0303973537275885	0.0247	0.2182
20	rs7266730	37913440	T	A	0.0430020165445429	0.0157	0.00621
20	rs151121882	37913457	A	G	0.0535028515173065	0.0265	0.04356
20	rs2070292	37913730	C	T	0.0426954385276174	0.0157	0.00657
20	rs112700115	37913928	C	T	0.0339955472579582	0.0295	0.2504
20	rs2067034	37914178	A	G	0.013202462677756	0.0087	0.1264
20	rs1884712	37914526	G	A	-0.0289037168568363	0.0106	0.006515
20	rs11905126	37915088	C	T	0.0329027196757078	0.0153	0.03199
20	rs6028376	37915283	A	G	0.0100988346774146	0.0087	0.2431
20	rs4812369	37915621	T	G	0.0103957761821204	0.0086	0.2273
20	rs111920312	37915778	A	G	0.031498667059371	0.0114	0.005816
20	rs6124134	37916264	G	A	0.0002999550089979	0.0087	0.9717
20	rs4812370	37916325	A	G	0.0110981866660334	0.0086	0.1994
20	rs4812371	37916357	A	G	0.0002999550089979	0.0087	0.9753
20	rs60933728	37916828	A	G	0.0323994240466592	0.0153	0.03371
20	rs11699381	37916896	A	G	-0.0095050300143049	0.0107	0.372
20	rs73113379	37917247	G	C	-0.0433982268254708	0.0156	0.005416
20	rs988323	37918096	T	C	0.0102968054773682	0.0086	0.2321
20	rs60295744	37919542	G	A	0.0022973590486834	0.023	0.9219
20	rs116900646	37919940	A	G	-0.0881975347421256	0.0277	0.001431
20	rs2868508	37920076	G	A	0.0134984841513417	0.0086	0.1183
20	rs1009789	37921124	C	G	0.0127977582298607	0.0086	0.1377
20	rs9636528	37921806	A	G	0.0134984841513417	0.0086	0.1196
20	rs9636515	37922912	A	G	0.0	0.0087	0.998
20	rs59106201	37923132	G	A	0.0060019521956343	0.0227	0.7908
20	rs1076805	37923341	T	A	-0.0018016219466282	0.0089	0.8411
20	rs118146327	37923471	C	T	-0.0163021610829842	0.0371	0.6601
20	rs743154	37923957	C	A	0.0129951954948113	0.0087	0.1321
20	rs743153	37923967	G	T	0.0136957831289865	0.0087	0.1139
20	rs73291077	37924786	C	T	0.036997088886122	0.0161	0.0216
20	rs67397733	37925725	C	G	0.0014988761237359	0.0231	0.9481
20	rs59885984	37925767	A	G	0.0412954824071715	0.0157	0.00873
20	rs117642242	37925941	A	T	0.0281986543586787	0.0214	0.1874
20	rs113152720	37926694	T	C	0.0720043324830851	0.0343	0.03592
20	rs4812373	37926774	G	A	0.0148984646619666	0.0087	0.08598
20	rs17186303	37926902	G	A	0.0335991726304121	0.0115	0.003408
20	rs73113390	37927072	T	C	-0.0018016219466282	0.0201	0.9298
20	rs73291083	37927670	G	A	0.0411035548784171	0.0157	0.008983
20	rs6129242	37928322	A	T	0.0001999800026662	0.0089	0.9826
20	rs6124135	37928475	G	A	0.0017983819413794	0.0087	0.8339
20	rs61710434	37928651	T	C	0.0421970486997883	0.0157	0.007278
20	rs6028383	37928899	T	C	0.0318958749835631	0.0153	0.0374
20	rs4812374	37929301	C	A	0.0106035827841911	0.0087	0.2221
20	rs16987896	37929997	T	C	0.031799009548949	0.0154	0.03864
20	rs59349866	37930005	G	A	0.0035038543266769	0.0232	0.8783
20	rs725259	37931218	G	T	0.0011992805754821	0.0088	0.8893
20	rs2007338	37931436	T	A	0.0264958638039652	0.015	0.07718
20	rs11699853	37932027	C	T	0.0006997551142732	0.0089	0.9357
20	rs11907653	37933174	T	C	0.0270994698817177	0.016	0.09091
20	rs8123469	37933673	T	C	0.027196791588428	0.0159	0.08736
20	rs36104096	37934996	A	G	-0.0057967688471774	0.0351	0.8687
20	rs114648806	37935033	G	T	-0.0017014466397575	0.0305	0.9566
20	rs62204425	37936305	C	T	0.0259016375226531	0.016	0.1047
20	rs77276753	37936416	A	G	0.0183015011699126	0.0328	0.5766
20	rs16987902	37936581	T	C	0.0266029817945341	0.016	0.09679
20	rs6513599	37937661	C	T	0.0035038543266769	0.0088	0.6892
20	rs77882385	37937843	C	A	-0.0214994661132367	0.0201	0.2848
20	rs75108056	37937916	G	C	-0.0213972981080803	0.0201	0.2876
20	rs75158130	37938422	G	A	-0.0181028726978536	0.0201	0.367
20	rs35976072	37938529	C	T	-0.0328951617042694	0.038	0.3865
20	rs73291095	37938781	T	C	0.0183015011699126	0.016	0.2516
20	rs112040224	37939641	C	T	0.0266029817945341	0.033	0.4199
20	rs8123586	37940011	A	G	0.0166014304974254	0.0087	0.05544
20	rs16987905	37940679	A	G	0.0003999200213268	0.0126	0.9778
20	rs76524376	37941232	A	G	0.0170045988158238	0.0162	0.2931
20	rs13041504	37941418	T	A	0.0006997551142732	0.0126	0.9586
20	rs4812375	37941883	T	C	0.0112959597418516	0.0087	0.1916
20	rs34525681	37942147	G	C	-0.002002002670673	0.0127	0.8742
20	rs1012795	37942991	T	G	0.0126002819757385	0.0087	0.1455
20	rs6129247	37943619	C	T	0.0117012723076411	0.0092	0.205
20	rs67560176	37944964	G	T	-0.0129028853555234	0.0209	0.539
20	rs66663715	37945063	A	G	0.0007996801705642	0.0126	0.9525
20	rs17186702	37945145	G	A	0.0188021269625962	0.0242	0.4365
20	rs57304154	37945205	A	T	0.0060019521956343	0.0211	0.7776
20	rs16987909	37945267	A	C	0.0059025456526138	0.0095	0.5353
20	rs11696333	37945484	G	C	0.00730326611012	0.0087	0.4051
20	rs143871175	37946102	T	A	-0.0596969272581274	0.0433	0.168
20	rs6101460	37946188	C	A	0.0069954745123864	0.0087	0.4229
20	rs6101462	37947368	C	G	0.0045994064948955	0.0113	0.6828
20	rs7267944	37947434	T	C	0.0024968801985871	0.0112	0.8245
20	rs12329623	37947763	C	T	0.0034041991335623	0.0113	0.7671
20	rs4810258	37947981	A	T	-0.003797200248385	0.0202	0.8523
20	rs12329618	37948025	G	A	0.0032048589489113	0.0113	0.7778
20	rs1008351	37948298	C	G	0.0147999386115992	0.0086	0.08651
20	rs6101463	37948756	T	C	0.0126990249774084	0.0086	0.1422
20	rs79270784	37948830	G	A	-0.0026033858701149	0.0313	0.9345
20	rs6101464	37949055	G	A	0.0131037693769772	0.0086	0.1295
20	rs6129249	37949113	G	A	0.0123039944561641	0.0092	0.1802
20	rs6101466	37949375	T	C	0.0028958031120254	0.0112	0.7953
20	rs6093153	37949434	T	C	0.0089002747867194	0.021	0.6721
20	rs1008350	37950180	G	C	0.0150954876453349	0.0086	0.08032
20	rs6028389	37951428	A	G	0.017496047616751	0.0086	0.04353
20	rs6129250	37951934	G	A	0.0117012723076411	0.0093	0.2044
20	rs6129253	37952976	A	T	0.0138042809763971	0.0089	0.1221
20	rs6101467	37953612	C	T	0.0092966519050945	0.0212	0.6615
20	rs62202867	37953738	C	T	0.0142973047008244	0.0091	0.115
20	rs79323644	37953758	C	T	0.0352030377085245	0.0118	0.002891
20	rs6093156	37955443	A	G	0.0101978249764461	0.0212	0.629
20	rs8115615	37956138	C	T	0.0109992854583691	0.0212	0.6017
20	rs56332392	37956227	C	T	0.0096037361426946	0.0212	0.6493
20	rs6129259	37956695	A	G	0.0121953336998771	0.0091	0.1815
20	rs4810259	37957173	G	A	0.0128964817350202	0.0091	0.1569
20	rs4810260	37957289	G	A	0.0125015292229252	0.0091	0.1703
20	rs4812376	37957395	T	C	0.0128964817350202	0.0086	0.1351
20	rs6028390	37958043	T	A	0.0156961681063242	0.0087	0.06921
20	rs6129260	37958191	T	C	0.0124027667170427	0.0086	0.1497
20	rs6129261	37958258	G	T	0.0131037693769772	0.0086	0.1284
20	rs8117671	37958333	T	C	0.0007996801705642	0.0126	0.9489
20	rs932553	37958615	G	A	0.0118989261570991	0.0091	0.1898
20	rs12165257	37958651	G	A	0.0114047182634362	0.0211	0.5898
20	rs932552	37958704	A	G	0.0158044491449436	0.0086	0.06788
20	rs74460379	37959418	G	A	-0.001501126126267	0.0312	0.9607
20	rs185922111	37959633	A	G	0.0567961259994112	0.0622	0.3614
20	rs4810261	37959995	T	A	0.0126002819757385	0.0086	0.1428
20	rs6129263	37960715	G	A	0.0123039944561641	0.0091	0.1753
20	rs4812377	37960971	G	A	0.0123039944561641	0.0091	0.1754
20	rs62202872	37961058	A	G	-0.0340015566760147	0.0249	0.172
20	rs7261746	37961287	G	A	0.0128964817350202	0.021	0.5384
20	rs4239688	37961412	A	G	0.0128964817350202	0.0086	0.1335
20	rs6093157	37962189	A	C	0.012096540947233	0.0211	0.5651
20	rs6129265	37962356	G	A	0.0156961681063242	0.0086	0.06836
20	rs6129266	37962422	C	A	0.0182033098538737	0.0086	0.03432
20	rs6124140	37963182	A	C	0.0155977206230546	0.0086	0.07046
20	rs4810262	37963721	T	G	0.0156961681063242	0.0086	0.06901
20	rs4810263	37963786	G	A	0.0141987193998129	0.0091	0.1183
20	rs6016049	37963899	T	C	0.0115035793834154	0.0211	0.5861
20	rs6016050	37964825	C	G	0.012096540947233	0.021	0.5668
20	rs2067008	37965099	G	A	0.0142973047008244	0.0091	0.1164
20	rs2070291	37965202	G	A	0.0142973047008244	0.0091	0.1173
20	rs2070290	37965734	G	A	0.0142973047008244	0.0091	0.1153
20	rs6016051	37966866	C	T	0.0121953336998771	0.021	0.5617
20	rs743155	37966916	A	T	0.0377966226945664	0.011	0.0006053
20	rs6028394	37967269	G	A	0.0156961681063242	0.0089	0.0768
20	rs66998295	37967287	G	A	0.0076010387728197	0.0129	0.5542
20	rs2868999	37967302	A	G	0.0153023200084426	0.0086	0.07615
20	rs2869000	37967775	C	G	0.0135971385060249	0.0091	0.1366
20	rs5012131	37968869	C	T	0.0048979852621919	0.0128	0.7038
20	rs2869001	37969019	G	A	0.0138042809763971	0.0091	0.1288
20	rs1998109	37969208	C	T	0.0139029051689914	0.0091	0.1277
20	rs35758854	37969843	G	A	0.0044998604248922	0.0128	0.7268
20	rs6016056	37969862	G	A	0.0127977582298607	0.021	0.5434
20	rs6028395	37970531	C	A	0.0117012723076411	0.0211	0.5769
20	rs2103960	37970966	A	G	0.0046989426564652	0.0128	0.7159
20	rs6028396	37970970	G	T	0.0164047040252769	0.0089	0.06402
20	rs6028397	37971095	C	T	0.0135971385060249	0.021	0.5179
20	rs75811037	37971350	G	A	0.0301993737308422	0.0224	0.1772
20	rs7271906	37971372	C	G	0.0133011462391285	0.021	0.5261
20	rs6028398	37971643	T	C	0.0131037693769772	0.021	0.5326
20	rs16987936	37972010	A	G	0.0048979852621919	0.0128	0.7028
20	rs6028399	37972167	C	T	0.0140015196358136	0.021	0.5038
20	rs13038787	37973031	T	C	0.001099395443301	0.0122	0.9303
20	rs2869002	37973158	C	T	0.0152038337422728	0.0091	0.09648
20	rs6124141	37974193	T	G	0.0141987193998129	0.0091	0.1175
20	rs6101476	37976189	A	G	0.0118989261570991	0.021	0.5718
20	rs6071688	37976363	C	G	0.0044003044444822	0.0371	0.9046
20	rs62201649	37976650	T	C	0.012096540947233	0.021	0.5655
20	rs7267443	37976803	G	A	0.0126990249774084	0.0209	0.5424
20	rs6129271	37977026	C	T	0.0140015196358136	0.0092	0.1267
20	rs6093160	37977903	T	C	0.0118989261570991	0.021	0.5714
20	rs2869003	37977945	T	C	0.0171029078996623	0.0086	0.04823
20	rs7268205	37978109	A	G	0.0119977384336167	0.021	0.5666
20	rs113585945	37978413	G	A	0.0274011363479391	0.0285	0.3356
20	rs2869004	37978477	C	T	0.0125015292229252	0.021	0.5517
20	rs2869005	37978485	G	C	-0.0009004052431641	0.0373	0.9804
20	rs4812379	37978920	A	G	0.0136957831289865	0.0092	0.1352
20	rs6129273	37979281	G	A	0.0147999386115992	0.0092	0.1064
20	rs6071689	37979414	A	C	-0.0428970626523952	0.0256	0.09446
20	rs6129274	37979482	C	T	0.0147014028528927	0.0092	0.1105
20	rs6101477	37981504	C	T	0.0377003271828256	0.0104	0.0002704
20	rs73121188	37981578	A	T	-0.022398994943479	0.0148	0.1301
20	rs6129275	37983058	G	T	0.0147014028528927	0.0092	0.11
20	rs4812380	37984144	T	G	0.0160997014894237	0.0086	0.06177
20	rs2903980	37984337	G	T	0.0150954876453349	0.0209	0.468
