## Supplementary material for "Characterization of shared and ancestry-specific signals driving complex traits using multi-ancestry fine-mapping": EAS_schizophrenia_gwas_20_47590779_48590779.tsv

chrom	ID	pos	A1	A2	BETA	SE	P
20	rs13433101	47590832	T	G	0.0116024307308398	0.0181	0.5225
20	rs6019566	47591082	C	A	0.0116024307308398	0.0181	0.5209
20	rs7274173	47593403	A	G	0.0632001258860912	0.0378	0.09455
20	rs145920705	47594285	T	A	-0.101999503525648	0.0951	0.2835
20	rs6019567	47595961	G	A	0.0209000641077417	0.0227	0.3583
20	rs6019568	47596457	A	T	-0.0082035573506883	0.0171	0.6305
20	rs150776245	47597504	T	A	0.0816997954833017	0.0732	0.2642
20	rs6012574	47598119	A	G	-0.0083043861636152	0.0171	0.63
20	rs6090932	47598298	A	C	0.0178006246255066	0.0223	0.4242
20	rs6012575	47598497	G	C	0.0024968801985871	0.018	0.8894
20	rs8125219	47598661	C	A	-0.0252972953741621	0.0393	0.5197
20	rs4810903	47599205	A	G	0.0023971245997214	0.018	0.8954
20	rs6019569	47599472	C	T	0.007997931111062	0.0178	0.6526
20	rs6019570	47599690	C	T	0.001998002662673	0.018	0.9101
20	rs6019571	47599741	C	A	0.0139029051689914	0.0317	0.6617
20	rs4810904	47600818	G	A	-0.0083043861636152	0.0171	0.6266
20	rs1569749	47601509	A	G	0.0177023841130051	0.0223	0.4286
20	rs6125511	47601696	G	T	-0.0413950753663857	0.0275	0.132
20	rs6125512	47601705	G	A	-0.0413950753663857	0.0275	0.132
20	rs139938366	47601920	A	T	-0.0730977134062134	0.0727	0.3147
20	rs1997854	47602339	A	G	0.0178006246255066	0.0223	0.4255
20	rs6019573	47602832	G	T	0.0172994970780611	0.0223	0.437
20	rs78083235	47602892	G	A	0.130098005289989	0.1233	0.2915
20	rs1569750	47603241	A	G	-0.0008003201707691	0.0255	0.975
20	rs3795084	47604600	C	T	-0.0414993071780289	0.0275	0.1316
20	rs4810905	47604825	G	A	-0.008395140788382	0.0171	0.6257
20	rs11086274	47605612	C	A	-0.0091012913892029	0.0171	0.5965
20	rs2295032	47606043	C	G	0.0553968632202877	0.0395	0.1603
20	rs35314975	47606546	A	G	0.0053954185169075	0.0342	0.8752
20	rs117892849	47606865	G	A	0.137603091994576	0.0969	0.1558
20	rs6019574	47607146	G	A	-0.008395140788382	0.0171	0.6227
20	rs143592602	47607947	T	C	-0.0086977157031958	0.0721	0.9037
20	rs144726658	47608488	T	C	-0.0094040800752939	0.0414	0.8206
20	rs1048590	47610297	G	T	0.0171029078996623	0.0223	0.4444
20	rs2295033	47610896	C	T	0.0172012073197748	0.0223	0.4412
20	rs4810906	47611907	T	C	-0.0079011318962572	0.0171	0.6464
20	rs6012576	47613157	A	T	0.0077002766261879	0.0176	0.6616
20	rs3764682	47614497	C	A	-0.0075987978753305	0.0171	0.657
20	rs3764681	47614665	G	A	-0.0074980401773571	0.0171	0.6633
20	rs6019576	47615692	T	G	0.0089993837968006	0.0178	0.6112
20	rs6095390	47616144	C	T	0.0179970767016546	0.0317	0.5712
20	rs6125521	47617565	A	C	-0.0406970023321042	0.0274	0.138
20	rs4810907	47618493	C	T	-0.0078003437327339	0.0171	0.6502
20	rs6095391	47618835	G	A	-0.029202265808213	0.0394	0.4584
20	rs16994295	47620224	G	C	0.0173977771764203	0.0317	0.5829
20	rs113613973	47620254	G	A	0.0548952993715794	0.0394	0.1637
20	rs112920060	47620669	G	A	0.0560021901152849	0.0394	0.1552
20	rs4810908	47621221	T	C	0.0078987227933553	0.0176	0.6543
20	rs4810909	47621372	G	A	0.0018981972830802	0.018	0.9157
20	rs4810910	47621554	G	A	-0.0078003437327339	0.0171	0.65
20	rs112560922	47622561	G	A	0.0553968632202877	0.0394	0.1595
20	rs6063345	47622691	C	T	-0.0082035573506883	0.0171	0.6311
20	rs147826902	47622704	G	A	0.0347008987793103	0.066	0.5991
20	rs6512562	47622729	A	G	-0.0278954863187535	0.0393	0.477
20	rs6063346	47622770	A	G	-0.0073972926304747	0.0171	0.6667
20	rs6095393	47623453	A	G	0.0178988554877579	0.0316	0.5713
20	rs7274221	47623498	C	T	-0.027998320426861	0.0393	0.4763
20	rs6066946	47623977	C	T	-0.0076995657264405	0.0171	0.6537
20	rs35752040	47624600	T	A	-0.0278029446620889	0.0393	0.4783
20	rs6095394	47625544	T	C	0.0021975835434872	0.018	0.9031
20	rs6019580	47625905	T	C	0.0170045988158238	0.0223	0.4439
20	rs6012580	47625952	A	C	-0.0079011318962572	0.0171	0.6459
20	rs6125522	47626416	A	G	-0.0079011318962572	0.0171	0.6442
20	rs3818223	47626485	G	C	0.0172012073197748	0.0222	0.4398
20	rs2295578	47626601	G	C	0.0166997792224134	0.0223	0.4543
20	rs2295579	47626736	A	T	0.0172012073197748	0.0222	0.44
20	rs2295580	47626847	T	C	0.0172012073197748	0.0222	0.4399
20	rs6095395	47627095	A	G	-0.002002002670673	0.0254	0.9371
20	rs6095396	47627170	G	T	0.0028958031120254	0.018	0.8698
20	rs6019581	47627572	C	A	0.0168964476597299	0.0223	0.4487
20	rs6019582	47627605	C	T	0.017496047616751	0.0222	0.4325
20	rs6012581	47627845	C	T	0.0172012073197748	0.0222	0.4399
20	rs3818224	47628170	T	C	0.0172012073197748	0.0222	0.4396
20	rs2273530	47628199	A	G	0.0147014028528927	0.0316	0.6428
20	rs1535268	47628363	G	A	0.0098018049722602	0.0178	0.581
20	rs2273531	47628434	T	C	0.0172012073197748	0.0222	0.4394
20	rs6095397	47629822	C	T	0.0153023200084426	0.0316	0.6278
20	rs2281582	47630449	C	T	0.0089002747867194	0.0178	0.6166
20	rs56377561	47631399	A	G	-0.0423022562339069	0.0273	0.1217
20	rs6019583	47631792	A	G	-0.0081027387031859	0.0171	0.636
20	rs62210369	47632317	T	C	-0.0423961495190412	0.0273	0.1213
20	rs1473717	47632557	C	G	-0.0082035573506883	0.0171	0.6305
20	rs1473718	47632754	A	G	-0.0082035573506883	0.0171	0.6313
20	rs117383492	47633319	A	G	-0.0355028330426552	0.064	0.5788
20	rs6019587	47634690	A	G	0.0161980995687726	0.0316	0.607
20	rs6066949	47634695	C	T	-0.0080019302190585	0.0171	0.6385
20	rs9631141	47635339	A	G	0.0171029078996623	0.0316	0.588
20	rs730543	47635715	G	A	0.001998002662673	0.018	0.9118
20	rs730544	47635818	G	C	0.016296487966892	0.0222	0.4633
20	rs77710961	47636473	G	A	0.0537966583556417	0.0424	0.2042
20	rs1884890	47636673	G	C	0.0142973047008244	0.0316	0.6509
20	rs3092801	47637143	C	T	-0.008395140788382	0.0171	0.6243
20	rs2426105	47637382	T	C	-0.008395140788382	0.0171	0.6238
20	rs2869692	47638256	G	A	0.0171029078996623	0.0222	0.4429
20	rs6019590	47638369	G	A	-0.0084959889212643	0.0171	0.6194
20	rs2426106	47639464	G	C	0.0018981972830802	0.018	0.9161
20	rs7270848	47639737	A	G	0.0172994970780611	0.0222	0.4373
20	rs2426107	47639991	A	G	0.0086028888072678	0.0171	0.6146
20	rs6019591	47640029	T	A	0.0171029078996623	0.0222	0.4413
20	rs3092720	47640466	C	G	0.0018981972830802	0.018	0.9171
20	rs66970580	47641339	T	C	0.0173977771764203	0.0222	0.4341
20	rs2273532	47641747	G	A	0.0570984120398765	0.0394	0.1472
20	rs13041022	47642476	G	A	0.017496047616751	0.0222	0.4317
20	rs7262379	47642579	A	G	0.0173977771764203	0.0222	0.4339
20	rs6019594	47643554	C	G	0.0176041339483571	0.0222	0.4291
20	rs6019595	47644032	A	G	0.0176041339483571	0.0222	0.4278
20	rs3091497	47645427	G	T	0.0013990209137074	0.018	0.9359
20	rs6095400	47645989	A	C	0.0180952882690919	0.0222	0.4162
20	rs11086276	47645992	A	C	-0.0372035489975441	0.0273	0.1729
20	rs11086277	47646068	A	G	-0.0366017456445608	0.0273	0.1794
20	rs3091862	47646210	G	C	0.0013990209137074	0.018	0.9379
20	rs3092552	47646316	G	A	-0.0093031403261444	0.0171	0.5862
20	rs6063348	47646321	G	C	-0.0021022080918702	0.018	0.9086
20	rs6090936	47646620	T	C	0.0139029051689914	0.0316	0.6603
20	rs6095401	47646621	G	A	0.0182033098538737	0.0222	0.4134
20	rs6019600	47646932	C	T	0.0178006246255066	0.0223	0.4227
20	rs3091529	47647068	G	A	0.0017983819413794	0.018	0.9218
20	rs6012586	47647417	T	C	0.0183015011699126	0.0222	0.4099
20	rs73611323	47647437	G	C	-0.0232993336544035	0.0395	0.5549
20	rs6019601	47647662	T	C	0.0183996828453635	0.0222	0.4087
20	rs13042947	47647876	T	C	0.0183996828453635	0.0222	0.4089
20	rs3091866	47648353	A	G	0.0017983819413794	0.018	0.9218
20	rs1022687	47648854	C	T	0.0016985566355815	0.018	0.9237
20	rs1022688	47648856	G	A	0.0193025022544974	0.0222	0.3847
20	rs7263488	47649525	T	C	0.0141987193998129	0.0316	0.6539
20	rs3752257	47649973	A	G	0.0575988723793984	0.0393	0.1431
20	rs6019602	47651492	G	A	0.0185960172820726	0.0222	0.4033
20	rs707533	47652254	A	G	0.0183996828453635	0.0222	0.4069
20	rs707534	47652338	A	G	0.0183996828453635	0.0222	0.4067
20	rs6019603	47653406	T	C	0.0183996828453635	0.0222	0.4075
20	rs6019604	47653498	G	A	0.0183996828453635	0.0222	0.4079
20	rs3092302	47654258	C	T	0.0013990209137074	0.018	0.936
20	rs6095402	47654451	G	A	0.0141987193998129	0.0316	0.6532
20	rs927160	47654564	C	G	0.0185960172820726	0.0222	0.4028
20	rs6019608	47655617	C	T	0.0183996828453635	0.0222	0.4093
20	rs6019609	47655768	C	G	0.0185960172820726	0.0222	0.403
20	rs7269912	47656198	A	G	-0.0235040691879941	0.0393	0.5493
20	rs35640549	47656546	C	T	-0.0235040691879941	0.0393	0.5493
20	rs6095404	47656681	A	T	0.0029955089797983	0.0173	0.8599
20	rs6122747	47656787	A	G	-0.0014009809156281	0.018	0.9384
20	rs2426108	47656889	T	C	0.0011992805754821	0.018	0.9465
20	rs11905116	47658064	A	G	0.0184978548821194	0.0222	0.4061
20	rs11696929	47658351	C	T	-0.001300845733048	0.018	0.9427
20	rs113028901	47658622	T	C	0.0580990823836463	0.0394	0.1403
20	rs113401591	47658655	G	C	0.0582028682075395	0.0394	0.1395
20	rs62210371	47658889	G	C	-0.0433042394092723	0.0273	0.1131
20	rs73266241	47660285	T	A	-0.0014009809156281	0.018	0.9392
20	rs6095406	47660366	A	G	0.0335991726304121	0.0254	0.186
20	rs111905398	47660450	T	G	0.0582028682075395	0.0394	0.1395
20	rs6125527	47660558	A	C	-0.0282040203730758	0.0663	0.6704
20	rs3092518	47661013	G	C	-0.0099998320783335	0.0171	0.5586
20	rs6095407	47661470	G	C	0.0182033098538737	0.0222	0.413
20	rs62210372	47661537	C	A	-0.0440041354980549	0.0274	0.108
20	rs2426109	47662627	G	C	-0.0019018072895963	0.0182	0.9173
20	rs2273533	47662814	G	A	0.0338022134084658	0.0254	0.1836
20	rs2252259	47662823	T	G	0.0012991557316201	0.018	0.9437
20	rs3817652	47663368	A	G	0.0184978548821194	0.0222	0.4049
20	rs3091427	47663382	A	G	0.0008995952428359	0.018	0.9597
20	rs13042443	47663754	G	T	-0.0231048737150968	0.0393	0.5569
20	rs3092374	47663944	G	C	0.0009995003330834	0.018	0.9562
20	rs6019613	47664667	C	T	0.0184978548821194	0.0222	0.4056
20	rs117186782	47665177	A	C	0.0029955089797983	0.0656	0.9634
20	rs10485609	47665612	A	G	-0.0226035462098532	0.0393	0.566
20	rs6090939	47665825	A	G	0.0187039847937718	0.0222	0.4006
20	rs35843274	47665903	T	G	-0.0226956079321885	0.0393	0.5631
20	rs6090940	47666027	G	T	0.0184978548821194	0.0222	0.4055
20	rs2426110	47666418	G	A	-0.0099998320783335	0.0171	0.558
20	rs7265500	47667056	C	T	-0.0012007205765188	0.018	0.9462
20	rs6012590	47667237	C	T	0.0184978548821194	0.0222	0.4054
20	rs6012591	47667342	T	C	0.0184978548821194	0.0222	0.4064
20	rs7509369	47668037	G	A	0.0185960172820726	0.0222	0.4025
20	rs2869694	47668383	C	T	0.0185960172820726	0.0222	0.4022
20	rs6019615	47668696	C	T	0.0131037693769772	0.0316	0.678
20	rs6019616	47668793	T	C	0.0135971385060249	0.0316	0.6659
20	rs67623477	47669177	G	A	-0.0236986067778773	0.0395	0.5481
20	rs149007360	47669334	C	T	-0.0582967085104029	0.0729	0.4235
20	rs11908651	47669491	A	G	0.0135971385060249	0.0316	0.667
20	rs138443752	47669608	A	T	-0.0582967085104029	0.0729	0.4235
20	rs73611328	47669980	T	C	0.0184978548821194	0.0222	0.4049
20	rs6095411	47670546	T	C	0.0129951954948113	0.0316	0.6797
20	rs6019618	47671538	T	C	0.0184978548821194	0.0222	0.4058
20	rs75257715	47671977	G	A	0.0590987523872065	0.0394	0.1337
20	rs3091976	47672975	A	G	0.00730326611012	0.0178	0.682
20	rs3795082	47673002	G	C	0.0184978548821194	0.0222	0.406
20	rs2064853	47675176	T	A	0.0011992805754821	0.018	0.946
20	rs6125531	47675525	G	A	-0.0012007205765188	0.018	0.9484
20	rs6066959	47676281	G	A	-0.0008003201707691	0.018	0.9633
20	rs6090941	47676951	G	A	0.0185960172820726	0.0222	0.4023
20	rs6012592	47677162	C	A	0.0183996828453635	0.0222	0.4072
20	rs66501340	47677185	T	C	0.0183996828453635	0.0222	0.4069
20	rs6019619	47677834	T	C	0.0187039847937718	0.0223	0.4011
20	rs6012593	47677835	G	A	0.0184978548821194	0.0223	0.4054
20	rs11906713	47678100	C	T	-0.0262002485024742	0.0395	0.5084
20	rs6095417	47678201	G	A	0.0183996828453635	0.0222	0.4072
20	rs3092039	47678770	A	G	0.001099395443301	0.018	0.9518
20	rs6019620	47679300	T	A	0.0183015011699126	0.0222	0.4113
20	rs77441408	47679500	T	G	0.0595982128860241	0.0394	0.1301
20	rs6019621	47679963	C	T	0.0172012073197748	0.0222	0.44
20	rs73130177	47681257	T	C	-0.0449973659307358	0.072	0.5324
20	rs138270561	47681678	G	C	-0.0363009797263316	0.0755	0.6308
20	rs2246266	47682893	C	T	-0.009797842480111	0.0171	0.5677
20	rs56145535	47683895	G	C	-0.0414993071780289	0.0275	0.1313
20	rs11906283	47684868	G	A	-0.0285023604727122	0.0396	0.4717
20	rs2227946	47685320	G	C	-0.0282040203730758	0.0394	0.4749
20	rs2075675	47685493	T	C	0.0171029078996623	0.0222	0.4419
20	rs6019624	47685815	G	A	0.017496047616751	0.0222	0.43
20	rs2734902	47686041	C	T	-0.007296555232638	0.0178	0.6793
20	rs1983528	47686290	G	A	-0.0275973271921043	0.0394	0.4835
20	rs3818225	47686983	G	C	0.059701843246044	0.0394	0.1294
20	rs36098998	47688109	C	G	-0.0270012755029434	0.0394	0.4936
20	rs6512567	47688620	T	G	0.0172012073197748	0.0222	0.4396
20	rs8118101	47689838	C	T	-0.027998320426861	0.0394	0.4771
20	rs2426113	47690189	G	A	0.0007996801705642	0.018	0.9625
20	rs149109590	47690287	T	G	-0.0257999754904126	0.0608	0.6711
20	rs3092411	47690591	T	G	0.0007996801705642	0.018	0.9627
20	rs2075676	47691211	C	A	0.0176041339483571	0.0222	0.4289
20	rs3092153	47691445	C	T	-0.009797842480111	0.0171	0.5687
20	rs17448715	47691743	C	T	-0.027998320426861	0.0396	0.4792
20	rs2426114	47692392	T	C	0.0007996801705642	0.018	0.9625
20	rs2426115	47692827	T	C	0.0007996801705642	0.018	0.9625
20	rs7271812	47693033	A	G	-0.0272992569378225	0.0394	0.4882
20	rs2426117	47693160	G	A	0.0166014304974254	0.0223	0.4568
20	rs2024959	47695391	G	A	-0.0010005003335835	0.018	0.9562
20	rs2426118	47695473	A	G	0.0098018049722602	0.0171	0.5661
20	rs3091595	47695511	C	T	0.0080971295874548	0.0178	0.6477
20	rs78946216	47696189	G	A	0.0597960433459657	0.0394	0.1285
20	rs62210395	47697204	G	C	-0.0425004857321486	0.0276	0.1229
20	rs6125535	47697209	C	T	-0.043502667649395	0.0275	0.1127
20	rs2426120	47697253	T	A	0.0177023841130051	0.0222	0.4249
20	rs2426121	47697732	A	C	0.0172012073197748	0.0222	0.4394
20	rs2426122	47697939	A	G	0.0172012073197748	0.0222	0.4391
20	rs11908024	47698186	C	T	-0.0263953113595316	0.0394	0.503
20	rs6125536	47699657	G	A	-0.001300845733048	0.018	0.9426
20	rs2426124	47699979	C	T	0.0096037361426946	0.0171	0.5751
20	rs16994382	47700764	T	C	0.0598996532078335	0.0394	0.1281
20	rs2426125	47700982	A	G	-0.0024028846163103	0.0254	0.9237
20	rs2075677	47701024	A	G	-0.0259025943231108	0.0394	0.5101
20	rs7264419	47701309	A	G	-0.0248973835545144	0.0394	0.5266
20	rs2075678	47701339	A	G	-0.0012007205765188	0.018	0.9449
20	rs2075679	47701589	T	C	0.0108014536938559	0.0174	0.5355
20	rs1885163	47701765	T	C	-0.0024028846163103	0.0254	0.9234
20	rs2426126	47702311	A	G	0.009504687014246	0.0171	0.5768
20	rs7274612	47702821	T	A	-0.0248051189189711	0.0394	0.5282
20	rs6125539	47703810	C	A	-0.001300845733048	0.018	0.9435
20	rs146181018	47704019	C	T	-0.0375045865412751	0.0666	0.5729
20	rs6125540	47704039	C	T	0.0106035827841911	0.0174	0.5414
20	rs56228039	47704133	C	A	-0.0433982268254708	0.0273	0.1112
20	rs2426127	47705236	T	C	0.009504687014246	0.0171	0.5775
20	rs1538482	47705496	T	C	-0.0025031302181184	0.0254	0.9219
20	rs6125541	47706305	C	T	-0.0874987684728371	0.068	0.1981
20	rs185837447	47706576	C	T	0.0400953305639422	0.1167	0.731
20	rs6019630	47706814	G	A	0.0111970780932162	0.0315	0.7228
20	rs6063351	47707944	C	T	0.0107025231331357	0.0174	0.5373
20	rs8123784	47710434	A	G	-0.0271040176920589	0.0394	0.4913
20	rs2426128	47712409	A	G	0.009504687014246	0.0171	0.5797
20	rs35367415	47712930	G	T	0.0783027332571736	0.0632	0.215
20	rs17632	47713063	C	T	-0.0010005003335835	0.018	0.9562
20	rs2426130	47713932	T	C	0.0326994961630157	0.0254	0.1975
20	rs6125543	47714214	T	C	-0.0012007205765188	0.018	0.9482
20	rs13039993	47714291	A	G	-0.0010005003335835	0.018	0.955
20	rs71351958	47714370	T	C	-0.001100605444033	0.018	0.9524
20	rs13040426	47714453	C	T	-0.026898543868701	0.0394	0.4943
20	rs113588561	47714539	C	T	0.0602010026907569	0.0394	0.1266
20	rs6125544	47715708	G	C	-0.04470452178448	0.0272	0.1005
20	rs139976267	47716094	C	T	0.121403141824538	0.1027	0.237
20	rs1556876	47716451	A	C	-0.027998320426861	0.0394	0.4767
20	rs6125545	47716755	A	T	-0.0433042394092723	0.0274	0.1142
20	rs34949669	47716796	C	T	0.0044003044444822	0.0341	0.8974
20	rs1967740	47716822	A	G	0.0108014536938559	0.0315	0.732
20	rs73611337	47717193	C	T	-0.0264979913062283	0.0394	0.5011
20	rs73611338	47717235	C	T	-0.0275048131221902	0.0394	0.4852
20	rs35989889	47717353	A	G	-0.0272992569378225	0.0394	0.4881
20	rs6125547	47717405	T	C	-0.0019018072895963	0.018	0.9148
20	rs78029495	47717517	T	C	-0.136897050100824	0.1244	0.271
20	rs13044004	47718371	T	A	-0.0267033828345498	0.0394	0.4974
20	rs911411	47718431	C	G	-0.0009004052431641	0.018	0.9608
20	rs6063352	47718594	T	C	-0.0010005003335835	0.018	0.9548
20	rs6063353	47719810	G	A	-0.002002002670673	0.018	0.9131
20	rs6063354	47719949	T	C	-0.001100605444033	0.018	0.9499
20	rs6125550	47720211	C	G	-0.0460962958929736	0.0271	0.08938
20	rs6125551	47720386	G	C	-0.0012007205765188	0.018	0.945
20	rs755587	47720957	T	C	-0.001100605444033	0.018	0.9492
20	rs755588	47721028	A	G	-0.0257999754904126	0.0394	0.5133
20	rs911412	47721092	A	G	-0.0091012913892029	0.0178	0.6093
20	rs755589	47721385	G	A	-0.0012007205765188	0.018	0.9463
20	rs13040292	47721582	C	T	-0.0267033828345498	0.0394	0.4984
20	rs35971376	47721708	G	A	-0.026898543868701	0.0396	0.4975
20	rs67654540	47721759	T	C	-0.0012007205765188	0.018	0.9455
20	rs2426131	47722971	A	G	-0.010302892995897	0.0178	0.5621
20	rs2426132	47723127	G	C	-0.0101008421794295	0.0188	0.5917
20	rs2426133	47723262	T	C	0.0111970780932162	0.0315	0.7221
20	rs6125552	47724325	C	G	-0.001300845733048	0.018	0.9405
20	rs6125553	47725570	A	C	-0.0208968257129853	0.0174	0.2297
20	rs11696870	47725607	A	G	-0.001100605444033	0.018	0.9498
20	rs6063355	47726129	T	C	-0.001100605444033	0.018	0.9495
20	rs144194766	47726185	A	C	0.0185960172820726	0.1119	0.8676
20	rs6066968	47727341	A	G	-0.001100605444033	0.018	0.95
20	rs6125554	47728107	A	T	0.0007996801705642	0.0176	0.9658
20	rs2426135	47728664	C	G	0.0087020272939009	0.0315	0.7815
20	rs2057342	47729255	T	C	-0.0142003494011414	0.0174	0.4127
20	rs1043361	47731158	T	C	-0.0016012813669738	0.018	0.929
20	rs1043357	47731228	A	C	-0.001100605444033	0.018	0.9513
20	rs62210399	47731605	T	G	-0.0310985871020312	0.0281	0.269
20	rs11697370	47731767	C	T	0.0150954876453349	0.0192	0.4322
20	rs3818261	47736312	G	A	0.0259016375226531	0.0373	0.4877
20	rs75515335	47737103	G	C	0.0258041896815329	0.0373	0.4901
20	rs34778847	47737958	A	C	-0.0007002451143934	0.018	0.9701
20	rs3092791	47738078	C	T	-0.0014009809156281	0.0172	0.9345
20	rs168345	47738344	C	T	-0.0092022107647994	0.0178	0.6053
20	rs6125557	47738597	T	G	-0.0335981494309355	0.0279	0.228
20	rs348259	47738836	A	G	0.0128964817350202	0.0314	0.6817
20	rs3795081	47739193	G	A	-0.001100605444033	0.018	0.9518
20	rs3795080	47739288	G	A	0.0387013475370749	0.0801	0.6293
20	rs3795079	47739415	C	T	-0.0010005003335835	0.018	0.9539
20	rs348260	47739555	A	G	-0.0092022107647994	0.0178	0.6025
20	rs2295714	47739814	C	T	-0.001100605444033	0.018	0.9512
20	rs3818262	47741556	C	T	-0.0012007205765188	0.018	0.9451
20	rs348296	47743839	T	C	-0.0092022107647994	0.0178	0.6042
20	rs117403194	47744265	G	C	-0.019203206984436	0.1139	0.8662
20	rs6063359	47745084	G	C	-0.001100605444033	0.018	0.9526
20	rs348297	47745787	G	C	0.0133011462391285	0.0314	0.6726
20	rs34841991	47746974	T	C	-0.0252049938352247	0.0396	0.5236
20	rs6125563	47748341	C	T	-0.0338050046123612	0.0279	0.2254
20	rs348298	47748710	G	A	0.0140015196358136	0.0314	0.6552
20	rs6095449	47749585	G	A	0.0147999386115992	0.0314	0.6376
20	rs62210401	47750267	C	T	-0.034198147379977	0.0279	0.2194
20	rs6066975	47750377	C	A	-0.001501126126267	0.018	0.9351
20	rs348299	47750745	G	A	0.0141987193998129	0.0314	0.6512
20	rs117001722	47752591	G	A	0.0243022925229648	0.0373	0.5155
20	rs11696396	47753019	C	T	-0.0012007205765188	0.018	0.9485
20	rs11696888	47753265	C	T	-0.0012007205765188	0.018	0.9481
20	rs348300	47754508	T	C	-0.0098988321792475	0.0178	0.5787
20	rs6066977	47755075	G	A	-0.0012007205765188	0.018	0.947
20	rs35649484	47755162	C	T	-0.0259025943231108	0.0393	0.5095
20	rs348301	47755239	A	G	0.0142973047008244	0.0314	0.6494
20	rs6066978	47755742	C	T	-0.0012007205765188	0.018	0.9453
20	rs348302	47756444	T	G	-0.0016012813669738	0.0173	0.9264
20	rs139763713	47756447	G	A	0.141898788128008	0.1031	0.1688
20	rs6063361	47757963	C	T	-0.001100605444033	0.018	0.9533
20	rs6122756	47758088	C	T	-0.0972049737931963	0.0777	0.2112
20	rs10432729	47758549	C	T	-0.0006001800720324	0.018	0.9737
20	rs10432730	47758719	G	A	-0.001100605444033	0.018	0.951
20	rs348283	47759574	G	A	0.0142973047008244	0.0314	0.6484
20	rs6125564	47759910	C	T	-0.036798848237098	0.0291	0.2063
20	rs2869715	47760000	T	C	-0.0007002451143934	0.018	0.9682
20	rs907976	47760154	G	T	0.0149969810059077	0.0314	0.6339
20	rs74458758	47761165	T	C	0.0222017079836866	0.0373	0.5515
20	rs348282	47761499	A	G	0.0142973047008244	0.0314	0.6479
20	rs62210404	47761707	A	T	-0.0352956263947246	0.0294	0.2298
20	rs8116693	47762210	T	C	-0.0267033828345498	0.0393	0.4969
20	rs8122757	47762249	G	C	-0.027196494688472	0.0393	0.4888
20	rs348281	47762395	C	T	-0.0101008421794295	0.0178	0.5691
20	rs13044900	47762700	G	A	-0.0012007205765188	0.018	0.948
20	rs6066982	47763558	C	A	-0.0010005003335835	0.018	0.9542
20	rs348279	47763734	T	C	-0.001501126126267	0.0173	0.9291
20	rs35888516	47764275	C	T	-0.0272992569378225	0.0393	0.4868
20	rs7272164	47766197	T	C	-0.0010005003335835	0.018	0.956
20	rs8117492	47766929	C	T	-0.0008003201707691	0.018	0.9624
20	rs76379346	47768061	C	A	0.0390957053401303	0.0752	0.6025
20	rs348258	47768988	C	T	-0.0019018072895963	0.0254	0.9398
20	rs6125571	47769157	G	A	-0.0008003201707691	0.018	0.9653
20	rs6125572	47769730	T	C	-0.0374007702544828	0.0291	0.1987
20	rs2273652	47770461	A	C	0.0764979709727249	0.1004	0.4463
20	rs2273653	47770756	A	C	-0.0010005003335835	0.018	0.9547
20	rs35716445	47771274	G	A	-0.0009004052431641	0.018	0.9617
20	rs17450430	47772264	A	T	-0.0262002485024742	0.0396	0.5081
20	rs6122758	47772575	T	C	-0.0151034855773182	0.0232	0.5151
20	rs17378391	47772601	T	C	-0.0247026126403718	0.0396	0.5318
20	rs348271	47773262	A	G	0.0139029051689914	0.0314	0.6573
20	rs75928751	47773756	A	G	-0.047899061319535	0.0564	0.396
20	rs11698902	47774166	A	G	-0.0006001800720324	0.018	0.9745
20	rs348272	47774255	A	T	-0.0102018624845967	0.0178	0.5664
20	rs56131635	47774343	G	A	-0.0010005003335835	0.018	0.957
20	rs6019663	47774512	T	C	-0.001300845733048	0.0172	0.9387
20	rs3092427	47774781	G	T	-0.0014009809156281	0.0254	0.9546
20	rs145951423	47775082	C	T	-0.000200020002667	0.067	0.9973
20	rs45622034	47775094	C	T	-0.0263953113595316	0.0396	0.5045
20	rs348269	47775827	T	C	0.0139029051689914	0.0314	0.6578
20	rs348268	47775915	A	T	0.0139029051689914	0.0314	0.6576
20	rs348267	47775921	C	T	-0.001501126126267	0.0254	0.9541
20	rs348266	47776341	T	C	0.0139029051689914	0.0314	0.6591
20	rs6125576	47776919	A	T	-0.0004000800213396	0.018	0.9828
20	rs3795078	47777030	G	A	0.0260965047212743	0.0375	0.4864
20	rs3795077	47777147	C	G	-0.0352956263947246	0.0278	0.2043
20	rs4141783	47778602	G	A	-0.0352956263947246	0.0278	0.2038
20	rs2869716	47779340	T	C	-0.0005001250416822	0.018	0.9763
20	rs6019664	47779740	A	G	0.0149969810059077	0.0315	0.6337
20	rs2426139	47780105	G	A	-0.002002002670673	0.0254	0.9369
20	rs183339806	47781289	G	A	-0.0593042438991411	0.0812	0.4653
20	rs6125577	47783095	T	C	-0.0004000800213396	0.018	0.9801
20	rs348277	47785229	T	C	-0.0012007205765188	0.0172	0.942
20	rs348276	47786190	G	A	-0.0031048149534787	0.0254	0.9033
20	rs348275	47786528	T	C	-0.0012007205765188	0.0172	0.9428
20	rs6125578	47787323	A	G	-0.0139975096438537	0.0238	0.5577
20	rs348274	47787387	A	G	-0.0008003201707691	0.0172	0.961
20	rs6122760	47787982	G	A	-0.0151034855773182	0.0232	0.5147
20	rs348273	47788430	G	T	-0.0009004052431641	0.0172	0.9595
20	rs2426141	47789301	T	C	-0.009000382197299	0.0177	0.6102
20	rs6122762	47789849	C	G	-0.0005001250416822	0.018	0.9792
20	rs624945	47790851	C	T	-0.009000382197299	0.0177	0.6101
20	rs508890	47791197	A	G	-0.0009004052431641	0.0172	0.9561
20	rs537254	47791988	A	G	-0.0010005003335835	0.0172	0.9552
20	rs78563025	47792004	G	A	0.027799974857679	0.0534	0.6026
20	rs11699114	47792245	C	T	-0.0005001250416822	0.018	0.9781
20	rs542863	47792630	A	G	-0.0091012913892029	0.0177	0.6075
20	rs2426142	47793176	A	G	-0.0092022107647994	0.0177	0.6058
20	rs189778177	47793456	T	G	-0.0530949163341788	0.0744	0.4754
20	rs62210458	47793737	G	A	-0.0140989243795016	0.0233	0.5459
20	rs79941596	47793796	G	C	-0.0300984478240329	0.0396	0.4461
20	rs7274851	47794355	A	G	-0.027998320426861	0.0396	0.4796
20	rs348264	47794888	G	C	-0.001100605444033	0.0172	0.9502
20	rs6019665	47794970	G	A	0.0154007965760229	0.0315	0.6261
20	rs7262349	47795305	A	T	-0.029202265808213	0.0396	0.4598
20	rs348263	47795420	C	T	-0.0028039273327342	0.0254	0.9128
20	rs6122763	47797653	G	A	-0.0006001800720324	0.018	0.9744
20	rs62212760	47798207	G	T	-0.0328021562323804	0.0279	0.2398
20	rs8118105	47798664	T	C	-0.0003000450090019	0.018	0.9867
20	rs13039749	47800615	C	T	-0.0292949370570243	0.0396	0.4595
20	rs670016	47800657	A	G	0.0004998750416509	0.0172	0.9781
20	rs13041213	47800829	T	A	-0.0307994715535284	0.0403	0.4451
20	rs2426143	47801157	C	A	-0.0093031403261444	0.0177	0.6013
20	rs348284	47801535	C	T	-0.001300845733048	0.0172	0.9397
20	rs142775315	47802837	C	T	0.11010026527696	0.0723	0.1281
20	rs348286	47803293	C	T	-0.001300845733048	0.0172	0.9378
20	rs35667796	47803301	A	C	-0.0278954863187535	0.0396	0.481
20	rs348288	47803763	A	G	-0.0014009809156281	0.0172	0.9345
20	rs348289	47804208	C	T	-0.0095958936734469	0.0178	0.5911
20	rs3752256	47804610	C	T	0.021898468701116	0.0374	0.5589
20	rs348290	47805089	T	C	-0.001501126126267	0.0172	0.9316
20	rs348291	47805220	G	C	-0.001501126126267	0.0172	0.9322
20	rs348292	47805815	C	T	-0.0014009809156281	0.0172	0.9348
20	rs3795075	47806092	G	A	-0.0288007896057264	0.0396	0.4679
20	rs348293	47806334	T	C	-0.001300845733048	0.0172	0.9388
20	rs2038509	47808070	G	A	-0.0005001250416822	0.0181	0.9774
20	rs6125582	47808701	G	A	-0.0140989243795016	0.0233	0.5461
20	rs348294	47809722	C	T	-0.0014009809156281	0.0172	0.9361
20	rs348295	47810118	T	G	-0.0014009809156281	0.0172	0.9372
20	rs6125583	47810288	G	A	-0.0870950168509818	0.0552	0.1146
20	rs6019670	47810699	C	T	0.0012991557316201	0.0172	0.9414
20	rs34806496	47812203	G	C	-0.0299953975354009	0.0399	0.4513
20	rs8116199	47813793	A	G	0.0011992805754821	0.0173	0.9434
20	rs6019671	47815227	A	G	0.0044003044444822	0.0255	0.8627
20	rs111386480	47815944	T	C	0.0	0.0181	0.9999
20	rs8121567	47816873	C	G	-0.0288007896057264	0.0397	0.4678
20	rs13036715	47817815	G	A	-0.0292949370570243	0.0397	0.4598
20	rs6067006	47817855	G	A	0.0013990209137074	0.0173	0.9373
20	rs116843537	47818076	C	T	-0.0475004961488543	0.0807	0.5559
20	rs35298920	47818567	C	T	9.99950003332973e-05	0.0181	0.9972
20	rs6090947	47818864	C	T	0.0111970780932162	0.0318	0.7249
20	rs6063371	47819305	G	A	0.0001999800026662	0.0181	0.9932
20	rs6090948	47819541	T	C	0.0013990209137074	0.0173	0.9341
20	rs6125588	47819781	A	G	0.0013990209137074	0.0173	0.9339
20	rs1318950	47820089	G	A	0.0068961666878413	0.018	0.7014
20	rs1963119	47820293	G	A	0.0016985566355815	0.0173	0.9238
20	rs1963120	47820369	G	A	0.0014988761237359	0.0173	0.9308
20	rs1963121	47820372	C	T	0.0013990209137074	0.0173	0.9352
20	rs6125590	47820626	G	T	0.0002999550089979	0.0181	0.9871
20	rs6067007	47821029	G	A	0.0003999200213268	0.0182	0.9813
20	rs6067008	47821107	T	C	0.001598721363697	0.0173	0.9277
20	rs6019677	47821396	C	T	0.0107025231331357	0.0318	0.7355
20	rs6125592	47822425	G	A	-0.0338050046123612	0.028	0.2269
20	rs6063372	47823118	T	A	0.0011992805754821	0.0173	0.9442
20	rs62212763	47823169	G	C	-0.0166986496230515	0.0234	0.4752
20	rs11908055	47823570	C	T	-0.0356997191343252	0.0412	0.3867
20	rs117589343	47823779	A	T	0.0204984635773248	0.0373	0.5838
20	rs6095462	47824040	T	A	-0.0049019951702315	0.0173	0.7788
20	rs6067012	47824293	G	A	-0.0050024916227914	0.0173	0.771
20	rs34078534	47824904	A	T	-0.0329985112635755	0.0372	0.3743
20	rs118160204	47825060	A	G	0.0172994970780611	0.0373	0.6421
20	rs56204114	47825187	C	T	-0.0350988198393953	0.0271	0.195
20	rs6067015	47825305	T	C	0.005703702916678	0.0177	0.7496
20	rs6067016	47825374	T	A	-0.0016012813669738	0.0173	0.9275
20	rs74923384	47825814	C	T	0.0156961681063242	0.018	0.3821
20	rs113662024	47826352	G	A	-0.0275048131221902	0.0634	0.6642
20	rs6019681	47828508	T	C	0.0059025456526138	0.0315	0.8508
20	rs6067019	47828526	G	T	0.003902375817241	0.0181	0.8294
20	rs6019682	47828690	C	T	0.0059025456526138	0.0315	0.8521
20	rs73113516	47830090	A	G	0.0058031292269501	0.0315	0.8536
20	rs4810932	47830250	T	C	0.0159028762794155	0.0173	0.3573
20	rs117362130	47830358	A	T	0.0170045988158238	0.0372	0.6485
20	rs118090656	47830478	G	A	0.0172012073197748	0.0372	0.644
20	rs4810933	47830515	G	A	0.0159028762794155	0.0173	0.3573
20	rs144490110	47830871	A	G	0.0171029078996623	0.0372	0.6453
20	rs6019687	47831904	T	G	0.01600129372694	0.0173	0.3554
20	rs2063710	47832054	A	T	0.0406043708419401	0.0389	0.2958
20	rs78512106	47832231	G	A	0.01600129372694	0.0372	0.6679
20	rs8118325	47832346	C	G	0.0152038337422728	0.0179	0.397
20	rs6063374	47832997	A	G	0.0404987422798789	0.0388	0.2974
20	rs6063375	47833006	A	C	0.016296487966892	0.0173	0.3445
20	rs6512575	47833418	A	C	0.0165030720990143	0.0173	0.3399
20	rs4810935	47833636	T	C	0.0165030720990143	0.0173	0.3394
20	rs4810936	47833697	T	C	0.0165030720990143	0.0173	0.3401
20	rs117794823	47834081	T	C	0.0154007965760229	0.0372	0.6796
20	rs6012616	47834352	C	T	0.0165030720990143	0.0173	0.3385
20	rs6019692	47835067	G	A	0.0164047040252769	0.0173	0.343
20	rs73611371	47835155	T	A	-0.0347985055426955	0.0392	0.3747
20	rs13038202	47835618	G	A	-0.0406032684425478	0.0389	0.2959
20	rs6012617	47837126	G	C	0.0402010017441475	0.0387	0.2985
20	rs9753608	47837206	C	T	-0.0399994162638657	0.0388	0.3031
20	rs75699534	47837269	C	T	0.0158044491449436	0.0179	0.3774
20	rs6125596	47837621	C	A	-0.0122952780941516	0.0172	0.4737
20	rs6019695	47837868	G	A	0.0063001125484799	0.0315	0.8412
20	rs6019697	47838784	T	C	0.0167981182758809	0.0173	0.3317
20	rs118151326	47838856	G	T	-0.0208968257129853	0.0227	0.3579
20	rs60888246	47838970	T	C	0.0167981182758809	0.0173	0.3309
20	rs2273145	47839591	C	T	-0.0409990935346932	0.0387	0.2893
20	rs2273146	47839653	C	T	-0.0113036461713921	0.0172	0.5113
20	rs117438887	47839969	A	G	0.0663961696396827	0.0393	0.09145
20	rs73113528	47840021	A	G	0.0063001125484799	0.0315	0.8404
20	rs117154335	47840647	C	T	0.0154992634469238	0.0371	0.6761
20	rs6125597	47840772	T	C	-0.0113036461713921	0.0172	0.5117
20	rs139893761	47840993	G	A	0.0150954876453349	0.0371	0.6845
20	rs13040828	47841139	A	T	0.0043007385516922	0.0181	0.8103
20	rs117685578	47841556	C	A	0.0149969810059077	0.0371	0.6861
20	rs11553387	47841660	G	T	-0.0408949138454712	0.0386	0.2897
20	rs238159	47841911	T	C	-0.0152963956259917	0.0179	0.3925
20	rs238162	47842853	C	T	-0.0163021610829842	0.0173	0.3455
20	rs6067024	47843146	A	T	0.0016985566355815	0.0181	0.9245
20	rs191498969	47843590	G	A	-0.0064004391810282	0.0554	0.9078
20	rs62212766	47844052	C	T	-0.0375980304153185	0.0269	0.1625
20	rs238163	47844092	G	C	-0.0187955345843259	0.0173	0.2772
20	rs146017668	47844139	A	G	0.0149969810059077	0.0371	0.686
20	rs117889762	47844295	G	A	0.0154007965760229	0.0371	0.679
20	rs238164	47844341	A	G	-0.0401035026973339	0.0385	0.2978
20	rs11906065	47844915	C	T	0.0044003044444822	0.0315	0.8892
20	rs238167	47845700	C	G	-0.0186019483996616	0.0173	0.2823
20	rs238168	47845783	A	G	-0.0185000759845861	0.0173	0.2827
20	rs238169	47845815	C	T	-0.0218980211012161	0.0172	0.2023
20	rs171130	47846586	T	C	-0.0222967349986103	0.0172	0.1937
20	rs6019703	47846598	G	T	0.004101577021075	0.0315	0.8954
20	rs238170	47847146	T	C	-0.0181028726978536	0.0179	0.3103
20	rs79053417	47847307	C	T	0.0170045988158238	0.0371	0.6468
20	rs6012624	47847587	C	T	0.004201162744548	0.0315	0.8945
20	rs74784918	47847833	C	T	0.0192044091837133	0.0372	0.6051
20	rs238171	47848037	G	A	-0.0220002402796674	0.0172	0.2004
20	rs238172	47848214	C	T	-0.0216016445577609	0.0172	0.2088
20	rs106491	47848571	T	C	-0.0180010511095525	0.0179	0.3123
20	rs761499	47848715	T	G	-0.0182963622831166	0.0173	0.2899
20	rs73113540	47848887	C	T	0.0037031349243813	0.0315	0.9067
20	rs190006986	47849169	C	T	0.016296487966892	0.0371	0.6607
20	rs13038866	47849216	G	A	-0.040197189751413	0.0387	0.2993
20	rs13038876	47849233	G	A	-0.040197189751413	0.0387	0.2988
20	rs761497	47849526	G	A	-0.0182047046548463	0.0173	0.2918
20	rs6122768	47849546	T	C	-0.0180010511095525	0.0179	0.3138
20	rs238148	47850182	C	T	-0.0182047046548463	0.0173	0.2916
20	rs1079661	47850614	A	T	-0.0138048499765589	0.0171	0.4222
20	rs238149	47850757	T	G	-0.0182047046548463	0.0173	0.2917
20	rs191424999	47851046	C	T	0.0061013488579762	0.0849	0.9428
20	rs238150	47851919	T	C	-0.0396039865931634	0.0384	0.3025
20	rs238152	47852822	G	A	-0.0222047099881925	0.0172	0.196
20	rs6122769	47853316	C	T	-0.0369959896867261	0.027	0.1697
20	rs6067025	47854020	T	C	-0.0138961051921114	0.0171	0.4191
20	rs238153	47854044	C	T	-0.0182047046548463	0.0173	0.2913
20	rs140664422	47854712	C	T	-0.0028039273327342	0.0636	0.9646
20	rs238154	47855082	G	A	-0.0182047046548463	0.0173	0.2926
20	rs238155	47855159	C	G	-0.0185000759845861	0.0173	0.2824
20	rs78749149	47855496	C	T	0.0179970767016546	0.0371	0.6288
20	rs238156	47856037	T	G	-0.0181028726978536	0.0173	0.293
20	rs238158	47856309	C	T	-0.0187038311937836	0.0179	0.2937
20	rs6067027	47857067	C	A	-0.0138048499765589	0.0171	0.4201
20	rs117424602	47857331	G	A	0.0179970767016546	0.0371	0.6284
20	rs78530072	47857826	T	G	0.0156961681063242	0.0371	0.6725
20	rs173204	47858072	C	T	-0.0181028726978536	0.0173	0.2949
20	rs6067028	47858135	A	G	-0.0181028726978536	0.0173	0.2944
20	rs35759030	47858290	G	A	-0.0396039865931634	0.0386	0.305
20	rs238203	47858922	T	G	-0.0181028726978536	0.0173	0.2945
20	rs2273147	47858959	C	T	0.0182033098538737	0.0371	0.6233
20	rs238204	47859015	A	G	-0.0181028726978536	0.0173	0.2945
20	rs1130146	47859217	G	A	0.0029955089797983	0.0181	0.8698
20	rs238205	47860700	T	A	-0.0181028726978536	0.0178	0.3097
20	rs238206	47862103	A	G	-0.020498669477346	0.0172	0.2318
20	rs77659100	47862108	G	A	-0.0515038428671156	0.0609	0.398
20	rs7689	47862450	T	C	-0.0181028726978536	0.0179	0.3104
20	rs8123912	47863282	G	C	-0.0386992491392765	0.0386	0.316
20	rs76508258	47864833	G	A	0.0155977206230546	0.0371	0.6732
20	rs238208	47865372	G	A	-0.0178992398878318	0.0179	0.316
20	rs238209	47865509	G	A	-0.0170952954286372	0.0172	0.3216
20	rs6512577	47865784	C	T	-0.0393023164827424	0.0386	0.3077
20	rs6063378	47866411	G	A	-0.0123965203365513	0.0171	0.4678
20	rs238210	47866522	T	A	-0.0207028323592018	0.0172	0.2272
20	rs141839383	47866557	C	T	-0.039104719880761	0.067	0.5596
20	rs6122773	47866656	G	A	-0.0124977728299804	0.0171	0.4669
20	rs190220	47866880	A	G	-0.0171970248285215	0.0173	0.3186
20	rs171131	47867028	A	T	-0.0170952954286372	0.0173	0.3202
20	rs117447115	47867079	C	G	0.0179970767016546	0.0371	0.6276
20	rs238211	47867287	C	T	-0.0171970248285215	0.0173	0.3197
20	rs238212	47867309	C	A	-0.0180010511095525	0.0179	0.3144
20	rs143946131	47867359	G	A	0.0179970767016546	0.0371	0.6279
20	rs238213	47867592	A	G	-0.0171970248285215	0.0173	0.3183
20	rs11696801	47867599	T	G	0.0038027603329278	0.0181	0.8326
20	rs118071099	47868589	C	T	0.144602382433522	0.0853	0.09017
20	rs73113562	47868595	C	A	9.99950003332973e-05	0.0315	0.9978
20	rs238214	47868862	A	T	-0.0170952954286372	0.0173	0.3208
20	rs6122777	47869191	G	A	-0.0382004338153035	0.0269	0.1561
20	rs11698090	47869859	T	A	-0.0034961042567088	0.0177	0.8422
20	rs238215	47870506	T	C	-0.0171970248285215	0.0173	0.32
20	rs238216	47870752	T	C	-0.0181028726978536	0.0179	0.3103
20	rs7261580	47870863	G	A	0.0155977206230546	0.0371	0.6733
20	rs56335217	47871197	G	C	-0.0393023164827424	0.0386	0.308
20	rs238217	47871439	A	T	-0.0385953087593848	0.0385	0.3159
20	rs238218	47871624	C	T	-0.0172987645783295	0.0173	0.3164
20	rs238219	47871729	G	A	-0.0208049294331883	0.0172	0.2254
20	rs238220	47872327	A	G	-0.0174005146801673	0.0173	0.3139
20	rs238221	47872377	C	G	-0.020498669477346	0.0172	0.2324
20	rs2273149	47872558	A	G	0.0180952882690919	0.0372	0.6267
20	rs6012627	47872796	A	G	0.0001999800026662	0.0315	0.9956
20	rs6125600	47872900	T	C	0.0034041991335623	0.0181	0.8493
20	rs6019710	47873367	C	T	0.0001999800026662	0.0315	0.995
20	rs3021	47874005	A	G	-0.0383978517965666	0.0386	0.32
20	rs183166712	47874261	T	C	-0.0999971464925023	0.0898	0.2656
20	rs8121511	47874294	G	A	-0.0391983134041576	0.0386	0.3098
20	rs117952077	47874925	C	T	0.0155977206230546	0.0372	0.6737
20	rs138316497	47875257	C	T	0.0171029078996623	0.0372	0.647
20	rs6019712	47875304	T	C	0.0001999800026662	0.0315	0.9946
20	rs173205	47875407	G	A	-0.0207028323592018	0.0172	0.2275
20	rs171132	47875439	A	G	-0.0185000759845861	0.0179	0.3008
20	rs2746989	47876105	C	T	-0.0181028726978536	0.0173	0.2958
20	rs512653	47876783	A	G	-0.0180010511095525	0.0173	0.2979
20	rs76653405	47877168	G	C	0.0171029078996623	0.0373	0.6469
20	rs117477622	47878093	G	A	-0.0170037478161859	0.0512	0.7403
20	rs6125603	47878374	G	A	-0.0128015918372089	0.0171	0.4552
20	rs570233	47878399	G	C	-0.0178992398878318	0.0173	0.2994
20	rs238174	47879109	C	T	-0.0393023164827424	0.0385	0.3077
20	rs80012410	47879337	T	C	0.0178988554877579	0.0373	0.6305
20	rs238175	47879382	T	C	-0.0216016445577609	0.0172	0.2095
20	rs143089341	47880377	A	C	-0.010302892995897	0.0572	0.8568
20	rs501182	47880527	G	A	-0.0216016445577609	0.0172	0.2082
20	rs555133	47880531	C	T	-0.0217958123704574	0.0172	0.206
20	rs139460254	47880595	C	A	0.0178988554877579	0.0373	0.6319
20	rs73113584	47880954	T	G	0.0002999550089979	0.0316	0.9913
20	rs6063380	47881581	A	C	-0.0138961051921114	0.0171	0.419
20	rs75651274	47881584	G	A	0.0177023841130051	0.0373	0.6358
20	rs238176	47881597	A	G	-0.0217038334437866	0.0172	0.2069
20	rs238177	47881890	T	G	-0.0217038334437866	0.0172	0.2061
20	rs78796246	47881898	T	C	0.0173977771764203	0.0373	0.6402
20	rs1567865	47881967	C	T	-0.0396039865931634	0.0388	0.3079
20	rs78615597	47882103	T	C	0.0204004877576787	0.0373	0.584
20	rs238178	47882893	T	A	-0.0182047046548463	0.0173	0.2916
20	rs238179	47883037	C	T	-0.0182047046548463	0.0173	0.2913
20	rs238180	47883115	A	T	-0.0183982139464423	0.0173	0.2867
20	rs1977128	47883459	G	A	-0.0396039865931634	0.0386	0.3056
20	rs238181	47883526	C	T	-0.0218980211012161	0.0172	0.2037
20	rs6122778	47883942	T	A	-0.0019018072895963	0.0182	0.916
20	rs8117111	47884185	C	A	-0.0396039865931634	0.0386	0.3053
20	rs6067030	47884403	C	T	-0.0135007260538548	0.0171	0.4316
20	rs59499156	47884555	C	T	0.0081963182244858	0.025	0.7417
20	rs138114898	47884567	T	C	0.0156961681063242	0.0373	0.6728
20	rs238183	47884584	T	A	-0.0212951405401588	0.0172	0.2158
20	rs17786623	47884950	T	C	0.001598721363697	0.0639	0.9803
20	rs238184	47885770	C	A	-0.0186019483996616	0.0173	0.2833
20	rs238185	47886227	T	C	-0.0185000759845861	0.0173	0.2836
20	rs57950	47886684	G	A	-0.019294956182969	0.0179	0.2799
20	rs3746554	47886876	T	C	0.0152038337422728	0.0373	0.684
20	rs11905214	47888610	A	G	-0.0401035026973339	0.0386	0.2998
20	rs238186	47889604	G	T	-0.0187038311937836	0.0173	0.2789
20	rs180845	47889621	T	C	-0.0187955345843259	0.0173	0.2772
20	rs6063382	47889958	C	T	-0.0136020904182857	0.0171	0.4266
20	rs238187	47890342	T	C	-0.0217958123704574	0.0172	0.2053
20	rs58969602	47890347	G	C	0.0005998200719675	0.0316	0.9848
20	rs7273834	47890508	T	C	0.0004998750416509	0.0316	0.9863
20	rs7266044	47890656	A	G	0.0029955089797983	0.0182	0.8682
20	rs56093859	47890693	A	G	0.0004998750416509	0.0316	0.9863
20	rs6012630	47891032	C	T	0.0004998750416509	0.0316	0.9867
20	rs183428595	47891142	G	A	0.0149969810059077	0.0374	0.6887
20	rs6019722	47891193	G	A	0.0004998750416509	0.0316	0.9869
20	rs238188	47891332	G	C	-0.0217958123704574	0.0172	0.2046
20	rs238189	47891364	G	T	-0.0217958123704574	0.0172	0.2045
20	rs78267007	47892140	C	T	0.0133011462391285	0.0371	0.72
20	rs238191	47892270	T	C	-0.0187955345843259	0.0173	0.2766
20	rs6122779	47893014	T	C	-0.013004189135254	0.0171	0.4474
20	rs75156011	47894103	G	A	0.0159028762794155	0.0373	0.6703
20	rs238192	47894258	A	G	-0.0182963622831166	0.0173	0.2897
20	rs3818062	47894437	T	C	0.0166014304974254	0.0374	0.6573
20	rs3818064	47894894	T	C	0.0002999550089979	0.0316	0.9933
20	rs3818065	47894896	A	C	0.0027960873020011	0.0319	0.9296
20	rs3818066	47894966	G	A	0.0026963615477425	0.0182	0.8807
20	rs3818067	47895075	A	G	0.0159028762794155	0.0374	0.6707
20	rs3818068	47895081	G	C	0.0159028762794155	0.0374	0.671
20	rs479474	47895197	C	T	-0.0193969096107316	0.0179	0.2792
20	rs28362648	47895201	A	G	0.0242046886968174	0.04	0.5456
20	rs3818070	47895215	C	G	0.0255020410123433	0.04	0.5247
20	rs3818071	47895218	A	G	0.025297307774162	0.0398	0.5245
20	rs6648	47895242	A	G	-0.0416035498550752	0.0386	0.2804
20	rs73116127	47895408	G	A	0.0030952049073025	0.0322	0.9235
20	rs80318192	47895702	A	G	0.0166997792224134	0.0374	0.6555
20	rs150381701	47895803	G	C	0.0657034673241941	0.0958	0.493
20	rs117483421	47895897	G	C	0.0166997792224134	0.0374	0.6551
20	rs117808841	47896109	T	C	0.0154992634469238	0.0374	0.6779
20	rs36016605	47896145	G	A	-0.0409990935346932	0.0386	0.2886
20	rs4809741	47896185	A	G	0.0555955265008719	0.0673	0.4085
20	rs34804433	47896187	G	C	-0.0416035498550752	0.0387	0.2824
20	rs238195	47896213	C	T	-0.0194988734340555	0.0179	0.2772
20	rs74689540	47897640	T	C	0.0176041339483571	0.0374	0.6371
20	rs79570009	47898038	A	G	0.0166014304974254	0.0374	0.6583
20	rs238196	47898217	G	A	-0.0131966945943914	0.018	0.4647
20	rs67214274	47898561	T	C	-0.0418016408837633	0.0387	0.2793
20	rs117181085	47898734	A	G	0.0155977206230546	0.0375	0.6774
20	rs238198	47899060	T	C	-0.0418016408837633	0.0386	0.2783
20	rs35772539	47899285	C	T	-0.0413012760239546	0.0387	0.2856
20	rs238199	47899486	C	T	-0.0217958123704574	0.0173	0.2054
20	rs238200	47899652	C	T	-0.0451961304529691	0.0385	0.2402
20	rs238201	47899889	T	C	-0.0203966036652218	0.018	0.2571
20	rs34580798	47899957	G	C	-0.0447986409079867	0.0386	0.2453
20	rs6125608	47900150	A	G	-0.0393023164827424	0.0269	0.1439
20	rs6067034	47900164	G	A	-0.0131966945943914	0.0171	0.4413
20	rs238202	47900336	G	C	-0.020498669477346	0.0174	0.24
20	rs79793272	47900407	G	A	0.0156961681063242	0.0377	0.6767
20	rs118056187	47900511	T	G	0.01600129372694	0.0377	0.6699
20	rs74455865	47901065	C	G	0.0155977206230546	0.0377	0.6781
20	rs142308191	47902176	T	A	0.112203052019493	0.0756	0.1379
20	rs976804	47902247	T	G	0.0158044491449436	0.0377	0.6747
20	rs976803	47902429	G	A	0.0158044491449436	0.0377	0.675
20	rs976802	47902530	C	A	0.0127977582298607	0.0377	0.7347
20	rs237744	47902776	T	C	-0.021101069908054	0.0172	0.2189
20	rs35387764	47902841	G	T	-0.0430954101055856	0.0387	0.2645
20	rs237743	47903019	G	A	-0.0423022562339069	0.0386	0.2729
20	rs74508714	47903299	C	T	0.0131037693769772	0.0377	0.7288
20	rs237742	47903344	T	C	-0.0194988734340555	0.018	0.2765
20	rs79121750	47903459	G	C	0.0129951954948113	0.0377	0.7297
20	rs117649366	47903677	C	A	0.0134984841513417	0.0377	0.7199
20	rs237741	47903680	C	A	-0.0425004857321486	0.0386	0.2711
20	rs237740	47903784	T	C	-0.0193969096107316	0.018	0.279
20	rs6122781	47903826	T	G	-0.0124977728299804	0.0172	0.4671
20	rs237739	47904143	C	T	-0.0196008476550609	0.018	0.2757
20	rs6125610	47904298	C	T	-0.0125990355765152	0.0172	0.4638
20	rs77629079	47904672	A	G	0.013202462677756	0.0378	0.7275
20	rs6125611	47904734	G	T	-0.0124977728299804	0.0172	0.4664
20	rs237738	47904920	T	C	-0.0220002402796674	0.0176	0.2098
20	rs237737	47905008	G	A	-0.0187038311937836	0.0174	0.2807
20	rs117326773	47905099	C	A	0.0129951954948113	0.0378	0.7299
20	rs8197	47905508	G	A	-0.0208968257129853	0.0172	0.2247
20	rs237735	47906305	A	G	-0.0191012733024012	0.0174	0.2724
20	rs144244643	47906343	A	T	0.0124027667170427	0.0378	0.7432
20	rs59960348	47906355	C	T	-0.000200020002667	0.0318	0.9948
20	rs142706776	47906404	A	G	0.0121953336998771	0.0378	0.7477
20	rs150976154	47906439	C	T	0.0119977384336167	0.0378	0.7502
20	rs6125612	47906558	A	G	-0.0123965203365513	0.0172	0.4703
20	rs237734	47906600	T	C	-0.0208968257129853	0.0173	0.227
20	rs118146198	47906607	T	C	0.0118001041157506	0.0378	0.7556
20	rs140831116	47906693	T	C	0.0753022587095424	0.0622	0.2255
20	rs6067035	47907790	A	G	0.0032048589489113	0.0182	0.8614
20	rs13038621	47908060	G	A	-0.0413950753663857	0.0387	0.2848
20	rs76377249	47908081	A	G	0.0112959597418516	0.0379	0.766
20	rs116992683	47908469	A	G	0.0110981866660334	0.0379	0.7696
20	rs117395384	47908785	T	C	0.0109003744682883	0.0379	0.7745
20	rs237702	47909111	C	T	-0.0206007457079636	0.0173	0.2334
20	rs75701200	47909135	G	A	0.0105046326450854	0.0379	0.7811
20	rs142686304	47909299	C	T	0.0103957761821204	0.0379	0.783
20	rs237701	47909329	T	C	-0.0187038311937836	0.0174	0.2843
20	rs6019738	47909763	A	G	-0.000200020002667	0.0318	0.9946
20	rs237700	47909822	A	G	-0.0413012760239546	0.0388	0.287
20	rs77711953	47909872	C	T	0.0103957761821204	0.038	0.7839
20	rs140096618	47910199	G	T	-0.001100605444033	0.0329	0.9736
20	rs237699	47910332	C	T	-0.020498669477346	0.0173	0.2365
20	rs142736187	47910628	C	T	0.0102968054773682	0.038	0.7872
20	rs74783842	47911179	C	A	0.0103957761821204	0.038	0.7845
20	rs62211374	47911755	G	A	-0.0364046818937998	0.0274	0.1832
20	rs80195887	47911889	C	T	0.0102968054773682	0.038	0.7867
20	rs68014903	47912039	G	T	-0.0404991299799539	0.0389	0.2971
20	rs78984116	47912301	C	G	0.0099008246772624	0.038	0.7938
20	rs139329821	47912864	T	C	0.0100988346774146	0.038	0.7907
20	rs237708	47913026	T	G	-0.0201006717070029	0.0181	0.2662
20	rs76105818	47913420	G	T	0.0099008246772624	0.038	0.7942
20	rs6067037	47913578	G	A	-0.0124977728299804	0.0173	0.4691
20	rs151110946	47913775	C	T	0.0099998345783334	0.0379	0.7909
20	rs76495375	47913873	C	G	0.0101978249764461	0.0379	0.7884
20	rs76479147	47913922	A	C	0.0099008246772624	0.0379	0.7941
20	rs79274472	47914180	G	C	0.0027960873020011	0.0183	0.8785
20	rs237707	47914458	T	C	-0.01999864650669	0.0181	0.2677
20	rs187348580	47915079	C	T	0.0097027754613851	0.0379	0.7978
20	rs237706	47915390	T	G	-0.0150019689183474	0.028	0.5918
20	rs237704	47916097	T	C	-0.0187955345843259	0.0175	0.2816
20	rs67375757	47916295	T	C	-0.0393023164827424	0.039	0.3135
20	rs149026621	47916383	C	T	0.009504687014246	0.038	0.8028
20	rs7268632	47916385	C	A	-0.0001000050003333	0.0319	0.9983
20	rs237703	47916429	T	A	-0.0188974371044634	0.0175	0.2804
20	rs761498	47916450	C	T	0.0	0.032	0.9991
20	rs2010097	47916922	T	C	-0.0198048272985997	0.0181	0.2735
20	rs6019742	47917648	G	C	-0.0198048272985997	0.0181	0.2748
20	rs1109693	47918143	A	G	-0.0188974371044634	0.0175	0.2819
20	rs2869727	47918662	A	G	-0.0198966317144566	0.0181	0.2737
20	rs2869728	47918705	G	A	-0.0189993500097828	0.0175	0.2795
20	rs6125616	47919042	G	A	-0.0361039752308815	0.0276	0.191
20	rs6417285	47919198	G	A	-0.0187038311937836	0.0175	0.285
20	rs237721	47919555	G	C	-0.0202027073175195	0.0174	0.2458
20	rs237720	47919672	G	C	-0.0194988734340555	0.0181	0.2825
20	rs237719	47919887	T	C	-0.0185000759845861	0.0175	0.2919
20	rs85360	47920652	A	G	-0.0185000759845861	0.0175	0.2909
20	rs119716	47921834	A	T	-0.01999864650669	0.0175	0.251
20	rs237714	47922900	C	T	-0.0393023164827424	0.0392	0.3162
20	rs237713	47923314	C	G	-0.01999864650669	0.0182	0.2716
20	rs11907908	47923614	C	T	-0.0007002451143934	0.0321	0.9823
20	rs171109	47923758	A	G	-0.0198966317144566	0.0175	0.2546
20	rs145315973	47924333	G	A	0.0059025456526138	0.0383	0.8766
20	rs6067046	47924446	G	A	-0.0121029460677457	0.0175	0.489
20	rs6019743	47924798	T	C	-0.0008003201707691	0.0322	0.9812
20	rs117112399	47924884	G	A	-0.0227979086760041	0.0535	0.6696
20	rs146513135	47925085	G	A	0.0059025456526138	0.0383	0.8781
20	rs6067048	47926561	A	T	-0.0124977728299804	0.0176	0.4772
20	rs67652499	47926691	C	T	-0.0406970023321042	0.0395	0.3035
20	rs237711	47926856	C	G	-0.0403950023610502	0.0395	0.3059
20	rs76659855	47926935	A	C	0.0052959516591825	0.0384	0.8909
20	rs76809311	47927389	C	G	0.0050969882578437	0.0384	0.8939
20	rs117906400	47927407	C	T	0.0048979852621919	0.0384	0.899
20	rs78463987	47927469	G	C	0.0043007385516922	0.0384	0.9115
20	rs237710	47927615	C	T	-0.0194988734340555	0.0176	0.268
20	rs35506374	47927883	G	T	-0.0421979407001862	0.0396	0.2861
20	rs77276245	47927906	G	C	0.004001981379298	0.0384	0.918
20	rs117139595	47928200	C	T	0.0045994064948955	0.0385	0.9051
20	rs6019745	47928980	A	G	-0.021203207651103	0.0184	0.2489
20	rs8125088	47929350	C	T	-0.0009004052431641	0.0324	0.978
20	rs117628925	47929425	T	C	0.0036034995896235	0.0384	0.925
20	rs139237032	47930114	G	A	-0.0401035026973339	0.0685	0.5578
20	rs140808866	47930463	A	G	0.0022973590486834	0.0385	0.9523
20	rs140273858	47931259	C	T	0.0018981972830802	0.0386	0.9602
20	rs150358229	47931260	A	G	0.0	0.0386	0.999
20	rs74931297	47931767	C	T	0.0014988761237359	0.0386	0.9685
20	rs2134617	47931888	C	T	-0.0010005003335835	0.0324	0.9762
20	rs2134618	47932047	C	T	-0.002002002670673	0.0325	0.9508
20	rs117092122	47932499	T	C	-0.0005001250416822	0.0386	0.9898
20	rs381262	47933479	G	A	-0.0217038334437866	0.0284	0.4448
20	rs188156874	47933941	G	A	-0.0069037763167944	0.0935	0.9409
20	rs113917711	47934897	A	G	-0.0006001800720324	0.0387	0.9866
20	rs237722	47935629	A	G	-0.021101069908054	0.0213	0.3211
20	rs237723	47935667	C	T	-0.0194988734340555	0.0196	0.3183
20	rs237724	47937432	T	A	-0.0216016445577609	0.0188	0.251
20	rs139038557	47937607	C	A	-0.0409990935346932	0.0699	0.5576
20	rs79586256	47937818	A	G	0.0308007491527123	0.0633	0.6263
20	rs237725	47937999	A	G	-0.0591981397259644	0.0414	0.1526
20	rs237726	47938335	A	T	-0.0555972801024095	0.0415	0.1798
20	rs6067053	47938626	C	T	0.0081963182244858	0.0184	0.6574
20	rs237727	47938630	A	G	-0.0551005327305046	0.0414	0.1828
20	rs6067054	47938833	G	A	0.0089002747867194	0.0183	0.6281
20	rs11906968	47939663	C	A	-0.0383043331577141	0.0405	0.3444
20	rs11906955	47939664	A	G	-0.0404991299799539	0.0233	0.08256
20	rs237728	47939896	C	T	-0.0426048328324374	0.0233	0.06771
20	rs237729	47940135	C	T	-0.0433982268254708	0.0233	0.06287
20	rs237730	47940490	T	G	-0.0411970648503382	0.0233	0.07676
20	rs237731	47940755	C	T	-0.0423961495190412	0.0233	0.06911
20	rs237732	47941438	T	C	-0.0425004857321486	0.0239	0.07475
20	rs58065519	47941646	C	T	-0.0259025943231108	0.039	0.5072
20	rs237733	47941980	T	C	-0.0062998021485279	0.0189	0.7382
20	rs117401145	47942809	C	T	-0.0059979518036359	0.0752	0.9365
20	rs1033553	47943010	T	A	0.0307037775750057	0.0366	0.4013
20	rs7270080	47943313	T	C	-0.022398994943479	0.032	0.4842
20	rs237709	47944349	T	C	-0.0098988321792475	0.018	0.5836
20	rs117169154	47945171	C	T	-0.0282040203730758	0.0613	0.6454
20	rs1847326	47945746	C	A	-0.015895669405385	0.0356	0.6554
20	rs67524316	47945991	A	G	-0.015702643727291	0.0355	0.6579
20	rs127319	47946460	G	A	-0.0025031302181184	0.018	0.8882
20	rs2006294	47946571	A	G	-0.015702643727291	0.0355	0.6593
20	rs6012642	47947404	T	C	-0.0154994990469515	0.0365	0.672
20	rs6019750	47947469	C	G	-0.015702643727291	0.0354	0.6581
20	rs6019751	47947715	C	T	-0.0158042315449673	0.0354	0.6566
20	rs6019753	47947991	A	G	-0.015702643727291	0.0354	0.6573
20	rs6012643	47948123	C	T	-0.006199175242821	0.0183	0.7362
20	rs6012644	47948503	G	C	-0.0158042315449673	0.0354	0.6551
20	rs1972189	47948677	G	A	-0.0040983869261633	0.0178	0.8185
20	rs112954035	47948734	G	A	-0.0158042315449673	0.0354	0.6561
20	rs6019754	47949158	A	G	-0.015702643727291	0.0354	0.6572
20	rs6019755	47949410	C	T	-0.015702643727291	0.0354	0.6578
20	rs67926404	47949653	C	T	-0.015702643727291	0.0354	0.6575
20	rs117783673	47949663	A	G	-0.0146974807605841	0.0491	0.7646
20	rs674063	47949835	T	C	-0.0049019951702315	0.0282	0.8613
20	rs11907221	47950304	G	C	-0.0004000800213396	0.0182	0.9828
20	rs237469	47951408	T	C	0.0069954745123864	0.0182	0.6991
20	rs8125593	47952653	G	A	-0.0065010863423599	0.0284	0.8189
20	rs60973949	47952883	T	C	-0.0149004625639624	0.0353	0.6722
20	rs932442	47952892	T	C	-0.0007002451143934	0.0173	0.9687
20	rs3092044	47953224	A	G	-0.000200020002667	0.0173	0.9908
20	rs2426145	47953433	C	T	0.0028958031120254	0.0177	0.8709
20	rs2426146	47953511	G	A	-0.0001000050003333	0.0173	0.9937
20	rs7261606	47953769	C	T	-0.0145960053074092	0.0353	0.6787
20	rs142536722	47954133	A	G	0.133603889996525	0.0854	0.1175
20	rs61482155	47954755	C	T	-0.0153979421800967	0.0353	0.6628
20	rs61381846	47954811	G	C	-0.0149004625639624	0.0353	0.6731
20	rs1007129	47955131	C	T	-0.0001000050003333	0.0173	0.9968
20	rs3091609	47955887	C	T	0.0028958031120254	0.0177	0.869
20	rs3091791	47955989	C	T	-0.0003000450090019	0.0173	0.9881
20	rs1007128	47956599	G	C	-0.0152963956259917	0.0354	0.6658
20	rs6125627	47957406	A	G	0.0007996801705642	0.0173	0.9652
20	rs6019758	47957772	C	T	0.0008995952428359	0.0174	0.9603
20	rs2426147	47959782	C	T	0.0052959516591825	0.0177	0.7633
20	rs73118332	47962070	C	T	-0.167200459011732	0.0897	0.06226
20	rs57926290	47962365	C	T	0.0332026408277183	0.0357	0.3523
20	rs6019762	47962870	A	G	-0.0176956485356892	0.0356	0.6188
20	rs6019763	47962968	T	C	-0.0178992398878318	0.0357	0.6166
20	rs1875721	47963232	T	C	0.0008995952428359	0.0174	0.9566
20	rs16994523	47963535	G	A	-0.0050024916227914	0.0287	0.8604
20	rs6019764	47964432	A	C	-0.0186019483996616	0.0358	0.6029
20	rs237447	47964488	G	A	-0.0045001103249234	0.0287	0.8741
20	rs57430487	47967620	T	C	-0.0182047046548463	0.036	0.6125
20	rs61433327	47967874	C	T	-0.0182047046548463	0.036	0.6124
20	rs6012648	47968406	T	C	-0.0186019483996616	0.036	0.6055
20	rs77989146	47968958	T	G	-0.0147989665120717	0.048	0.758
20	rs1847329	47969016	G	C	0.0082954970241069	0.0176	0.6382
20	rs237482	47969113	G	C	0.0075017910703226	0.0183	0.6821
20	rs66469626	47969419	T	C	-0.0180010511095525	0.0361	0.6182
20	rs2202261	47970264	A	G	-0.0187955345843259	0.0361	0.6023
20	rs1393948	47970381	C	T	0.0050969882578437	0.018	0.7749
20	rs58746348	47972401	G	A	-0.0189993500097828	0.0363	0.6009
20	rs59661877	47972560	C	T	-0.027998320426861	0.0491	0.5684
20	rs2426151	47973750	G	C	0.0029955089797983	0.0179	0.8652
20	rs73272000	47973980	T	A	-0.0201006717070029	0.0366	0.5825
20	rs237483	47974014	C	A	0.0067968490002727	0.0185	0.7125
20	rs3091764	47974149	G	T	0.0029955089797983	0.0179	0.8678
20	rs6095492	47974204	G	A	-0.0038975857287134	0.0179	0.8279
20	rs3092378	47974488	C	T	0.001998002662673	0.0179	0.9106
20	rs237484	47975015	A	G	0.0068961666878413	0.0185	0.7087
20	rs117867984	47975945	C	G	0.063997749947184	0.0681	0.3475
20	rs141180834	47976316	T	C	0.0739008078395342	0.0824	0.3699
20	rs6019766	47976434	G	T	-0.0620988329318545	0.0772	0.4211
20	rs56107323	47977336	T	C	-0.0536012187552047	0.0746	0.472
20	rs2426152	47978928	C	T	0.0002999550089979	0.0181	0.986
20	rs59539109	47980064	A	T	-0.0679041786138728	0.0777	0.3821
20	rs237449	47980976	T	C	0.0111970780932162	0.0299	0.7076
20	rs761383	47981208	G	A	0.0063001125484799	0.0189	0.7403
20	rs6019770	47981876	A	G	0.0154992634469238	0.0327	0.6355
20	rs237450	47982128	G	A	0.0060019521956343	0.0296	0.8403
20	rs74454728	47982980	C	T	0.0305001066483263	0.0356	0.3905
20	rs17786947	47984346	C	A	0.03029639423135	0.0356	0.3941
20	rs3331	47988601	T	C	0.0372957847436969	0.0353	0.2913
20	rs118034512	47988624	T	C	0.0929984188337525	0.0836	0.2657
20	rs1051295	47988905	A	G	-0.0042992284528324	0.0178	0.8092
20	rs6019774	47992178	T	C	0.0412954824071715	0.0351	0.2405
20	rs111355930	47993282	T	C	0.0450020459197846	0.0353	0.203
20	rs3091737	47993307	C	T	-0.0088994831870327	0.0175	0.6096
20	rs237480	47993898	C	A	-0.0016012813669738	0.0174	0.9256
20	rs3092235	47995592	G	A	-0.009696862978864	0.0174	0.5781
20	rs116952653	47996604	C	T	0.0146028573839336	0.0729	0.8412
20	rs3092138	47997191	A	G	0.0017983819413794	0.0176	0.9187
20	rs6019781	47997281	G	A	0.102303848807923	0.0517	0.04789
20	rs926672	47997491	T	A	0.0020977980821461	0.0176	0.9053
20	rs2426153	47998009	C	T	-0.0075987978753305	0.0177	0.6689
20	rs73910514	47998151	C	A	0.0893012532207331	0.0609	0.1422
20	rs13433293	47998529	C	T	0.104098719928313	0.0517	0.04415
20	rs73910517	47998780	T	G	0.0885967862306421	0.0608	0.1452
20	rs3091458	47999008	A	G	-0.0099998320783335	0.0175	0.568
20	rs183546	47999162	C	T	0.0865996255649787	0.0611	0.1567
20	rs6095496	47999181	G	A	-0.0085968472255182	0.0668	0.8981
20	rs7272646	47999437	G	A	-0.0101008421794295	0.0669	0.8796
20	rs3091796	48000698	T	G	0.0672005996602386	0.0581	0.2476
20	rs149955703	48001243	C	T	0.0275957115907991	0.0593	0.6413
20	rs2426154	48001995	C	T	-0.0112025145079934	0.0176	0.526
20	rs150477014	48002997	T	C	0.0949010051947198	0.0783	0.2258
20	rs6019785	48003001	T	C	0.114702740860147	0.0511	0.02483
20	rs4810951	48003053	T	G	0.0107025231331357	0.0185	0.5624
20	rs237485	48004238	A	G	0.0567016428693038	0.0447	0.204
20	rs55678110	48004972	G	A	0.0487996879336047	0.0354	0.1682
20	rs75260488	48005226	T	C	0.0471030274686428	0.0353	0.1818
20	rs4810952	48006175	C	T	-0.0226956079321885	0.0177	0.1989
20	rs875470	48006194	T	G	0.0558981756288099	0.0344	0.1045
20	rs1961192	48006307	G	A	-0.0201006717070029	0.0177	0.2567
20	rs910160	48006733	C	T	0.0690035380967296	0.039	0.07669
20	rs9636516	48007200	G	A	-0.0231969816042026	0.0174	0.1828
20	rs13044228	48007608	C	T	0.0582028682075395	0.0447	0.1929
20	rs10485610	48008281	C	T	0.0594003432814475	0.0445	0.182
20	rs6019788	48008510	T	C	0.0602010026907569	0.0444	0.1747
20	rs6019789	48008909	C	T	0.0666955680382664	0.044	0.1293
20	rs6019790	48008943	T	C	0.0594003432814475	0.0443	0.1796
20	rs6019791	48008961	A	G	0.0025966258472659	0.0178	0.8862
20	rs6019792	48008981	A	C	0.0592966816705476	0.0443	0.1803
20	rs6019793	48009117	T	C	0.0592966816705476	0.0442	0.1804
20	rs13044985	48009165	G	A	0.0592966816705476	0.0442	0.1803
20	rs6019794	48009445	A	G	0.0590987523872065	0.0442	0.1812
20	rs6019795	48009460	A	T	0.0590044865764036	0.0442	0.1818
20	rs6125642	48009675	G	T	-0.0059979518036359	0.0174	0.7296
20	rs6019796	48009816	C	T	0.0570039574677328	0.0437	0.192
20	rs6019797	48009818	C	T	0.0585990423029356	0.0441	0.1842
20	rs11905015	48010054	T	G	0.0585990423029356	0.0441	0.1841
20	rs59670480	48010369	G	A	0.0579009158948382	0.044	0.1881
20	rs78772557	48010599	C	A	0.0605022613895267	0.0334	0.06957
20	rs6019799	48010661	G	T	0.0574006067311047	0.0439	0.1912
20	rs6019800	48010792	T	C	0.0572967376061087	0.0439	0.1917
20	rs756529	48011008	G	A	-0.0055956263571598	0.0173	0.7446
20	rs756530	48011191	G	A	0.0600974240485804	0.0333	0.07122
20	rs3787314	48011202	T	C	0.056900047132812	0.0439	0.1952
20	rs6012652	48011484	T	G	0.0558981756288099	0.0439	0.2025
20	rs6067077	48012318	C	T	-0.0045001103249234	0.0173	0.795
20	rs34816900	48012364	G	C	0.0654037717003168	0.0435	0.1333
20	rs6125643	48012538	G	T	0.0035038543266769	0.0176	0.8415
20	rs6019805	48013244	T	C	0.0533037720223111	0.0437	0.2227
20	rs67243707	48013253	C	T	0.0582972096102774	0.0327	0.07504
20	rs13037578	48013257	A	G	0.0533037720223111	0.0437	0.2229
20	rs6019806	48013369	C	T	0.0537966583556417	0.0437	0.2177
20	rs6019807	48013385	C	G	0.053000336561653	0.0437	0.2247
20	rs1354333	48015057	T	C	0.0067968490002727	0.0177	0.7015
20	rs6019808	48015194	G	C	0.0524975689577541	0.0437	0.2296
20	rs6012653	48015481	C	T	0.0542987734073789	0.0439	0.2162
20	rs6012654	48015578	G	T	0.052696808999969	0.0437	0.2285
20	rs6012655	48015698	G	A	0.0528960093534967	0.0438	0.2274
20	rs6012656	48015849	T	C	0.052601937740197	0.0438	0.2289
20	rs6012657	48015981	G	A	0.052696808999969	0.0438	0.228
20	rs6063397	48016209	T	C	0.0001999800026662	0.0174	0.9923
20	rs35560064	48016283	A	G	0.052696808999969	0.0438	0.2287
20	rs3787315	48017290	C	G	0.0524026787930484	0.0439	0.2322
20	rs3787316	48017366	C	T	-0.0007002451143934	0.0174	0.9683
20	rs6063398	48017872	T	C	0.0109003744682883	0.0177	0.5382
20	rs13042468	48017884	T	A	0.0539956397610122	0.0439	0.219
20	rs6067080	48018020	T	C	-0.0121029460677457	0.0172	0.4843
20	rs36102365	48018255	C	G	0.0542040540135122	0.0439	0.217
20	rs144782889	48018353	A	C	0.0551035262260241	0.0445	0.215
20	rs1503485	48018396	T	C	0.0141987193998129	0.0177	0.4225
20	rs1847328	48018427	A	G	0.0548952993715794	0.032	0.08644
20	rs6063399	48019818	A	G	0.0141987193998129	0.0176	0.4213
20	rs7264620	48020273	A	G	0.0524026787930484	0.0317	0.09803
20	rs4810954	48020518	G	A	-0.0026033858701149	0.0172	0.8777
20	rs76769822	48020611	A	T	0.0558981756288099	0.0322	0.08234
20	rs6019815	48020649	G	T	0.0511967897311259	0.0316	0.1046
20	rs16994565	48021074	T	C	0.0461963268897065	0.0316	0.1439
20	rs55982958	48021467	T	C	0.0459957873421583	0.0316	0.145
20	rs16994569	48021631	T	C	0.0459957873421583	0.0316	0.1454
20	rs6019816	48021708	G	T	0.0463968262292078	0.0316	0.1414
20	rs7348799	48021727	T	C	0.0454990400712183	0.0316	0.15
20	rs71351970	48021904	C	T	0.0537018913875451	0.0443	0.226
20	rs56359026	48021937	C	T	0.0465972853767823	0.0316	0.1409
20	rs56287623	48021968	T	C	0.0467022717525102	0.0316	0.1399
20	rs56376132	48022073	A	G	0.0469980831605826	0.0317	0.1378
20	rs55781755	48022079	T	A	0.0471030274686428	0.0317	0.1367
20	rs56059929	48022158	T	C	0.0471984218290006	0.0317	0.1359
20	rs56108507	48022262	G	A	0.0499038295281839	0.0318	0.1162
20	rs34230946	48022466	G	A	0.054402954379292	0.0443	0.2197
20	rs8115327	48022828	T	C	0.0118001041157506	0.0174	0.4986
20	rs7353256	48022919	C	T	-0.0039979812872983	0.0172	0.8169
20	rs6067083	48022924	G	A	-0.0123965203365513	0.0171	0.4707
20	rs6067084	48022994	A	G	-0.0040983869261633	0.0172	0.81
20	rs1503482	48023419	C	T	0.0105046326450854	0.0174	0.5466
20	rs2057077	48023636	T	C	0.0108014536938559	0.0174	0.5334
20	rs10854180	48024280	A	C	0.0109003744682883	0.0175	0.5339
20	rs237451	48024332	C	T	-0.0083043861636152	0.018	0.6459
20	rs6063400	48024695	G	A	0.0118989261570991	0.0177	0.501
20	rs7273494	48024895	G	A	0.0503983940836932	0.0268	0.05981
20	rs13041294	48024935	G	T	0.0632001258860912	0.0269	0.01855
20	rs13041298	48024944	G	C	0.0659000937767033	0.0268	0.01413
20	rs192886238	48024978	G	C	0.26989735779971	0.1491	0.07017
20	rs13041163	48024997	C	T	0.0548952993715794	0.0437	0.209
20	rs13041060	48025041	A	G	-0.0180010511095525	0.096	0.8515
20	rs6067085	48025102	A	G	0.0205964297986501	0.0179	0.2476
20	rs79911915	48025360	C	T	-0.0244976316004002	0.0641	0.7025
20	rs237452	48025392	T	C	0.0087020272939009	0.0172	0.6139
20	rs237453	48025913	G	A	-0.0101008421794295	0.0174	0.5606
20	rs12624576	48026193	A	G	-0.0132980281439898	0.017	0.4328
20	rs59494676	48026293	C	A	-0.013004189135254	0.0169	0.4414
20	rs12624589	48026361	A	G	0.0099998345783334	0.0173	0.5637
20	rs6090975	48026562	T	G	-0.013399371963117	0.0169	0.4301
20	rs6090976	48026607	A	G	-0.0131966945943914	0.017	0.4358
20	rs6095507	48026608	T	C	-0.0131966945943914	0.017	0.4349
20	rs6067087	48026668	G	A	-0.0135007260538548	0.0169	0.4252
20	rs6067088	48026827	T	A	-0.0135007260538548	0.0169	0.4261
20	rs6067089	48026872	C	T	-0.0136020904182857	0.0169	0.42
20	rs1812248	48026947	G	A	-0.0135007260538548	0.0169	0.4262
20	rs8120399	48027093	G	A	-0.0135007260538548	0.0169	0.426
20	rs2869731	48027096	C	T	-0.0135007260538548	0.0169	0.4259
20	rs8120326	48027184	C	G	-0.0131966945943914	0.0169	0.4335
20	rs6019820	48027327	A	G	0.0096037361426946	0.0172	0.5796
20	rs6125646	48027409	C	T	-0.013399371963117	0.0169	0.4274
20	rs6125647	48027463	A	C	-0.0130953713122409	0.0169	0.4384
20	rs6067091	48027837	G	A	-0.0128015918372089	0.0169	0.4473
20	rs6067092	48027906	G	A	-0.0130953713122409	0.0169	0.4397
20	rs6063403	48027917	C	T	-0.013004189135254	0.0169	0.4406
20	rs6125648	48028056	T	C	-0.0128015918372089	0.0169	0.4499
20	rs6095508	48028171	G	A	-0.0128015918372089	0.0169	0.4511
20	rs6067093	48028499	A	T	-0.0127003085782322	0.0169	0.4541
20	rs6067094	48028751	T	C	-0.0127003085782322	0.017	0.4536
20	rs6063406	48029792	C	A	-0.0125990355765152	0.0171	0.4592
20	rs926673	48030010	G	T	0.0100988346774146	0.0172	0.5576
20	rs237454	48030391	A	G	-0.015702643727291	0.0176	0.3731
20	rs237455	48030813	C	T	-0.0191012733024012	0.0171	0.2649
20	rs151191483	48030910	G	A	-0.0812968270859734	0.0904	0.3687
20	rs237456	48031208	T	G	-0.0181028726978536	0.0171	0.2893
20	rs113718371	48031268	A	G	0.0667984655384157	0.0324	0.03938
20	rs237457	48031319	C	T	-0.0084959889212643	0.0175	0.6255
20	rs237458	48031549	G	A	-0.0182047046548463	0.017	0.2854
20	rs237459	48031630	T	C	-0.0182963622831166	0.017	0.2817
20	rs237460	48033127	C	T	-0.0182047046548463	0.017	0.2828
20	rs6090977	48033133	C	T	-0.0398016818829366	0.0342	0.2438
20	rs237461	48033171	T	C	-0.0093031403261444	0.0173	0.5904
20	rs237462	48033203	C	T	-0.009000382197299	0.0173	0.6021
20	rs36014836	48033507	G	A	-0.040197189751413	0.0351	0.2516
20	rs237463	48033831	T	C	-0.0076995657264405	0.0174	0.6562
20	rs237464	48033934	G	A	-0.0079011318962572	0.0174	0.6477
20	rs237465	48034156	A	G	-0.0006001800720324	0.017	0.9713
20	rs237466	48034273	A	G	-0.0082035573506883	0.0174	0.637
20	rs71351972	48034292	G	C	-0.0355028330426552	0.0353	0.314
20	rs119418	48034846	G	T	-0.0082035573506883	0.0174	0.6387
20	rs118064817	48035055	C	T	-0.0169020380753563	0.0687	0.8051
20	rs119417	48035220	A	G	-0.017502275136142	0.017	0.3023
20	rs13042686	48035458	G	C	-0.039104719880761	0.0345	0.2567
20	rs119416	48035597	G	A	-0.0085968472255182	0.0173	0.6174
20	rs237467	48036642	T	C	-0.0181028726978536	0.017	0.2871
20	rs237468	48038112	A	G	-0.0091012913892029	0.0173	0.599
20	rs6090978	48038716	C	T	-0.0068030886197391	0.0174	0.6972
20	rs6019825	48039417	A	G	0.0017983819413794	0.0171	0.9144
20	rs77197086	48040751	C	T	0.0693021569865934	0.0322	0.03172
20	rs237470	48040774	T	C	-0.0177974390305806	0.017	0.2948
20	rs72626544	48040821	C	T	0.0428008353226943	0.0345	0.2141
20	rs3787317	48041211	C	T	-0.035596090043474	0.0353	0.3137
20	rs237471	48042477	G	A	-0.0074980401773571	0.0174	0.6665
20	rs6019826	48042970	C	T	-0.0385017716536664	0.0347	0.2661
20	rs237473	48043810	A	C	-0.0076995657264405	0.0174	0.6609
20	rs11905489	48044191	A	G	-0.0369026020501437	0.0341	0.28
20	rs13045350	48044955	T	C	-0.0349952529972629	0.0353	0.3219
20	rs186942	48045742	C	G	0.0107025231331357	0.0178	0.5466
20	rs237474	48045918	C	T	-0.007004474152883	0.0175	0.6876
20	rs6095516	48046385	C	T	-0.0363009797263316	0.0343	0.2896
20	rs6090979	48047443	A	G	-0.0382004338153035	0.0343	0.265
20	rs34786572	48048072	G	A	-0.0352023974087295	0.0353	0.3195
20	rs10485611	48048123	A	C	-0.0377018671840115	0.0346	0.2758
20	rs237475	48049506	T	C	-0.0142003494011414	0.0169	0.3997
20	rs73261365	48050230	G	C	-0.0399994162638657	0.0346	0.248
20	rs77778449	48050494	G	A	-0.0307994715535284	0.0351	0.3794
20	rs118154669	48050814	G	T	-0.0032954239497972	0.0938	0.9723
20	rs237476	48051382	G	T	-0.0143017847108596	0.0171	0.4046
20	rs6019831	48052347	G	A	-0.0344051267241774	0.035	0.326
20	rs77262128	48053605	G	A	0.0780992819830517	0.032	0.01461
20	rs34192871	48055072	A	G	-0.0404991299799539	0.0356	0.2552
20	rs59612211	48055361	A	G	0.0713993070302905	0.0321	0.02631
20	rs2003712	48055760	G	T	-0.0460020545617973	0.0349	0.1879
20	rs237477	48057448	C	T	0.0248974696545107	0.0193	0.1969
20	rs3787318	48058067	T	C	0.0697032857496389	0.032	0.02912
20	rs113297150	48058483	G	A	0.0548952993715794	0.0412	0.1827
20	rs144303662	48059123	C	T	0.0795964542711428	0.1072	0.4577
20	rs35854893	48059241	C	T	-0.0456984484517478	0.0357	0.1996
20	rs113760023	48059426	C	A	0.0542987734073789	0.0413	0.1885
20	rs58893013	48059860	C	T	0.0679016096105729	0.032	0.0341
20	rs3787319	48060879	G	A	-0.0423961495190412	0.0358	0.2361
20	rs742759	48061145	G	A	0.0178006246255066	0.0243	0.4651
20	rs3787321	48063321	C	T	-0.0403950023610502	0.0358	0.2596
20	rs72626545	48064765	A	G	0.127900569252066	0.0571	0.02517
20	rs237478	48065859	T	C	0.0143958802837323	0.0182	0.4262
20	rs111474755	48066220	C	T	0.0434042576072856	0.042	0.3007
20	rs148951629	48066328	A	G	-0.036798848237098	0.0699	0.5988
20	rs3827088	48066683	G	A	-0.146101494941386	0.0594	0.01383
20	rs3787322	48067895	C	T	0.0392014821991368	0.0417	0.3476
20	rs6012670	48069105	T	G	0.0126990249774084	0.0252	0.6137
20	rs113778844	48070443	G	C	0.0448968808822823	0.0335	0.1804
20	rs34652120	48070831	A	C	-0.0413012760239546	0.0359	0.2508
20	rs145226470	48071586	G	A	-0.0278954863187535	0.0633	0.6588
20	rs34600613	48072246	T	C	-0.0414993071780289	0.036	0.2487
20	rs78335222	48072960	C	T	0.0221038989069263	0.0418	0.5978
20	rs11908249	48073797	T	A	-0.0214994661132367	0.0275	0.4329
20	rs13044742	48074240	A	T	-0.0217958123704574	0.0275	0.4277
20	rs7267776	48074493	G	A	-0.0191012733024012	0.0274	0.4857
20	rs149956834	48074734	C	T	0.0674997573466154	0.0892	0.4492
20	rs112987769	48074822	C	T	0.0155977206230546	0.0416	0.7082
20	rs13041133	48075565	C	T	-0.0214994661132367	0.0275	0.4349
20	rs579113	48075912	C	T	0.0168964476597299	0.0194	0.3837
20	rs80314314	48076008	G	T	0.0150954876453349	0.0416	0.7166
20	rs572845	48076614	G	A	0.0243022925229648	0.025	0.3319
20	rs6019852	48077227	G	A	-0.0428970626523952	0.0354	0.2258
20	rs610412	48078202	A	C	0.0381047060335456	0.0235	0.1049
20	rs34437921	48078237	C	T	-0.0388967656299467	0.0363	0.2835
20	rs35002974	48079726	T	A	-0.039104719880761	0.0364	0.2825
20	rs13044274	48079898	A	G	-0.0180010511095525	0.028	0.5193
20	rs13044588	48080030	C	T	-0.0185000759845861	0.028	0.5087
20	rs9712464	48080850	A	G	0.0066975214477213	0.0259	0.7974
20	rs60747977	48081230	G	A	0.0404027066313724	0.0348	0.2454
20	rs568521788	48081981	G	T	0.104801359359076	0.0878	0.2328
20	rs6019855	48081983	T	G	0.0176041339483571	0.0197	0.3731
20	rs143891900	48083974	G	A	-0.0207028323592018	0.0771	0.788
20	rs10485612	48084652	A	G	0.024097313483794	0.0365	0.5087
20	rs6090982	48085776	C	T	-0.110898041715977	0.046	0.0159
20	rs802950	48085832	C	A	0.0267977123853779	0.0236	0.2571
20	rs490840	48085955	T	G	0.0038027603329278	0.0211	0.8582
20	rs187495244	48086190	G	A	0.178798692119915	0.1008	0.07608
20	rs149254907	48086220	G	A	-0.0824038262548157	0.0463	0.07499
20	rs802952	48086269	T	C	-0.0017014466397575	0.022	0.9392
20	rs6019857	48086302	A	T	-0.0430014511447026	0.0271	0.1124
20	rs73120393	48086550	T	G	-0.108097591367713	0.0453	0.01706
20	rs6019858	48086891	G	A	-0.0437011352710986	0.027	0.1055
20	rs653070	48087408	C	T	-0.0203966036652218	0.0187	0.2753
20	rs546624	48087446	A	G	0.0277027118389473	0.0241	0.2503
20	rs62209196	48087655	G	A	0.0274011363479391	0.0241	0.2546
20	rs4809745	48087871	G	A	-0.0419997711602818	0.027	0.1201
20	rs4809746	48087925	A	C	-0.0428031223253094	0.0269	0.1116
20	rs552068	48087998	A	C	-0.009797842480111	0.0184	0.5957
20	rs77075381	48088133	C	T	0.0454990400712183	0.0951	0.6321
20	rs35822506	48088332	A	G	-0.019294956182969	0.027	0.4753
20	rs6125655	48088882	G	A	-0.0295009039176847	0.0205	0.1517
20	rs75902897	48090491	T	G	0.0172994970780611	0.0688	0.8015
20	rs6125656	48090779	G	A	-0.0765031459861153	0.0317	0.01599
20	rs6019859	48092057	T	A	-0.0559039069452338	0.0214	0.009082
20	rs6019860	48092064	A	G	-0.0559990861201021	0.0214	0.00887
20	rs562954	48092076	A	G	-0.0525045539821493	0.0208	0.01171
20	rs477135	48092454	T	A	-0.0549948736289312	0.0211	0.00919
20	rs77491494	48092499	A	G	0.0202045073158995	0.0684	0.768
20	rs650381	48093441	A	G	-0.0584027170759943	0.0217	0.007131
20	rs183707495	48094391	G	T	-0.0515986041477272	0.0793	0.5153
20	rs566604	48094590	A	G	-0.0577032681284449	0.0217	0.007835
20	rs7269864	48096608	T	C	-0.0274020297483382	0.0262	0.2961
20	rs6090988	48097481	T	C	-0.0722051682492376	0.0309	0.01955
20	rs76239580	48097543	C	A	0.0361004656247227	0.0704	0.6085
20	rs553213	48097564	A	G	-0.0231048737150968	0.0184	0.2089
20	rs35235111	48098402	G	A	0.113596506582541	0.1147	0.3218
20	rs117408963	48099267	A	G	0.102096193551016	0.051	0.04524
20	rs74361372	48099623	C	T	-0.07339899276978	0.031	0.01784
20	rs490196	48099789	C	T	-0.0594952597858765	0.0302	0.04929
20	rs1502245	48101348	T	C	-0.0692964890026564	0.0221	0.001718
20	rs6019866	48101751	C	G	-0.0714960017050699	0.0225	0.001506
20	rs6019867	48101910	G	A	-0.0748959748540066	0.031	0.01554
20	rs6012675	48102370	G	A	-0.0315009870620622	0.0279	0.2588
20	rs58243712	48102500	G	A	-0.031397792147416	0.0279	0.2602
20	rs6012676	48103185	G	A	-0.07339899276978	0.0309	0.01765
20	rs6012677	48103201	T	C	-0.0754026560491867	0.0309	0.01466
20	rs554985	48103354	A	T	-0.0305004454483837	0.0279	0.2748
20	rs13040730	48103448	T	C	-0.0297996312385195	0.0279	0.2858
20	rs6012678	48103811	G	A	-0.0300984478240329	0.0279	0.2809
20	rs6019869	48104230	G	A	-0.0229002198863326	0.0265	0.3876
20	rs12479487	48104717	T	G	-0.0286978729475453	0.028	0.3045
20	rs11696755	48105317	T	C	-0.0777993924544118	0.0307	0.01138
20	rs117037619	48105491	G	A	0.100903598340866	0.0511	0.04819
20	rs73122372	48106794	G	A	-0.0305004454483837	0.0283	0.281
20	rs62209203	48106879	G	C	0.0232965165504356	0.0245	0.3415
20	rs58962353	48108105	G	A	-0.0151034855773182	0.0245	0.5379
20	rs11700222	48109475	T	C	-0.0601959637034527	0.0282	0.03246
20	rs73122376	48109522	G	A	-0.0166986496230515	0.0249	0.5033
20	rs496511	48109677	A	G	-0.0460962958929736	0.0201	0.02156
20	rs73122378	48109708	C	T	-0.0164038098256767	0.0249	0.5093
20	rs506958	48109774	G	A	-0.0458031298018141	0.0201	0.0225
20	rs6095541	48110188	C	T	-0.0601959637034527	0.0281	0.03209
20	rs6095542	48110279	G	A	-0.0601959637034527	0.0281	0.0321
20	rs6095543	48113300	T	C	-0.0467981495486393	0.0233	0.04502
20	rs6090990	48114678	A	C	-0.0529051189949894	0.0209	0.01152
20	rs6095544	48115097	T	A	-0.0525994101433915	0.0209	0.01174
20	rs1393342	48115235	A	C	0.0323026073786261	0.0248	0.1938
20	rs1393343	48115247	T	A	0.0321960982163169	0.0248	0.1944
20	rs6095545	48115325	G	A	-0.0355028330426552	0.0229	0.1211
20	rs35075806	48116500	C	G	-0.0350988198393953	0.0228	0.1238
20	rs7267020	48116682	G	T	-0.0349020520092649	0.0228	0.1255
20	rs6095546	48116955	C	A	-0.0323992324466777	0.0227	0.1536
20	rs546674	48117998	T	C	-0.0490957108440633	0.0205	0.01656
20	rs6095547	48118822	C	T	-0.0309954337025195	0.0226	0.171
20	rs491025	48119430	T	C	-0.0181028726978536	0.0176	0.3052
20	rs2298844	48119820	T	C	-0.047899061319535	0.0206	0.02004
20	rs574113	48120183	C	T	-0.0229002198863326	0.0177	0.1952
20	rs190108891	48120732	A	G	0.204099356335515	0.085	0.01631
20	rs4647	48120777	G	A	-0.0306035477981776	0.0225	0.1732
20	rs492195	48120999	C	A	-0.0302015087331214	0.0222	0.1732
20	rs5602	48121978	A	G	-0.0159972768350078	0.0176	0.3626
20	rs5600	48122762	T	C	-0.046400022834317	0.0205	0.02355
20	rs11698535	48123066	C	T	-0.0285023604727122	0.0224	0.2034
20	rs5596	48123087	T	G	-0.0295009039176847	0.0221	0.1829
20	rs13039739	48125015	G	A	-0.0303045802648556	0.0226	0.1807
20	rs151104198	48125789	T	C	0.0570984120398765	0.061	0.3499
20	rs35193371	48126879	C	T	-0.02960390325858	0.0222	0.1829
20	rs576119	48126982	A	G	-0.0316041926269978	0.0222	0.1543
20	rs729824	48127176	T	C	-0.0297996312385195	0.0222	0.1793
20	rs11696747	48128119	T	C	-0.0309026047398165	0.0224	0.1677
20	rs11696748	48128139	T	C	-0.0309954337025195	0.0224	0.1669
20	rs8121749	48128589	A	G	-0.0469972723609114	0.0203	0.02043
20	rs6095557	48128997	A	G	-0.0476997588774203	0.0203	0.01868
20	rs7271624	48129169	C	G	-0.0475004961488543	0.0203	0.01924
20	rs5629	48129706	G	T	-0.0507039943747058	0.0205	0.01327
20	rs6019876	48129987	G	C	-0.0465047776557534	0.0203	0.0219
20	rs495146	48130328	C	T	-0.0490957108440633	0.0203	0.01557
20	rs6019879	48130628	T	C	-0.0480039732984809	0.0203	0.01818
20	rs7274202	48130982	C	T	-0.052198967543594	0.0205	0.01101
20	rs7267348	48131036	T	C	-0.0475948788076838	0.0203	0.01936
20	rs78255847	48131060	G	T	-0.0176040459483609	0.0929	0.8494
20	rs6012680	48131301	G	C	-0.0486966685402845	0.0204	0.01691
20	rs6019880	48131649	T	C	-0.0458973523870375	0.0204	0.02465
20	rs57919103	48132503	G	A	-0.0546040319940407	0.0582	0.3483
20	rs61013127	48133549	A	G	-0.0031950988965408	0.021	0.879
20	rs6090996	48133782	G	A	0.0047984689115734	0.0289	0.8675
20	rs497069	48136682	C	T	-0.009696862978864	0.0352	0.7834
20	rs496962	48136724	C	T	-0.0067024110596754	0.0349	0.8472
20	rs508757	48138971	T	C	-0.0659047873877183	0.0366	0.07185
20	rs5628	48140682	C	T	0.0289955368412525	0.0308	0.3471
20	rs114223599	48142718	C	T	0.016296487966892	0.059	0.7826
20	rs522962	48143362	T	C	0.0013990209137074	0.0203	0.9432
20	rs141818499	48144632	G	A	-0.0293979151845611	0.1056	0.7806
20	rs142047928	48146458	G	A	-0.0538017009683557	0.0403	0.1826
20	rs8115305	48147421	C	T	-0.0295009039176847	0.0964	0.76
20	rs141855184	48147480	T	C	0.0929984188337525	0.0991	0.348
20	rs138426384	48147815	A	T	-0.168903976476611	0.11	0.1248
20	rs504974	48152343	G	A	0.0212036062510236	0.0323	0.5118
20	rs6091000	48152675	T	C	-0.0492007484476219	0.0846	0.5612
20	rs76951381	48152941	G	C	0.0159028762794155	0.06	0.7904
20	rs13433380	48153395	G	A	-0.0497996735526059	0.0846	0.5563
20	rs11700258	48153744	A	G	-0.0040983869261633	0.0442	0.9252
20	rs4810965	48154079	G	A	0.0444952398865513	0.0334	0.1834
20	rs117927958	48154547	T	C	0.0430020165445429	0.0346	0.2139
20	rs117769190	48154718	G	A	-0.0038975857287134	0.0745	0.9585
20	rs501908	48155767	T	C	0.0394033887747662	0.034	0.2458
20	rs73124177	48156373	G	A	-0.0022024235552	0.0747	0.9764
20	rs73124179	48162539	G	A	-0.010302892995897	0.0718	0.8859
20	rs515633	48163144	G	A	0.0232965165504356	0.036	0.5183
20	rs146138993	48164906	T	C	-0.0534957179427506	0.0875	0.5409
20	rs12625166	48167203	G	T	0.0285971749776749	0.0362	0.4299
20	rs560976	48170603	A	G	-0.000200020002667	0.0505	0.9965
20	rs75964699	48172676	T	C	-0.0593042438991411	0.072	0.41
20	rs535080	48172931	C	T	0.0421970486997883	0.039	0.2792
20	rs570022	48174450	G	C	-0.0114047880634385	0.0254	0.6528
20	rs6019897	48175412	G	A	-0.0331949048576409	0.063	0.599
20	rs6125670	48175529	C	T	-0.0196008476550609	0.0217	0.3649
20	rs6125671	48175598	C	T	-0.0043996643446871	0.0208	0.8309
20	rs491490	48175678	G	A	-0.005696192544881	0.0227	0.8004
20	rs61565445	48176057	G	A	-0.137803361647205	0.0923	0.1354
20	rs149648985	48176523	G	A	-0.118096834886212	0.107	0.2698
20	rs76774322	48176765	T	C	-0.0344982814075965	0.0827	0.6761
20	rs73124190	48176837	C	T	-0.006199175242821	0.0433	0.8854
20	rs73124192	48177403	G	A	0.086498745616617	0.0759	0.2544
20	rs6012695	48177418	C	T	-0.022398994943479	0.0205	0.2748
20	rs476496	48177784	G	A	0.0023971245997214	0.0194	0.9012
20	rs498646	48177838	G	C	0.001099395443301	0.0194	0.9549
20	rs66515906	48177868	G	A	-0.0198966317144566	0.0231	0.389
20	rs927068	48177974	G	T	-0.0158042315449673	0.0233	0.4976
20	rs6019902	48178213	G	A	-0.0393023164827424	0.0265	0.1375
20	rs148094838	48179052	C	T	-0.0825993063219014	0.0646	0.2008
20	rs963455	48179993	T	C	-0.0073972926304747	0.0215	0.7325
20	rs477627	48180058	A	G	-0.0431998193062192	0.0265	0.1033
20	rs113031710	48180237	A	G	-0.0781020918869996	0.0641	0.2231
20	rs6067126	48180879	C	T	-0.0082035573506883	0.0216	0.7023
20	rs707529	48181035	G	A	0.013202462677756	0.0205	0.5185
20	rs527895	48181985	C	T	0.0131037693769772	0.0205	0.5245
20	rs511073	48182021	G	A	-0.0454995840713661	0.0288	0.1143
20	rs79258588	48182192	T	G	-0.182997785384979	0.063	0.003653
20	rs145187717	48182666	C	T	-0.0780047856479711	0.0644	0.2257
20	rs493694	48183130	T	C	-0.0092022107647994	0.0197	0.6395
20	rs11908529	48183215	G	A	0.0192044091837133	0.0413	0.6419
20	rs55866177	48183353	A	G	0.0204984635773248	0.0412	0.6199
20	rs6091005	48184462	C	T	-0.0119005312583873	0.0243	0.6253
20	rs575322	48184463	G	A	-0.0145046862028817	0.0204	0.4778
20	rs116939356	48184560	G	T	0.0136957831289865	0.0405	0.7359
20	rs6019906	48186752	G	A	0.0437010460710946	0.039	0.2627
20	rs73126223	48187221	C	T	0.0347974835421732	0.0414	0.4005
20	rs693649	48188079	G	A	-0.0024028846163103	0.0183	0.8954
20	rs6019908	48188575	G	T	0.0426954385276174	0.038	0.2613
20	rs56382860	48188636	T	C	0.042503779526724	0.0383	0.2676
20	rs6019910	48189687	C	T	0.0397974698740661	0.0377	0.2907
20	rs6012696	48190386	G	A	0.0387013475370749	0.0375	0.3025
20	rs11905684	48190691	G	A	0.0394995204367644	0.0376	0.2934
20	rs72487310	48190745	A	G	-0.0960044207338013	0.0623	0.1234
20	rs17787765	48190936	T	G	0.0423024980338776	0.038	0.2655
20	rs11697722	48191784	G	A	-0.0248973835545144	0.02	0.2128
20	rs74414046	48192155	G	T	-0.159605530510222	0.0863	0.06441
20	rs6125673	48192423	G	C	0.0225048553400694	0.046	0.6245
20	rs73128252	48192879	A	G	0.031799009548949	0.0392	0.4168
20	rs56308527	48196052	T	C	0.0332026408277183	0.0392	0.3967
20	rs538748	48196962	G	A	0.0082954970241069	0.0176	0.6382
20	rs56659617	48198450	T	C	0.0323026073786261	0.0391	0.4078
20	rs555715	48198739	A	G	-0.0006001800720324	0.0179	0.9734
20	rs151171648	48198770	C	T	-0.0380965452668448	0.1	0.7031
20	rs557446	48198919	T	C	0.0080971295874548	0.0174	0.6435
20	rs6125677	48198998	G	C	0.0324962313421326	0.0461	0.481
20	rs516308	48199648	C	A	-0.0747989800754828	0.0625	0.2315
20	rs477359	48199956	G	A	0.0077002766261879	0.0174	0.6596
20	rs3848685	48199999	G	A	0.0352030377085245	0.039	0.3662
20	rs3888385	48200092	C	T	0.0339955472579582	0.0391	0.3846
20	rs73128257	48200580	G	A	0.0341985075799122	0.0391	0.383
20	rs509703	48201134	C	G	-0.0128015918372089	0.021	0.5426
20	rs8113881	48201381	C	T	0.0435000054458512	0.0378	0.2506
20	rs6019916	48201550	T	G	0.0333960906184285	0.0392	0.3948
20	rs535249	48201640	T	C	-0.0151034855773182	0.0222	0.4982
20	rs6122797	48202589	C	T	-0.0016012813669738	0.0179	0.9268
20	rs142273408	48202885	T	C	0.0338022134084658	0.0393	0.3894
20	rs6125680	48203131	G	A	0.0077995046323818	0.0174	0.6539
20	rs496242	48204067	C	T	0.0077995046323818	0.0174	0.6545
20	rs144365109	48204439	C	T	0.0344980404075674	0.0393	0.3806
20	rs61543953	48204667	A	G	0.0212036062510236	0.0478	0.6577
20	rs56141808	48204710	T	G	0.0344014267173323	0.0393	0.3815
20	rs55930896	48204790	C	T	0.0344014267173323	0.0393	0.3813
20	rs523004	48205025	C	T	0.0074025335167413	0.0174	0.6695
20	rs473069	48205055	G	A	0.0074025335167413	0.0174	0.6707
20	rs580544	48205426	C	T	0.0064988367398296	0.0174	0.7101
20	rs548552	48205494	A	G	0.0008995952428359	0.0179	0.9588
20	rs536805	48205737	T	G	-0.0009004052431641	0.0179	0.9582
20	rs527643	48206586	G	A	0.0136957831289865	0.018	0.4481
20	rs56232298	48206682	G	A	0.0407003871263756	0.0392	0.2997
20	rs500670	48207660	A	C	0.004201162744548	0.0187	0.8214
20	rs1875563	48208337	T	C	-0.0341050206499513	0.0188	0.06928
20	rs507120	48208379	G	C	-0.0289963604415917	0.0207	0.16
20	rs201697669	48208678	C	T	-0.0203966036652218	0.0629	0.7461
20	rs544334	48209638	A	G	-0.0358966439977618	0.0194	0.06451
20	rs543477	48209718	C	A	-0.0315009870620622	0.0204	0.1238
20	rs78855333	48209796	C	T	-0.117298153230869	0.1063	0.2696
20	rs78174124	48209917	T	A	0.0661996407142037	0.0873	0.4485
20	rs6067128	48209996	G	A	-0.0475004961488543	0.0289	0.09989
20	rs508864	48210099	C	T	-0.0292949370570243	0.0206	0.1534
20	rs6067129	48210928	C	A	-0.0428031223253094	0.0193	0.02613
20	rs6067130	48211084	A	G	-0.0421979407001862	0.0193	0.02926
20	rs487486	48211250	C	G	0.0063001125484799	0.0191	0.7427
20	rs146567057	48211526	G	A	-0.0320997276601081	0.0865	0.7102
20	rs483729	48211651	G	C	-0.0540972217202848	0.0274	0.04806
20	rs479180	48212105	G	A	-0.0403950023610502	0.042	0.3364
20	rs566718	48212306	A	G	-0.0160988945897493	0.0231	0.4858
20	rs235000	48212522	A	T	-0.0369026020501437	0.0217	0.08862
20	rs561913	48212904	T	G	-0.02960390325858	0.0179	0.09824
20	rs370608	48213552	C	T	0.0254045542217263	0.024	0.2884
20	rs2904186	48214275	A	C	-0.0095050300143049	0.0266	0.7217
20	rs522411	48216436	G	A	-0.0413012760239546	0.0178	0.02073
20	rs6063413	48218161	A	C	-0.032502530761974	0.0173	0.06083
20	rs73611398	48218356	A	T	-0.0181028726978536	0.0333	0.587
20	rs74488854	48218358	T	G	-0.0366951051877892	0.0417	0.3778
20	rs6067141	48218408	T	C	-0.0326988269632397	0.0174	0.05969
20	rs145867428	48218677	T	A	-0.0394999521368577	0.041	0.3359
20	rs6019929	48218734	C	G	-0.0416973775562091	0.0177	0.01811
20	rs6125685	48220012	G	A	-0.0352023974087295	0.0174	0.04229
20	rs6125686	48220024	T	C	-0.0430014511447026	0.0177	0.01501
20	rs6019930	48220082	T	G	-0.0358966439977618	0.0173	0.03844
20	rs235018	48220102	A	G	-0.0264979913062283	0.0196	0.1762
20	rs73611399	48220814	T	G	0.074197968103965	0.0701	0.2897
20	rs3915724	48221343	C	A	-0.0295009039176847	0.018	0.1008
20	rs235019	48221459	T	C	-0.0386992491392765	0.0176	0.02771
20	rs235020	48221470	G	A	-0.036798848237098	0.0175	0.03534
20	rs401330	48221494	C	G	-0.0225012653465135	0.0181	0.213
20	rs384897	48221498	C	T	-0.0217958123704574	0.0181	0.2277
20	rs235021	48221679	A	T	-0.0341050206499513	0.0173	0.04892
20	rs235022	48221778	A	G	-0.0341050206499513	0.0173	0.04886
20	rs235024	48221933	G	A	-0.0372969647443931	0.0174	0.03194
20	rs6125687	48222383	A	G	0.0183996828453635	0.0231	0.4239
20	rs6125688	48222424	C	T	0.0189002595004805	0.0231	0.4135
20	rs6125689	48222425	A	G	0.0184978548821194	0.0231	0.4232
20	rs235001	48223568	G	T	-0.0263953113595316	0.0173	0.1263
20	rs72487311	48224347	G	A	-0.0454995840713661	0.0425	0.285
20	rs235002	48224479	A	G	-0.0353992243518656	0.0175	0.04315
20	rs75147902	48224683	C	T	-0.0438996422900184	0.0423	0.2988
20	rs235003	48224734	A	G	-0.0349020520092649	0.0174	0.04571
20	rs235004	48224756	T	C	-0.0364046818937998	0.0209	0.08173
20	rs112608727	48224991	A	G	-0.04470452178448	0.0422	0.2891
20	rs235006	48225358	C	T	-0.0349020520092649	0.0175	0.04586
20	rs235007	48225785	G	A	-0.0350988198393953	0.0175	0.04473
20	rs235008	48225985	T	C	-0.0352023974087295	0.0175	0.04446
20	rs149109466	48226191	C	T	0.0782010127941653	0.0542	0.1488
20	rs235009	48226845	A	G	-0.0256050287153947	0.0173	0.1391
20	rs235010	48226868	G	A	-0.0257999754904126	0.0173	0.136
20	rs76615151	48227327	C	T	-0.050398957583852	0.0417	0.2267
20	rs75179274	48228120	G	A	-0.0525994101433915	0.0419	0.2094
20	rs74273879	48228193	A	C	-0.0532952970582236	0.042	0.2036
20	rs235012	48228502	A	C	-0.0372969647443931	0.0176	0.03375
20	rs235013	48228936	G	C	-0.0372035489975441	0.0176	0.03415
20	rs235014	48230045	T	G	-0.0300984478240329	0.0178	0.09089
20	rs11086290	48230353	G	A	0.0055048206344449	0.0398	0.8899
20	rs235015	48230383	G	T	-0.020498669477346	0.0174	0.2394
20	rs235016	48230820	A	G	-0.0403950023610502	0.0211	0.05591
20	rs112430888	48230973	T	C	-0.0542978034078492	0.0421	0.1967
20	rs112871370	48230977	A	G	-0.0579045745015309	0.042	0.1679
20	rs235017	48231141	G	A	-0.0203047533403643	0.0174	0.2418
20	rs183508	48231518	G	A	-0.01999864650669	0.0174	0.2502
20	rs402109	48231846	T	C	-0.0203966036652218	0.0174	0.2416
20	rs6125692	48231944	A	G	0.0052959516591825	0.0249	0.833
20	rs74564493	48232187	C	T	-0.0542978034078492	0.0419	0.1951
20	rs76682786	48232292	G	C	-0.0557030028762507	0.042	0.1848
20	rs408618	48232363	G	A	-0.0201006717070029	0.0174	0.2493
20	rs79961169	48232551	C	T	-0.0540972217202848	0.0418	0.1956
20	rs381766	48233322	A	G	-0.0313049258284153	0.0179	0.0803
20	rs78825722	48233410	A	T	-0.053200374867981	0.0418	0.2026
20	rs367743	48233543	A	G	-0.0206007457079636	0.0175	0.2391
20	rs34122911	48234349	G	A	-0.0232993336544035	0.0219	0.2876
20	rs489909	48234435	C	T	-0.0217038334437866	0.0197	0.2701
20	rs6012699	48235389	T	C	-0.0495999919914836	0.0423	0.2413
20	rs546074	48235516	A	G	-0.0313049258284153	0.0178	0.0793
20	rs3091975	48235673	G	A	-0.0274020297483382	0.0206	0.1844
20	rs138868291	48235696	T	C	-0.0494949124461712	0.0424	0.2433
20	rs74652564	48237066	G	A	-0.0490011864330638	0.0423	0.2464
20	rs76266936	48237494	C	T	-0.0492952917248775	0.0423	0.2434
20	rs509865	48237630	T	G	0.0082954970241069	0.0249	0.7397
20	rs76206196	48237866	A	G	-0.0486966685402845	0.042	0.2463
20	rs235037	48237869	A	G	-0.0372969647443931	0.0209	0.07436
20	rs11905762	48238341	C	T	0.0076010387728197	0.0249	0.761
20	rs235038	48238437	A	G	-0.0203966036652218	0.0175	0.2424
20	rs6122799	48238612	T	C	0.0076010387728197	0.0249	0.759
20	rs75754231	48238872	T	C	-0.0515038428671156	0.0422	0.2221
20	rs79618176	48239138	T	C	-0.048203336386541	0.0418	0.2488
20	rs235039	48239644	C	T	-0.0303973537275885	0.0178	0.08766
20	rs141152537	48239714	T	C	0.119497121327379	0.0482	0.01329
20	rs11906348	48239743	G	A	0.0085037404912207	0.0249	0.733
20	rs235040	48239839	A	G	-0.0360003042410416	0.021	0.08592
20	rs2426155	48240673	G	A	-0.022398994943479	0.0176	0.2029
20	rs2245429	48240902	G	C	-0.0383043331577141	0.021	0.06806
20	rs3092393	48241109	T	C	-0.0332982854015147	0.0179	0.06316
20	rs3092805	48242066	T	A	-0.0251024465608414	0.0177	0.1555
20	rs75284239	48242263	C	A	-0.0606952493104976	0.0423	0.1518
20	rs399360	48242676	A	G	-0.0162005226717083	0.0237	0.4941
20	rs399656	48242799	A	G	-0.0024028846163103	0.018	0.894
20	rs6067159	48243184	C	T	-0.001100605444033	0.0259	0.9661
20	rs180294	48243313	C	T	-0.009000382197299	0.0182	0.622
20	rs7274539	48243465	C	T	0.0109003744682883	0.0229	0.6343
20	rs117433466	48243673	G	A	0.014504302202808	0.0328	0.6583
20	rs235025	48244074	T	A	-0.0036968248442897	0.0177	0.8346
20	rs72626546	48244105	G	A	0.0141987193998129	0.0328	0.6647
20	rs147889680	48244563	C	A	0.0235016597850914	0.05	0.6389
20	rs235026	48244995	G	A	-0.0099998320783335	0.0181	0.5824
20	rs147746210	48245040	A	G	0.0160997014894237	0.0329	0.6253
20	rs235027	48245937	G	A	-0.009797842480111	0.0181	0.5884
20	rs374875099	48246088	T	G	0.0501035869662456	0.1032	0.6274
20	rs235028	48246309	T	C	-0.0098988321792475	0.018	0.5822
20	rs235029	48247128	A	G	-0.0105049846451474	0.018	0.5619
20	rs72626547	48247514	A	C	0.012096540947233	0.0328	0.7114
20	rs72626548	48247960	T	C	0.0141001243787816	0.0328	0.6677
20	rs235030	48248252	C	T	-0.0112025145079934	0.0181	0.536
20	rs235031	48248326	T	C	-0.0102018624845967	0.0182	0.5754
20	rs144622977	48250709	A	G	-0.0236986067778773	0.0586	0.6864
20	rs235032	48250747	C	A	-0.0068030886197391	0.0174	0.6986
20	rs185761216	48250750	A	C	0.0150954876453349	0.0321	0.6375
20	rs6125695	48251139	G	A	-0.0115969858456632	0.0182	0.5246
20	rs235033	48251231	T	C	-0.0289963604415917	0.0225	0.196
20	rs3746557	48251755	T	A	-0.023002541565316	0.0238	0.3332
20	rs235034	48252338	T	A	-0.013004189135254	0.0179	0.468
20	rs72626549	48253227	C	T	0.0168964476597299	0.032	0.5975
20	rs235036	48253588	T	C	-0.0128015918372089	0.0179	0.4736
20	rs76904510	48254532	A	G	-0.0216016445577609	0.0236	0.3605
20	rs803195	48254766	A	G	-0.0078003437327339	0.0173	0.6505
20	rs6125696	48255366	A	G	0.01600129372694	0.0318	0.6148
20	rs453071	48256805	T	C	-0.0144032303107437	0.0178	0.4188
20	rs421801	48257149	C	T	-0.0306963490025976	0.0222	0.1654
20	rs76336766	48257368	T	C	-0.0561048513847726	0.0888	0.5272
20	rs6125697	48257513	G	A	0.0154007965760229	0.0317	0.6275
20	rs1698272	48257542	C	T	-0.0138961051921114	0.0178	0.435
20	rs72626550	48257710	A	G	0.0154007965760229	0.0317	0.6276
20	rs2235855	48259034	A	G	-0.0139975096438537	0.0177	0.4284
20	rs6122802	48260203	G	A	-0.0052035148315978	0.021	0.8022
20	rs803192	48260509	G	A	-0.0093031403261444	0.0172	0.5878
20	rs6122803	48260878	C	T	0.0143958802837323	0.0316	0.6474
20	rs12480516	48262437	G	A	-0.0127003085782322	0.0245	0.6041
20	rs6125698	48262456	G	A	0.0141001243787816	0.0316	0.6539
20	rs6125699	48262849	A	G	0.0141987193998129	0.0315	0.6535
20	rs62207694	48263097	G	A	-0.0124977728299804	0.0245	0.6086
20	rs6125700	48263445	T	C	0.0022973590486834	0.0217	0.915
20	rs8122923	48264261	C	T	-0.0146974807605841	0.0177	0.4059
20	rs60569030	48264816	G	A	-0.0120017335415971	0.0246	0.6264
20	rs3787323	48265025	T	C	0.014504302202808	0.0315	0.6461
20	rs3787324	48265089	G	C	-0.0145960053074092	0.0176	0.4076
20	rs7273258	48265398	A	G	-0.0147989665120717	0.0177	0.4029
20	rs6091021	48265630	A	C	-0.0145960053074092	0.0176	0.4063
20	rs6091022	48265711	T	A	-0.0093031403261444	0.0171	0.5863
20	rs6095599	48266184	T	A	-0.0146974807605841	0.0176	0.4058
20	rs803193	48266292	A	T	-0.0300984478240329	0.0222	0.1747
20	rs73613303	48266544	G	A	0.0452027848308288	0.0661	0.4945
20	rs6095600	48266705	C	A	-0.0149004625639624	0.0176	0.3994
20	rs803194	48266791	G	A	-0.0309026047398165	0.022	0.1608
20	rs6063415	48267035	A	G	-0.0153979421800967	0.0177	0.3854
20	rs57986261	48267370	C	T	0.074095829222854	0.0955	0.4377
20	rs2649674	48267619	C	G	-0.009696862978864	0.0171	0.5689
20	rs6125702	48270360	A	G	0.0147014028528927	0.0314	0.6388
20	rs4141587	48270776	C	T	-0.0187955345843259	0.0232	0.4164
20	rs60504792	48271339	G	A	-0.0122041688389067	0.0245	0.6192
20	rs6122805	48271640	C	T	0.0147999386115992	0.0314	0.6363
20	rs6019957	48272593	C	G	-0.0099998320783335	0.0171	0.5564
20	rs6067167	48272835	T	C	-0.0152963956259917	0.0176	0.3847
20	rs74273886	48272871	G	A	-0.0689000186550519	0.0525	0.1895
20	rs2273086	48273174	C	T	0.0148984646619666	0.0314	0.6342
20	rs2273087	48273458	A	G	0.0148984646619666	0.0314	0.6336
20	rs2273088	48273459	A	G	-0.0152963956259917	0.0176	0.3844
20	rs6095601	48275700	T	C	-0.0145046862028817	0.0176	0.4111
20	rs6067168	48275844	A	G	-0.0151034855773182	0.0176	0.3907
20	rs6067169	48276010	A	G	-0.0151034855773182	0.0176	0.3914
20	rs6067170	48276075	T	G	-0.0151034855773182	0.0176	0.3918
20	rs72626551	48277500	C	T	0.014504302202808	0.0313	0.643
20	rs6091023	48279177	C	T	-0.0151034855773182	0.0176	0.3916
20	rs12480331	48279993	A	G	-0.0181028726978536	0.0232	0.4358
20	rs17194864	48280773	A	T	0.0143958802837323	0.0313	0.6462
20	rs72626552	48282518	C	T	0.0146028573839336	0.0313	0.6408
20	rs3787325	48283371	C	T	-0.0145046862028817	0.0176	0.4114
20	rs6067172	48283819	C	T	-0.0144032303107437	0.0176	0.4124
20	rs6091024	48284267	C	T	-0.0144032303107437	0.0176	0.4134
20	rs4810969	48285070	C	T	-0.0143017847108596	0.0176	0.4157
20	rs146702377	48286026	G	C	0.0147014028528927	0.0314	0.6384
20	rs6125709	48286077	T	C	-0.004701032558649	0.0211	0.825
20	rs72626553	48286108	C	T	0.0147999386115992	0.0314	0.6364
20	rs4810970	48286849	T	C	-0.0142003494011414	0.0176	0.4196
20	rs73910585	48286932	C	T	-0.0117993392160431	0.0245	0.6308
20	rs6095604	48287029	C	T	-0.0140989243795016	0.0176	0.4218
20	rs6095605	48287093	C	T	-0.0140989243795016	0.0176	0.4242
20	rs6095606	48288010	G	T	-0.0140989243795016	0.0176	0.4225
20	rs75287294	48288373	G	T	-0.0046005663955682	0.0211	0.8285
20	rs6125710	48288407	T	C	0.203601849973892	0.0852	0.01686
20	rs6063419	48288413	A	C	-0.008395140788382	0.0171	0.6214
20	rs6122806	48289052	C	A	0.0154992634469238	0.0314	0.6214
20	rs4810971	48289494	C	T	-0.0286978729475453	0.0221	0.1941
20	rs72626554	48289684	C	T	0.0155977206230546	0.0314	0.6198
20	rs4810972	48290457	G	A	-0.0140989243795016	0.0176	0.4232
20	rs6067173	48290938	G	A	-0.0091012913892029	0.017	0.5943
20	rs6095608	48292093	C	G	-0.0083043861636152	0.017	0.6275
20	rs6125711	48292117	C	T	-0.0033957590691798	0.0211	0.8704
20	rs12481645	48292202	T	C	-0.0176956485356892	0.0331	0.5928
20	rs139229675	48292467	G	A	-0.0615031325940498	0.0551	0.2641
20	rs4141586	48292646	C	T	-0.0310985871020312	0.0206	0.1311
20	rs2057075	48294096	T	A	-0.0138048499765589	0.0176	0.4329
20	rs4810973	48294799	G	C	-0.0138048499765589	0.0176	0.4327
20	rs73910588	48295159	C	T	-0.0129028853555234	0.0243	0.5957
20	rs72626555	48295472	A	C	0.0149969810059077	0.0314	0.6332
20	rs6125713	48295553	A	G	0.22629856900751	0.0863	0.00875
20	rs58610826	48295601	A	C	-0.0129028853555234	0.0243	0.5957
20	rs62207699	48296177	C	T	-0.0129028853555234	0.0243	0.5944
20	rs6019969	48297136	C	G	-0.0285949668801128	0.0221	0.1961
20	rs6012712	48297253	A	G	-0.013004189135254	0.0176	0.4593
20	rs6091025	48297561	C	T	-0.0130953713122409	0.0176	0.4578
20	rs6122808	48298663	A	G	0.0141001243787816	0.0314	0.6534
20	rs6067181	48300121	C	T	-0.013004189135254	0.0176	0.4589
20	rs6019972	48300990	C	T	-0.0289037168568363	0.0222	0.1924
20	rs6512586	48301146	G	A	-0.013004189135254	0.0176	0.4591
20	rs1016234	48302652	C	T	-0.0277001306422786	0.0222	0.2107
20	rs6125715	48303855	C	T	-0.0033957590691798	0.0211	0.8726
20	rs72626556	48305048	C	T	0.0131037693769772	0.0314	0.6772
20	rs4432513	48305517	G	A	-0.013004189135254	0.0176	0.4587
20	rs968149	48305545	T	C	0.0129951954948113	0.0314	0.6788
20	rs6091026	48306117	C	T	-0.013004189135254	0.0176	0.4592
20	rs2038218	48306668	G	T	-0.0319964709431669	0.0205	0.1181
20	rs140304264	48306729	G	C	0.190802161263546	0.1151	0.09739
20	rs6125716	48307298	T	C	0.0123039944561641	0.0314	0.6949
20	rs6063420	48308703	A	G	-0.013004189135254	0.0176	0.4589
20	rs6125718	48309356	C	T	-0.0031048149534787	0.0211	0.8849
20	rs6122809	48309611	A	G	0.0133011462391285	0.0293	0.6487
20	rs4809751	48309807	C	T	-0.013004189135254	0.0176	0.4584
20	rs72626557	48310866	A	G	0.0117012723076411	0.0314	0.7085
20	rs6125720	48311255	T	C	0.0116024307308398	0.0314	0.7124
20	rs73613304	48311574	A	G	0.0235993322503244	0.029	0.4165
20	rs12106180	48312042	G	A	-0.0137034650584925	0.0243	0.5747
20	rs74587239	48313983	T	C	0.0448012667045393	0.0761	0.5557
20	rs6067188	48315377	A	C	-0.0292949370570243	0.0223	0.189
20	rs117625220	48315748	T	C	-0.110797491482671	0.0811	0.1715
20	rs4810976	48316027	C	T	-0.0093031403261444	0.0171	0.5857
20	rs4810977	48316245	G	A	-0.013004189135254	0.0176	0.4587
20	rs4810978	48316388	A	G	-0.0095050300143049	0.0171	0.5772
20	rs4810979	48316447	C	G	-0.0132980281439898	0.0176	0.4507
20	rs4810980	48316464	G	T	-0.0132980281439898	0.0176	0.4506
20	rs913476	48318014	C	T	-0.0130953713122409	0.0176	0.4584
20	rs913477	48318306	T	C	-0.0139975096438537	0.0176	0.4285
20	rs62207733	48319164	G	A	-0.0114958245134845	0.0244	0.6367
20	rs6012716	48319572	G	T	-0.0143017847108596	0.0176	0.4167
20	rs6125723	48319865	T	A	-0.0025031302181184	0.0212	0.9052
20	rs6067189	48321285	A	C	-0.0139975096438537	0.0176	0.4272
20	rs78832651	48321949	C	T	-0.0465990663783681	0.1084	0.6674
20	rs13043361	48322497	A	G	-0.0138961051921114	0.0176	0.4292
20	rs138753059	48322647	A	G	0.0103957761821204	0.0316	0.7428
20	rs8183642	48322923	G	A	0.0102968054773682	0.0316	0.7432
20	rs62207734	48322937	T	C	-0.0115969858456632	0.0247	0.6385
20	rs6125724	48322979	G	C	-0.0023026490626755	0.0212	0.9121
20	rs6019987	48323005	C	G	-0.0170037478161859	0.0175	0.333
20	rs6067190	48323170	T	C	-0.0144032303107437	0.0176	0.4131
20	rs77140279	48323305	C	A	0.0479993753879105	0.071	0.4994
20	rs1887725	48323380	G	A	-0.0117993392160431	0.0244	0.6288
20	rs13044772	48324298	G	T	-0.0132980281439898	0.0176	0.4502
20	rs79999885	48324371	G	A	0.157003748809665	0.0583	0.007057
20	rs6067191	48325554	G	A	-0.0329985112635755	0.0204	0.1055
20	rs1927781	48325755	G	A	-0.013399371963117	0.0176	0.4473
20	rs62207735	48325776	C	T	-0.0115969858456632	0.0245	0.6358
20	rs6125726	48325975	A	G	0.0096037361426946	0.0316	0.7609
20	rs17195011	48326703	C	T	-0.0008003201707691	0.0213	0.9716
20	rs4810981	48327245	A	G	-0.0137034650584925	0.0177	0.4373
20	rs1008006	48327584	C	T	-0.0147989665120717	0.0176	0.4012
20	rs1571367	48327700	G	A	-0.0138048499765589	0.0177	0.4354
20	rs3787327	48329184	G	A	-0.0137034650584925	0.0177	0.4393
20	rs3787328	48329244	G	A	0.0096037361426946	0.0318	0.7628
20	rs3787329	48329389	T	C	0.0096037361426946	0.0318	0.7632
20	rs6122814	48329543	T	C	0.0100988346774146	0.0318	0.7503
20	rs12329570	48330030	G	C	-0.0152050125429676	0.0177	0.3893
20	rs200685629	48330210	C	T	-0.0892028674607707	0.0482	0.06403
20	rs68038207	48331440	A	G	0.0234039777790161	0.029	0.42
20	rs61659879	48331442	G	C	-0.0105049846451474	0.0246	0.6704
20	rs951497	48331520	A	G	-0.0297996312385195	0.0224	0.1825
20	rs1034056	48332427	A	G	-0.0152963956259917	0.0178	0.3885
20	rs6067197	48332701	G	A	-0.0057967688471774	0.0252	0.8181
20	rs6091031	48332984	A	G	-0.0150019689183474	0.0178	0.398
20	rs6125728	48333682	C	G	-0.0008003201707691	0.0343	0.9811
20	rs62207739	48333720	C	T	-0.0312017511432645	0.0206	0.1288
20	rs6012718	48333749	C	T	-0.0105049846451474	0.0247	0.671
20	rs6122815	48334099	C	T	0.0077995046323818	0.0219	0.7206
20	rs6067199	48334225	A	G	-0.0151034855773182	0.0178	0.3965
20	rs6095616	48334655	G	A	-0.0151034855773182	0.0178	0.3979
20	rs6095617	48334664	C	T	-0.0159972768350078	0.0178	0.3685
20	rs62207740	48334698	A	C	-0.010302892995897	0.0248	0.678
20	rs146496621	48334871	T	C	0.0663961696396827	0.0552	0.2285
20	rs6095618	48334998	A	G	-0.0153979421800967	0.0178	0.3877
20	rs6019995	48335049	A	G	-0.02960390325858	0.0226	0.1892
20	rs141406004	48335176	A	T	0.0096037361426946	0.0321	0.7657
20	rs62207741	48335196	C	G	-0.0031048149534787	0.0208	0.8814
20	rs6095619	48335256	G	T	-0.0168003386783461	0.0176	0.3399
20	rs6095620	48335257	G	A	-0.0168003386783461	0.0176	0.3408
20	rs143831518	48335273	G	A	0.0096037361426946	0.0321	0.7654
20	rs6125729	48335650	C	A	-0.0024028846163103	0.0214	0.909
20	rs148967016	48336648	G	A	-0.009696862978864	0.025	0.6976
20	rs6122817	48337591	C	T	-0.0168003386783461	0.0176	0.3396
20	rs2031853	48338287	T	C	-0.0160988945897493	0.0176	0.362
20	rs34395883	48338938	G	A	-0.0372035489975441	0.0208	0.07302
20	rs6063425	48339240	A	G	-0.0169020380753563	0.0176	0.3387
20	rs6019998	48340036	A	G	-0.0159972768350078	0.0177	0.3672
20	rs72626558	48340993	T	C	0.0088011559530687	0.0324	0.7852
20	rs78652859	48341032	G	C	0.007997931111062	0.0231	0.729
20	rs6019999	48341968	G	A	-0.0264979913062283	0.0181	0.1433
20	rs117678036	48342222	G	A	-0.0170037478161859	0.0515	0.7419
20	rs6125732	48342711	G	A	0.0049974917102918	0.0191	0.7936
20	rs35483544	48343505	T	C	0.0093957216403621	0.0273	0.7304
20	rs6063426	48343636	A	G	0.0148984646619666	0.0184	0.4169
20	rs6125733	48343646	A	G	-0.002002002670673	0.0186	0.9129
20	rs718140	48344153	T	C	-0.0022024235552	0.0185	0.9071
20	rs1980946	48344311	C	G	0.0119977384336167	0.0211	0.5686
20	rs1980947	48344357	G	C	0.012096540947233	0.0211	0.5669
20	rs11698635	48344435	T	C	0.0219962978718961	0.0223	0.3246
20	rs4339017	48345066	A	G	0.0108014536938559	0.021	0.6055
20	rs1980948	48345439	A	G	0.0109992854583691	0.021	0.5992
20	rs111841437	48345673	T	C	0.0110981866660334	0.0209	0.5966
20	rs115867311	48345847	A	G	0.0059025456526138	0.0271	0.8266
20	rs72626559	48346351	A	G	0.0110981866660334	0.03	0.712
20	rs6095624	48346551	G	A	0.0111970780932162	0.0209	0.592
20	rs76650896	48346644	A	G	0.0063994795805678	0.0271	0.8139
20	rs6122818	48346805	T	G	-0.0029042131473898	0.0183	0.8731
20	rs66865647	48347101	A	G	0.0114047182634362	0.0209	0.5843
20	rs6125734	48347121	A	T	-0.0029042131473898	0.0183	0.8738
20	rs112621435	48347198	T	C	-0.0027036515743148	0.0183	0.8815
20	rs111275011	48347200	A	G	-0.0027036515743148	0.0183	0.8822
20	rs113640392	48347372	T	C	-0.0031048149534787	0.0183	0.8665
20	rs117331629	48347430	G	A	0.0065981840282271	0.0271	0.8086
20	rs76333848	48347445	C	T	-0.0226035462098532	0.0254	0.375
20	rs59255868	48347464	T	G	-0.0028039273327342	0.0183	0.8801
20	rs12106156	48347545	T	C	0.0115035793834154	0.0209	0.5811
20	rs12106002	48347549	G	A	-0.0029042131473898	0.0183	0.8733
20	rs78393891	48347650	A	G	0.0063001125484799	0.0271	0.8151
20	rs80204600	48347737	C	G	-0.0225012653465135	0.0254	0.3754
20	rs28674691	48347748	C	G	-0.0029042131473898	0.0183	0.8746
20	rs8114599	48348074	G	T	-0.0225012653465135	0.0254	0.3755
20	rs6091033	48348126	C	T	0.0117012723076411	0.0209	0.5769
20	rs6095625	48348383	C	T	-0.0028039273327342	0.0183	0.8778
20	rs6095626	48348517	T	C	-0.001300845733048	0.0185	0.9436
20	rs6125735	48348521	T	C	-0.0010005003335835	0.0186	0.9563
20	rs6091035	48348534	G	A	-0.0010005003335835	0.0186	0.9565
20	rs34944730	48348549	G	A	0.125098434978137	0.1345	0.3524
20	rs35271983	48348729	T	C	-0.0222047099881925	0.0254	0.3828
20	rs67592727	48348851	T	G	0.0141001243787816	0.0296	0.6342
20	rs7363353	48349109	T	C	-0.0029042131473898	0.0184	0.8746
20	rs111968119	48349234	A	T	-0.0029042131473898	0.0184	0.8754
20	rs149140647	48349324	C	T	0.0058031292269501	0.0273	0.8312
20	rs6095630	48349503	A	G	-0.0025031302181184	0.0184	0.8934
20	rs77963477	48349521	A	G	-0.0216016445577609	0.0255	0.3973
20	rs77424857	48349546	G	A	-0.0212951405401588	0.0255	0.4033
20	rs6095631	48349555	G	A	0.0115035793834154	0.021	0.5832
20	rs74850572	48349556	A	T	-0.0214994661132367	0.0255	0.4005
20	rs6095632	48349628	G	T	-0.0031048149534787	0.0184	0.8642
20	rs112716813	48349660	G	A	-0.0227979086760041	0.0254	0.3691
20	rs6125736	48350043	T	C	-0.0231048737150968	0.0254	0.3621
20	rs112298243	48350144	G	A	-0.0226956079321885	0.0254	0.3709
20	rs74866141	48350418	G	A	-0.0227979086760041	0.0254	0.3682
20	rs77608711	48350634	A	G	0.0064988367398296	0.0273	0.8125
20	rs6095634	48350707	C	T	0.0136957831289865	0.021	0.5143
20	rs150117150	48350830	C	A	0.0888987614252172	0.0821	0.2786
20	rs6125739	48350865	G	T	0.014504302202808	0.0299	0.6287
20	rs6125740	48350946	G	T	0.0147999386115992	0.0299	0.6202
20	rs6020001	48351161	C	T	0.0027960873020011	0.0185	0.882
20	rs6020002	48351334	T	G	0.0133998200630165	0.018	0.456
20	rs6095636	48351357	C	G	0.0142973047008244	0.0211	0.4967
20	rs6020003	48351360	C	T	0.0128964817350202	0.018	0.4712
20	rs6020004	48351373	T	A	0.0147014028528927	0.0211	0.4861
20	rs6095638	48351580	T	G	0.0142973047008244	0.021	0.4961
20	rs6095639	48352198	G	A	0.0149969810059077	0.0299	0.6154
20	rs67389142	48352259	T	C	0.014504302202808	0.0211	0.49
20	rs6012723	48352370	G	A	0.0125015292229252	0.0179	0.4844
20	rs6020005	48352390	A	C	0.0281986543586787	0.0323	0.3824
20	rs192804958	48352392	T	G	0.0150954876453349	0.0299	0.6141
20	rs6012724	48352426	G	A	0.0016985566355815	0.0185	0.927
20	rs6012725	48352484	C	T	0.0021975835434872	0.0185	0.9065
20	rs6020007	48352607	G	A	0.0022973590486834	0.0185	0.9005
20	rs6020008	48352619	T	C	0.0018981972830802	0.0185	0.9172
20	rs7344757	48352673	T	G	0.0020977980821461	0.0185	0.9106
20	rs6012726	48353643	T	C	0.001598721363697	0.0185	0.9299
20	rs6020009	48353682	G	A	0.001998002662673	0.0185	0.9119
20	rs6020010	48353700	T	C	0.001998002662673	0.0185	0.9136
20	rs6020011	48353875	T	C	0.0012991557316201	0.0185	0.945
20	rs7273711	48354067	A	G	0.0024968801985871	0.0185	0.8901
20	rs6095640	48354237	G	A	0.0200967016991224	0.0296	0.4975
20	rs9679956	48354282	T	C	0.0228958774769045	0.0217	0.2913
20	rs11696163	48354304	C	T	-0.14500265093027	0.191	0.4475
20	rs11696907	48355818	C	T	0.0282958691548473	0.0224	0.2059
20	rs6020017	48355946	G	A	0.0154992634469238	0.0181	0.392
20	rs76374200	48356008	T	C	-0.0286978729475453	0.0262	0.272
20	rs6125742	48356317	A	G	0.0150954876453349	0.03	0.6164
20	rs6020018	48356370	T	C	0.0048979852621919	0.018	0.7874
20	rs6125743	48356389	T	C	0.0155977206230546	0.03	0.6042
20	rs34475329	48356723	T	A	0.0045994064948955	0.0181	0.7987
20	rs34758852	48358068	T	C	0.024702368640342	0.0219	0.2604
20	rs6020019	48358100	C	G	-0.002002002670673	0.0186	0.9124
20	rs182157751	48358207	G	T	0.220203232811389	0.1055	0.03676
20	rs35811807	48358557	C	T	0.004101577021075	0.0281	0.8829
20	rs117919383	48358926	A	G	0.0435000054458512	0.0517	0.4006
20	rs13044780	48359383	C	T	0.0232965165504356	0.022	0.2889
20	rs4810984	48359471	T	C	-0.002002002670673	0.0183	0.9138
20	rs6020020	48359943	T	A	-0.003596459514405	0.0183	0.8427
20	rs2182964	48360088	T	C	-0.0009004052431641	0.0182	0.9587
20	rs140776294	48360546	C	T	0.0032048589489113	0.0282	0.9094
20	rs6125747	48360637	A	G	-0.0036968248442897	0.0182	0.8407
20	rs1024283	48360920	G	C	-0.003797200248385	0.0182	0.8359
20	rs6063427	48361278	A	G	-0.0019018072895963	0.0181	0.9144
20	rs11699500	48361568	T	C	0.0189983824093147	0.0238	0.4265
20	rs67730024	48363902	T	G	0.0165030720990143	0.0301	0.5846
20	rs76321791	48364722	G	T	0.0024968801985871	0.0285	0.9316
20	rs4810985	48366624	A	G	-0.0423961495190412	0.0225	0.05932
20	rs140130137	48366743	C	T	0.0179970767016546	0.0319	0.5725
20	rs590397	48367193	T	C	0.0273038345273452	0.031	0.3787
20	rs608833	48368546	T	C	-0.0458031298018141	0.0247	0.06362
20	rs681690	48368583	G	A	-0.0428970626523952	0.0248	0.08392
20	rs608776	48368590	C	T	-0.0426048328324374	0.0248	0.08646
20	rs668130	48369264	G	A	-0.0169020380753563	0.0192	0.3787
20	rs594817	48369374	T	C	-0.0187955345843259	0.0192	0.3269
20	rs117638429	48369411	G	A	0.0641009254065236	0.0405	0.1131
20	rs592659	48369867	G	T	-0.0356997191343252	0.0202	0.07633
20	rs592263	48369917	T	C	-0.0187955345843259	0.0191	0.3262
20	rs592260	48369921	T	C	-0.0334016766340304	0.0202	0.09738
20	rs149456960	48370190	T	A	-0.192299168019229	0.1127	0.08796
20	rs686579	48370695	G	A	-0.019294956182969	0.0191	0.3118
20	rs686237	48370734	A	C	-0.0340015566760147	0.0176	0.05393
20	rs6122820	48370850	T	C	0.022299507494767	0.0292	0.4464
20	rs685348	48370940	C	T	-0.0197028322758684	0.0191	0.3017
20	rs676564	48372163	C	A	-0.0349952529972629	0.02	0.08025
20	rs674826	48372538	C	T	-0.0346949697968869	0.02	0.08272
20	rs674387	48372609	A	T	-0.0202027073175195	0.019	0.2887
20	rs6122821	48373681	G	C	-0.034198147379977	0.0199	0.08524
20	rs6122822	48373796	C	T	0.0099998345783334	0.0215	0.643
20	rs658777	48373825	A	G	-0.0329985112635755	0.0199	0.09681
20	rs6091041	48374599	A	G	-0.0341050206499513	0.0199	0.08577
20	rs647675	48374941	G	T	-0.0208968257129853	0.0189	0.2693
20	rs6020026	48376111	A	T	0.0114047182634362	0.0215	0.598
20	rs72626561	48376247	C	T	0.0239996896478807	0.029	0.4085
20	rs674987	48376398	A	G	-0.033701571673015	0.0174	0.05223
20	rs7260829	48377220	C	A	-0.023401696181619	0.0213	0.2726
20	rs7260990	48377294	G	A	-0.0206007457079636	0.0189	0.2748
20	rs6125753	48377884	G	A	-0.0235962138551867	0.0214	0.269
20	rs141785735	48378330	G	C	0.0035038543266769	0.0621	0.955
20	rs6095646	48378740	A	G	-0.0328951617042694	0.0197	0.09476
20	rs6095647	48378880	C	T	-0.0039979812872983	0.0289	0.8904
20	rs6095648	48378918	T	C	0.0127977582298607	0.0216	0.5543
20	rs62209468	48379592	C	T	-0.0225012653465135	0.0214	0.293
20	rs147797056	48379762	G	A	0.0335991726304121	0.0803	0.6754
20	rs73121472	48379916	G	A	0.0069954745123864	0.0291	0.809
20	rs6012731	48379993	G	A	0.0285971749776749	0.0279	0.3048
20	rs12625137	48380185	A	G	0.0004998750416509	0.0202	0.9804
20	rs72626562	48380271	A	G	0.0298014912367898	0.0283	0.2936
20	rs6020027	48380314	C	T	0.0301993737308422	0.0282	0.2845
20	rs6067212	48381050	C	T	0.0053954185169075	0.0263	0.8369
20	rs6020029	48381087	T	C	0.0267003518299564	0.0278	0.3371
20	rs6020030	48381169	G	A	0.0307037775750057	0.0281	0.2755
20	rs150857368	48381378	A	G	0.0304031059110447	0.0283	0.2829
20	rs139242699	48381450	A	G	0.0311013012983478	0.0282	0.2704
20	rs6095650	48381451	T	C	0.0274984287018097	0.0278	0.322
20	rs681074	48381482	A	G	-0.0001000050003333	0.0175	0.995
20	rs57362018	48382001	C	T	0.0069954745123864	0.0263	0.7914
20	rs634027	48382125	A	G	-0.0178992398878318	0.0232	0.4406
20	rs6020031	48382309	G	A	0.0270994698817177	0.0277	0.3266
20	rs6020032	48382472	A	G	0.0275957115907991	0.0277	0.3189
20	rs6020033	48382521	T	A	0.0270021387025708	0.0277	0.3297
20	rs56030678	48382914	A	G	0.0123039944561641	0.0303	0.684
20	rs6012733	48383056	G	T	0.0264958638039652	0.0276	0.3372
20	rs6125757	48383273	C	T	0.029296631955588	0.028	0.296
20	rs6091042	48383457	C	T	0.026398473854531	0.0276	0.3377
20	rs651195	48383684	G	A	-0.0182047046548463	0.0189	0.3336
20	rs6125758	48383859	T	A	0.0281986543586787	0.0278	0.3109
20	rs6095651	48383994	C	T	0.025297307774162	0.0275	0.3582
20	rs6125759	48384167	T	C	0.027799974857679	0.0278	0.3179
20	rs6095652	48384174	T	A	0.025297307774162	0.0275	0.3589
20	rs6095653	48384276	A	G	0.025297307774162	0.0275	0.3578
20	rs6095654	48384287	G	A	0.0248974696545107	0.0276	0.3655
20	rs6125760	48384447	C	T	0.025297307774162	0.0275	0.3575
20	rs6125761	48384515	C	T	0.0277027118389473	0.0278	0.3205
20	rs665804	48384637	G	A	-0.0051029981759033	0.0175	0.7687
20	rs72626563	48385405	G	A	0.0284999894699013	0.0279	0.307
20	rs648849	48385517	A	G	-0.0048015088161939	0.0174	0.7839
20	rs680745	48385683	G	A	-0.0107980900995126	0.0175	0.5356
20	rs651573	48386076	C	T	0.0002999550089979	0.0173	0.9854
20	rs663573	48386481	G	T	0.0003999200213268	0.0173	0.98
20	rs586837	48386509	A	G	-0.0001000050003333	0.0173	0.9949
20	rs666268	48387111	G	A	-0.0110002818588653	0.0175	0.5303
20	rs600337	48387190	C	T	-0.0110002818588653	0.0175	0.5302
20	rs600687	48387219	A	G	-0.000200020002667	0.0173	0.991
20	rs600793	48387294	C	T	-0.0110002818588653	0.0175	0.5301
20	rs601268	48387380	G	C	-0.0110002818588653	0.0175	0.53
20	rs17785691	48387525	C	T	-0.0187038311937836	0.0237	0.4295
20	rs679376	48387717	T	C	-0.0101008421794295	0.0175	0.5648
20	rs6020037	48387862	A	G	0.0280041964095973	0.0279	0.3164
20	rs603471	48387871	G	C	-0.010302892995897	0.0175	0.5562
20	rs8122955	48388067	G	T	-0.0191012733024012	0.0191	0.317
20	rs6122825	48388176	C	T	0.0262036654966364	0.028	0.3504
20	rs6091044	48388529	C	T	0.014504302202808	0.0268	0.5878
20	rs72626564	48389788	A	G	0.025696986087186	0.0284	0.365
20	rs645072	48389985	T	G	-0.0005001250416822	0.0174	0.9792
20	rs72626565	48390177	A	C	0.0255020410123433	0.0284	0.369
20	rs72626566	48390511	C	T	0.0251998010217421	0.0284	0.3757
20	rs117831652	48390880	G	A	-0.0679041786138728	0.0419	0.105
20	rs648035	48390961	A	C	-0.0071958279818024	0.0181	0.6912
20	rs660613	48391444	A	G	-0.0202027073175195	0.0196	0.3012
20	rs1320479	48391636	G	C	0.0140015196358136	0.0268	0.6005
20	rs6063428	48392094	C	T	-0.0105959392134034	0.0474	0.8232
20	rs72626567	48392410	A	T	0.0200967016991224	0.0281	0.4752
20	rs74411515	48392414	T	A	-0.0553964376203783	0.0652	0.3958
20	rs72626568	48392464	A	T	0.025297307774162	0.0284	0.3727
20	rs113939087	48392570	C	T	0.0215951374365897	0.0325	0.5064
20	rs6020039	48393483	G	A	0.0243998868235351	0.0283	0.3886
20	rs600343	48393759	A	G	-0.0052035148315978	0.0175	0.767
20	rs582998	48394591	T	C	-0.0054045784588597	0.0175	0.7572
20	rs75330563	48395017	G	A	0.0242046886968174	0.0283	0.3931
20	rs7272515	48395344	C	T	-0.026898543868701	0.0198	0.1755
20	rs6020040	48396093	A	G	-0.0054950702819798	0.0175	0.7539
20	rs650101	48396466	G	C	-0.0051029981759033	0.0175	0.771
20	rs663867	48397175	C	T	-0.0147989665120717	0.0177	0.4021
20	rs607080	48397191	T	G	-0.0152050125429676	0.0177	0.3884
20	rs2769981	48397429	T	C	-0.0057967688471774	0.0175	0.7385
20	rs1693990	48398050	A	C	-0.0066017436345624	0.0175	0.7046
20	rs6095661	48398137	C	T	0.0994017977075785	0.0983	0.3119
20	rs12624363	48398491	T	C	-0.0117993392160431	0.0206	0.5674
20	rs6020041	48398879	C	T	-0.0147989665120717	0.0177	0.4025
20	rs6020043	48399380	A	G	-0.0062998021485279	0.0175	0.7188
20	rs72626569	48399458	C	G	0.0210959082947329	0.0286	0.4604
20	rs117647303	48399498	T	G	0.0218006299588528	0.0286	0.4463
20	rs615246	48401173	C	T	-0.0286978729475453	0.0202	0.1554
20	rs615385	48401268	C	A	-0.029202265808213	0.0202	0.1496
20	rs614415	48401349	G	C	-0.0160988945897493	0.0186	0.3863
20	rs588375	48402579	T	C	-0.0071958279818024	0.0178	0.6873
20	rs648827	48402765	G	A	-0.017502275136142	0.0187	0.3494
20	rs584803	48403371	T	C	-0.0115969858456632	0.0181	0.5239
20	rs1995124	48403913	G	C	-0.0156010662286512	0.0283	0.5817
20	rs6063430	48404077	T	C	-0.0755967721743758	0.0327	0.02076
20	rs13039627	48404323	C	T	-0.0130953713122409	0.0202	0.5152
20	rs138667912	48404609	G	T	0.187201298133238	0.1148	0.1029
20	rs663890	48405168	G	T	-0.0377018671840115	0.0184	0.03987
20	rs62209500	48405708	G	A	-0.0300984478240329	0.0187	0.1081
20	rs6125768	48406031	C	G	-0.008395140788382	0.0225	0.7092
20	rs1693987	48406130	G	C	-0.013004189135254	0.0193	0.5009
20	rs602598	48406280	G	A	-0.0136020904182857	0.0193	0.4809
20	rs618019	48407127	T	C	-0.046400022834317	0.0199	0.01986
20	rs6067221	48407368	C	A	-0.0081027387031859	0.0225	0.7201
20	rs11905002	48407680	G	A	-0.0295009039176847	0.0183	0.1072
20	rs187579709	48407801	C	T	0.103395586448221	0.0686	0.1315
20	rs35099199	48408003	G	C	-0.026898543868701	0.0182	0.1406
20	rs6091049	48408159	C	G	-0.0116981574124923	0.0224	0.5996
20	rs1475451	48408615	G	T	-0.0350988198393953	0.0171	0.03981
20	rs1854316	48408896	C	T	-0.0313049258284153	0.0171	0.06734
20	rs11086293	48409404	T	C	-0.0213972981080803	0.0183	0.2415
20	rs11697517	48409772	C	T	-0.0302015087331214	0.0171	0.07738
20	rs72626570	48411234	A	C	0.0011992805754821	0.0315	0.9703
20	rs11086294	48411429	A	T	-0.0296966117368367	0.0172	0.08295
20	rs34373009	48412090	T	C	-0.0191012733024012	0.0222	0.3914
20	rs35331820	48412531	G	T	-0.0220002402796674	0.0185	0.2337
20	rs6063434	48413539	A	G	-0.0525994101433915	0.0198	0.007935
20	rs2869931	48413818	C	T	-0.0530000131617053	0.0197	0.0072
20	rs67522837	48414548	G	A	0.0056042667198317	0.0316	0.8598
20	rs6122827	48414957	A	G	0.0055048206344449	0.0316	0.862
20	rs632310	48415111	A	G	-0.0465990663783681	0.0201	0.02067
20	rs688302	48415737	G	A	0.11539797142838	0.0979	0.2387
20	rs1328455	48416232	C	T	-0.0544984253364989	0.0338	0.1069
20	rs78775449	48417724	C	T	-0.0326988269632397	0.0288	0.2563
20	rs6020049	48417991	G	C	-0.029202265808213	0.0209	0.1618
20	rs6512593	48418710	C	T	-0.0226956079321885	0.0176	0.1975
20	rs6020050	48419299	G	A	-0.033701571673015	0.0287	0.24
20	rs937408	48419787	G	A	-0.0490011864330638	0.0203	0.01593
20	rs2769983	48420076	A	C	0.104197840012376	0.0944	0.2695
20	rs605138	48420133	C	T	0.100496706491625	0.0945	0.2873
20	rs617179	48420548	A	T	0.129298697395331	0.0887	0.1451
20	rs6067228	48420566	A	T	-0.019294956182969	0.0207	0.351
20	rs117392671	48420623	T	A	-0.0083043861636152	0.0415	0.8421
20	rs6067229	48420691	G	A	-0.0208968257129853	0.0208	0.3139
20	rs11905310	48420718	C	T	-0.027196494688472	0.0175	0.12
20	rs6012744	48421332	A	G	-0.0293979151845611	0.0175	0.09192
20	rs6125771	48421580	C	T	0.0055048206344449	0.0328	0.8662
20	rs7264383	48421680	C	T	-0.026898543868701	0.0175	0.123
20	rs6122830	48422088	A	C	0.0072039888485025	0.0329	0.8263
20	rs6020055	48422095	A	G	-0.119200289486309	0.1224	0.3299
20	rs62209503	48422439	C	T	-0.023401696181619	0.0208	0.2604
20	rs28446850	48422443	A	G	-0.026898543868701	0.0175	0.1239
20	rs144851001	48422529	C	T	0.0990033516419425	0.0772	0.1996
20	rs73269151	48422538	A	G	-0.026898543868701	0.0175	0.1244
20	rs6063435	48422560	C	A	-0.023401696181619	0.0208	0.2601
20	rs73269152	48422581	T	C	-0.0270012755029434	0.0175	0.1237
20	rs6020057	48422947	G	C	-0.027196494688472	0.0176	0.1212
20	rs117912809	48423037	C	T	0.0897035830817786	0.0774	0.2465
20	rs531305845	48423352	T	C	-0.0747989800754828	0.0579	0.1971
20	rs549407655	48423353	C	T	-0.068396620708353	0.0593	0.2488
20	rs4809755	48423444	C	T	-0.027196494688472	0.0176	0.122
20	rs6020058	48423572	G	A	-0.0275973271921043	0.0176	0.1167
20	rs4809756	48423588	T	C	-0.0275973271921043	0.0176	0.1165
20	rs4297943	48423756	G	A	-0.0473012731180131	0.0184	0.01006
20	rs6020059	48423834	T	C	-0.0274020297483382	0.0176	0.1196
20	rs592855	48424068	G	A	0.0963005982689046	0.0761	0.2056
20	rs6012746	48424204	T	C	-0.0328951617042694	0.0291	0.2577
20	rs147824759	48424284	C	T	0.0406043708419401	0.1112	0.7149
20	rs75902977	48424583	G	A	-0.0331949048576409	0.0291	0.2535
20	rs4809757	48424736	T	C	-0.027998320426861	0.0177	0.1141
20	rs659385	48424850	G	A	0.0944006754214843	0.0767	0.2183
20	rs72626571	48425011	T	C	0.0056042667198317	0.0335	0.8678
20	rs4810987	48425018	G	A	-0.0182963622831166	0.0195	0.3491
20	rs6012747	48425558	A	G	-0.028399474521698	0.0178	0.1108
20	rs11699619	48425641	C	T	-0.0186019483996616	0.0196	0.3427
20	rs9808618	48426233	C	T	-0.0187955345843259	0.0198	0.3423
20	rs9808619	48426383	C	G	-0.0187955345843259	0.0198	0.3436
20	rs9808597	48426428	T	C	-0.0187955345843259	0.0198	0.342
20	rs1329279	48427027	C	T	-0.017502275136142	0.0199	0.3789
20	rs1854476	48427077	G	A	-0.0408011614039327	0.0292	0.1619
20	rs6012749	48427091	A	G	-0.0296966117368367	0.0181	0.1003
20	rs6125773	48427130	T	G	0.0055048206344449	0.0339	0.8722
20	rs1576207	48427348	C	T	-0.0288007896057264	0.0183	0.1151
20	rs34988522	48427796	G	A	0.0335991726304121	0.023	0.1445
20	rs2869932	48428202	T	C	-0.0256973671872587	0.0289	0.3738
20	rs74783102	48428422	G	A	-0.0093031403261444	0.0261	0.7228
20	rs6020063	48428863	C	G	0.0585990423029356	0.0192	0.002291
20	rs6095672	48428900	T	A	0.0608034293588251	0.021	0.003847
20	rs77480041	48429020	G	A	0.10080415117661	0.0259	9.864e-05
20	rs8121764	48429341	C	T	0.0205964297986501	0.0295	0.4841
20	rs58677849	48429508	G	C	0.0483043318863239	0.0181	0.007543
20	rs6020064	48429509	G	C	0.0479993753879105	0.0181	0.007906
20	rs8121924	48429682	A	G	0.0213015034199157	0.0294	0.4683
20	rs8121969	48429706	A	C	0.0217027816432335	0.0293	0.4604
20	rs73123840	48429716	G	T	0.0402970567645369	0.0548	0.4617
20	rs79600949	48429731	T	C	0.0219962978718961	0.0293	0.4518
20	rs77231829	48429779	T	A	-0.0016012813669738	0.0224	0.9428
20	rs75570822	48429802	C	T	0.0223972974420383	0.0292	0.4422
20	rs75151247	48429866	G	C	0.0226026252094292	0.0291	0.4374
20	rs75634706	48429922	C	T	0.023198814502523	0.0291	0.4246
20	rs74273888	48430065	G	C	0.0239996896478807	0.029	0.408
20	rs78044863	48430239	T	C	0.024097313483794	0.0289	0.4046
20	rs6063437	48430294	T	G	0.0243998868235351	0.0289	0.3981
20	rs6012750	48430680	A	G	0.0577027101282892	0.0181	0.001465
20	rs73123843	48432039	A	G	0.0412954824071715	0.0542	0.4459
20	rs6125774	48432093	C	T	-0.003596459514405	0.0222	0.872
20	rs6512595	48432242	G	A	0.0239996896478807	0.0287	0.4039
20	rs17723974	48432333	C	G	-0.0360003042410416	0.0632	0.5687
20	rs73123844	48432627	T	C	0.0418998134646779	0.0541	0.4384
20	rs117878815	48432705	C	T	0.0708032317954	0.0354	0.04541
20	rs6067233	48432867	G	A	0.0284999894699013	0.0288	0.3228
20	rs17785895	48433059	A	G	0.0280041964095973	0.0288	0.3311
20	rs6095673	48433241	T	C	0.0284027945161868	0.0288	0.3234
20	rs6095674	48433243	G	A	0.0281986543586787	0.0288	0.3282
20	rs6020065	48433441	A	G	0.0187039847937718	0.0214	0.3815
20	rs6095675	48433465	T	C	0.0284999894699013	0.0288	0.3214
20	rs6095676	48433531	C	T	0.0281986543586787	0.0288	0.3262
20	rs6095677	48433698	A	G	0.0281986543586787	0.0287	0.3258
20	rs150133295	48433777	C	T	0.0281986543586787	0.0287	0.3264
20	rs13433154	48434077	C	T	0.0281986543586787	0.0287	0.3266
20	rs6012752	48434164	C	T	0.054402954379292	0.0185	0.003274
20	rs6012753	48434249	A	T	0.0542987734073789	0.0185	0.00328
20	rs13433179	48434256	G	C	0.0336958638567256	0.0259	0.1919
20	rs6122831	48434264	A	G	0.0318958749835631	0.0195	0.1019
20	rs7265473	48434511	A	G	0.0281986543586787	0.0287	0.3255
20	rs8118160	48434636	A	G	0.0192044091837133	0.0213	0.3668
20	rs6067235	48434754	G	A	0.0282958691548473	0.0287	0.3249
20	rs6125775	48435113	T	G	0.0295005481176215	0.0194	0.1288
20	rs1831169	48435242	A	G	0.0280041964095973	0.0188	0.1366
20	rs719219	48435408	G	A	-0.0355028330426552	0.0326	0.2758
20	rs17788581	48435426	C	T	-0.0124977728299804	0.0667	0.851
20	rs113947301	48436823	C	T	0.0281014301108748	0.0287	0.3274
20	rs78787837	48436858	C	T	0.0281014301108748	0.0287	0.3274
20	rs140694651	48437201	A	G	0.0448968808822823	0.0531	0.3979
20	rs6020068	48437459	A	G	-0.0255024404124231	0.0309	0.4099
20	rs6067236	48437977	A	T	0.0281014301108748	0.0287	0.3268
20	rs78585927	48437984	A	G	0.0281014301108748	0.0287	0.3268
20	rs6067237	48438229	G	A	0.0281014301108748	0.0287	0.3262
20	rs6067238	48438416	C	T	0.0281014301108748	0.0287	0.3264
20	rs76212831	48438478	G	A	0.0280041964095973	0.0192	0.145
20	rs6020069	48438572	T	C	0.0542040540135122	0.0181	0.002796
20	rs6067239	48438648	G	C	0.0280041964095973	0.0287	0.3286
20	rs17785991	48438761	T	A	0.0172994970780611	0.0242	0.4732
20	rs6067240	48439001	T	G	0.0280041964095973	0.0287	0.3286
20	rs6067241	48439050	C	T	0.0282958691548473	0.0287	0.3237
20	rs12329463	48439451	G	A	0.0278972284172359	0.0287	0.3314
20	rs1328454	48440023	T	C	0.0389995348490096	0.0175	0.02557
20	rs17788605	48440235	G	A	0.0273038345273452	0.019	0.1509
20	rs60747642	48440581	C	G	0.0273038345273452	0.019	0.1505
20	rs17788617	48440686	A	T	0.0068961666878413	0.0358	0.8465
20	rs4809758	48440853	T	G	0.024097313483794	0.0235	0.3045
20	rs6063438	48441168	C	T	0.021898468701116	0.0237	0.3552
20	rs6067243	48441507	C	A	0.0228958774769045	0.0237	0.3335
20	rs55661369	48441767	A	T	-0.0267958227871631	0.0319	0.4014
20	rs6122832	48443342	T	A	0.0280041964095973	0.019	0.1401
20	rs141195849	48443756	G	A	0.0721997240344179	0.0345	0.03671
20	rs146963441	48443937	C	T	0.07040254409814	0.0345	0.04161
20	rs17788629	48444189	G	A	0.0275957115907991	0.0189	0.1445
20	rs73123859	48444557	G	T	0.0243022925229648	0.0237	0.3046
20	rs55950635	48444934	A	T	-0.0267033828345498	0.0319	0.4025
20	rs17724104	48446291	A	G	-0.0316970867432546	0.0323	0.327
20	rs17786027	48446596	T	C	-0.0244976316004002	0.0588	0.6768
20	rs6122833	48446685	A	G	0.0277027118389473	0.0189	0.1421
20	rs55825017	48446895	C	T	-0.0272992569378225	0.0318	0.3909
20	rs41283576	48446946	G	A	-0.0275048131221902	0.0319	0.3891
20	rs2149278	48447153	A	G	0.0539008916487975	0.0181	0.002919
20	rs12624319	48447892	C	T	0.0285971749776749	0.0189	0.1294
20	rs6020073	48448280	T	C	0.0549994182186046	0.0181	0.002362
20	rs6067245	48448450	C	T	0.0298014912367898	0.0285	0.2958
20	rs6020074	48448659	T	C	0.0537018913875451	0.0181	0.002981
20	rs6020075	48448695	A	G	0.0539008916487975	0.0181	0.002916
20	rs6091055	48449504	A	G	0.0227981362759783	0.0235	0.3312
20	rs113738363	48449631	C	T	-0.0270012755029434	0.0318	0.396
20	rs2182963	48449940	G	A	0.0226026252094292	0.0235	0.3361
20	rs117836620	48450103	C	T	-0.0575973336805821	0.0506	0.2548
20	rs73123868	48450312	C	A	-0.0278029446620889	0.0582	0.6329
20	rs6095681	48451129	A	T	0.0278972284172359	0.0186	0.134
20	rs73123871	48451219	T	C	0.003902375817241	0.0382	0.9188
20	rs73123872	48451854	A	G	0.0028958031120254	0.0382	0.9392
20	rs138175892	48452484	G	A	0.0295976364389436	0.0285	0.2985
20	rs6122835	48452498	T	C	0.0528960093534967	0.0181	0.003451
20	rs6020077	48452672	A	C	0.0212036062510236	0.0235	0.3673
20	rs73123873	48452876	C	A	0.0213015034199157	0.0234	0.3635
20	rs55999915	48453736	A	C	0.0672005996602386	0.0342	0.04936
20	rs79102316	48453876	C	T	0.0666955680382664	0.0342	0.05129
20	rs11086297	48454128	T	A	0.0210959082947329	0.0234	0.3671
20	rs6095683	48454344	C	G	0.0531994764675775	0.018	0.003174
20	rs4809760	48454671	A	G	0.0366019024445485	0.0172	0.03279
20	rs11086298	48455354	A	G	0.0911013350302702	0.0432	0.03484
20	rs3748836	48455379	G	A	0.0301993737308422	0.0188	0.1081
20	rs2025958	48456238	G	A	0.0531046528867784	0.018	0.003289
20	rs17786057	48457070	C	T	0.029403450369242	0.0285	0.3017
20	rs113942369	48458601	T	A	-0.0259949602770859	0.0589	0.6598
20	rs117103634	48458826	C	T	0.029403450369242	0.0521	0.5717
20	rs11699561	48458884	C	T	0.0178988554877579	0.0241	0.4576
20	rs73123879	48459047	C	T	0.0301993737308422	0.0521	0.5618
20	rs967305	48459946	G	C	0.0513962890834148	0.0181	0.004448
20	rs17724146	48460077	T	C	-0.0350988198393953	0.0322	0.2758
20	rs73125639	48460492	C	T	-0.0416035498550752	0.057	0.4653
20	rs6125794	48461992	A	T	0.0644010116835795	0.034	0.05854
20	rs73125642	48462083	C	T	0.0301993737308422	0.0253	0.2325
20	rs6020083	48462362	A	T	0.0180952882690919	0.0235	0.4406
20	rs6020084	48462364	G	A	0.0182033098538737	0.0235	0.4379
20	rs6067247	48462386	T	G	0.0274984287018097	0.0283	0.3313
20	rs74597310	48462727	T	C	0.063997749947184	0.034	0.05979
20	rs2982414	48463058	A	G	-0.0495999919914836	0.0181	0.006001
20	rs626943	48463219	G	A	-0.050104527566688	0.018	0.005473
20	rs626064	48463432	C	T	-0.050104527566688	0.0181	0.005529
20	rs6125795	48464500	G	T	0.0308007491527123	0.0187	0.09987
20	rs1874719	48464523	T	C	-0.0316970867432546	0.0317	0.3161
20	rs610304	48464611	T	C	-0.029202265808213	0.0283	0.3027
20	rs610267	48464643	C	T	-0.0299026613543135	0.0283	0.2908
20	rs599195	48464795	T	A	-0.0507039943747058	0.018	0.004936
20	rs149960682	48465027	T	C	0.110198792298076	0.0628	0.07923
20	rs595027	48465722	G	T	-0.050504132173768	0.018	0.004999
20	rs73125645	48465754	G	A	-0.0482977854077521	0.056	0.3879
20	rs4810988	48465969	C	T	0.0190964956909883	0.0236	0.4189
20	rs581456	48466438	A	T	-0.0170037478161859	0.0231	0.4624
20	rs117431179	48466685	A	G	0.0232965165504356	0.0537	0.6646
20	rs17786105	48466885	A	G	0.0166014304974254	0.024	0.49
20	rs55994402	48467013	C	T	0.0712968818820338	0.0345	0.03873
20	rs532237	48467560	G	C	-0.0165969709073694	0.0231	0.4723
20	rs530461	48467716	G	A	-0.0226035462098532	0.0185	0.2216
20	rs56230511	48468621	G	A	0.0713993070302905	0.0345	0.03842
20	rs61285615	48469407	A	G	-0.0482977854077521	0.0557	0.3859
20	rs17786130	48469564	A	G	-0.0475004961488543	0.0556	0.393
20	rs2235623	48471768	C	A	0.031498667059371	0.0187	0.09129
20	rs2235622	48473400	G	T	-0.0168003386783461	0.0231	0.4652
20	rs537672	48473546	T	A	-0.0511985620326965	0.018	0.004352
20	rs2235621	48473731	G	A	0.0721997240344179	0.0345	0.03611
20	rs2235620	48474200	A	G	0.0368043345220483	0.0171	0.03097
20	rs73125651	48474259	A	C	-0.0606952493104976	0.0545	0.2656
20	rs17786148	48474504	A	G	0.0172994970780611	0.0241	0.4717
20	rs596195	48474768	T	C	-0.0511985620326965	0.018	0.004375
20	rs595777	48474819	C	G	-0.0513985630860003	0.018	0.004222
20	rs2143277	48476004	C	T	-0.0105959392134034	0.0372	0.7764
20	rs559883	48476247	G	A	-0.0299026613543135	0.0283	0.2899
20	rs686996	48476266	C	G	-0.0513985630860003	0.018	0.004227
20	rs17786166	48476426	T	C	-0.0108991808690006	0.0372	0.7701
20	rs673010	48477045	A	G	-0.0165969709073694	0.0231	0.4719
20	rs527892	48477454	A	C	-0.052198967543594	0.018	0.0038
20	rs671130	48477458	G	A	-0.052198967543594	0.018	0.003782
20	rs17788731	48478452	A	C	0.0318958749835631	0.0186	0.08649
20	rs645182	48478654	T	C	-0.0299026613543135	0.0283	0.2912
20	rs76512818	48479030	T	G	0.0324962313421326	0.0186	0.08093
20	rs79534067	48479215	T	G	0.0377003271828256	0.0617	0.5408
20	rs78588570	48480043	G	A	0.0323994240466592	0.0186	0.08172
20	rs73125660	48480187	G	C	0.0248974696545107	0.0518	0.63
20	rs627898	48480254	A	C	-0.0519040071504222	0.018	0.003829
20	rs6125800	48482125	C	T	0.0327962744150825	0.0187	0.07911
20	rs517501	48482169	G	C	-0.0296966117368367	0.0283	0.2928
20	rs77691881	48482177	G	A	0.0611985747210087	0.0465	0.1884
20	rs77146093	48482352	C	T	0.0729995008835215	0.0344	0.03403
20	rs6020091	48482670	G	C	0.0207041815582916	0.0237	0.3812
20	rs6020092	48482934	A	G	0.0207041815582916	0.0237	0.3815
20	rs676035	48482992	G	A	-0.0160988945897493	0.0231	0.4862
20	rs59693166	48483047	T	C	-0.0119005312583873	0.0372	0.748
20	rs6125801	48483146	G	A	0.0324962313421326	0.0186	0.08003
20	rs73125668	48483448	A	G	0.0236969951765786	0.0517	0.6467
20	rs662708	48483623	G	C	-0.0293979151845611	0.0283	0.299
20	rs568124	48484125	C	T	-0.0525994101433915	0.018	0.003435
20	rs2281223	48484241	G	A	0.0209000641077417	0.0237	0.3782
20	rs56405223	48485316	G	A	-0.0316041926269978	0.032	0.3232
20	rs117072726	48485358	A	G	0.0509972505709038	0.056	0.3625
20	rs73613334	48485700	G	A	0.0326994961630157	0.0186	0.07865
20	rs6012762	48485787	C	T	-0.0152963956259917	0.0231	0.5087
20	rs2294601	48485953	G	C	0.0324962313421326	0.0186	0.08008
20	rs1033474	48487857	C	T	-0.0323992324466777	0.032	0.3113
20	rs652217	48488479	G	A	-0.0290993078252748	0.0283	0.3046
20	rs2281222	48488494	T	C	0.0192044091837133	0.0237	0.4173
20	rs2281221	48488686	A	C	0.0711013138260554	0.0344	0.03889
20	rs149104010	48489297	C	T	0.0326994961630157	0.0186	0.07879
20	rs666052	48489341	G	A	-0.0282965991551138	0.0253	0.2631
20	rs2646741	48489420	G	C	-0.0289037168568363	0.0283	0.3077
20	rs6020098	48489983	C	G	0.0379025370484673	0.017	0.02586
20	rs682749	48490733	G	A	-0.0288007896057264	0.0284	0.3105
20	rs9789783	48490801	C	A	0.041995705452017	0.0172	0.01486
20	rs585976	48490904	T	G	-0.0149004625639624	0.0231	0.5181
20	rs56309244	48491207	G	A	0.0711013138260554	0.0344	0.03867
20	rs542234	48491258	T	G	-0.0146974807605841	0.0231	0.5234
20	rs60694486	48491383	T	C	0.013202462677756	0.0324	0.683
20	rs589700	48491746	G	A	-0.0288007896057264	0.0284	0.3105
20	rs511268	48492311	G	A	-0.0509986009718156	0.0179	0.004387
20	rs620204	48492556	A	G	-0.028399474521698	0.0285	0.3181
20	rs633829	48493291	G	A	-0.0511038386512114	0.0179	0.004362
20	rs2869935	48493927	A	G	0.0167981182758809	0.0242	0.4876
20	rs2869936	48493993	G	A	-0.0334016766340304	0.0321	0.2985
20	rs648095	48494178	G	A	-0.0513038207587421	0.018	0.004281
20	rs6020100	48494650	A	G	0.0189002595004805	0.0238	0.4277
20	rs530780	48495323	G	C	-0.0209989425960583	0.0186	0.2577
20	rs6020101	48495761	G	A	0.0180952882690919	0.0238	0.447
20	rs7266852	48496144	T	C	-0.034198147379977	0.0322	0.2875
20	rs73125682	48497978	T	C	-0.0172987645783295	0.0368	0.6385
20	rs601849	48498704	T	C	-0.0580953231907121	0.0176	0.0009511
20	rs601878	48498719	T	C	-0.0263029084210524	0.0281	0.3494
20	rs488255	48499085	C	T	-0.0475004961488543	0.0179	0.007985
20	rs483508	48499609	C	T	-0.0495999919914836	0.0179	0.005436
20	rs76003792	48500153	G	T	-0.0259025943231108	0.0509	0.6104
20	rs118191427	48500969	G	A	0.0690968660793263	0.0343	0.04378
20	rs536092	48501351	C	T	-0.0503043099097479	0.0179	0.004929
20	rs117309278	48501356	T	C	-0.109201215043764	0.11	0.3209
20	rs645544	48501606	A	G	-0.0271040176920589	0.0203	0.1828
20	rs73125685	48501876	T	G	-0.048203336386541	0.0529	0.3624
20	rs4810989	48501961	C	T	-0.0378991867540796	0.0334	0.2558
20	rs139057541	48502234	G	C	0.22640223602913	0.1183	0.05557
20	rs7270636	48503461	T	C	-0.0316041926269978	0.0526	0.5473
20	rs76161485	48503565	G	A	-0.0421979407001862	0.052	0.4179
20	rs7264756	48504117	C	G	-0.0323992324466777	0.0526	0.5378
20	rs1062840	48505466	C	T	0.0048979852621919	0.0372	0.8956
20	rs3210879	48506190	T	C	0.0587970705084571	0.0328	0.07334
20	rs3210880	48506338	A	G	0.0584952975902863	0.0328	0.07447
20	rs73271169	48506697	T	C	-0.0515986041477272	0.0331	0.119
20	rs2235619	48507388	G	A	0.0326027085440124	0.0186	0.07923
20	rs55948305	48507406	T	C	0.0582028682075395	0.0327	0.07495
20	rs41283584	48507781	G	A	0.0598996532078335	0.033	0.06941
20	rs13433386	48507912	A	G	0.0587027762537362	0.0326	0.07209
20	rs118070805	48509409	A	G	0.056900047132812	0.0327	0.08144
20	rs479007	48509516	G	C	-0.0408949138454712	0.0359	0.2545
20	rs77116439	48509741	T	C	0.0570039574677328	0.0327	0.08109
20	rs683954	48509861	A	G	-0.0398953406632555	0.0364	0.2724
20	rs6122840	48510168	C	G	0.0344014267173323	0.0186	0.06428
20	rs77310132	48510630	A	G	0.0584952975902863	0.0327	0.07422
20	rs1474685	48510793	G	A	0.0329027196757078	0.0186	0.07582
20	rs76488652	48510918	T	C	0.0587970705084571	0.0327	0.07245
20	rs117900399	48511139	A	G	0.0584009748744768	0.0327	0.0743
20	rs12624427	48511189	T	C	0.0329994782631079	0.0186	0.07551
20	rs12625323	48511214	G	A	0.0329027196757078	0.0186	0.07622
20	rs61134033	48511579	C	T	0.0479993753879105	0.0178	0.006999
20	rs528075	48511644	A	G	0.0030952049073025	0.0208	0.8821
20	rs471054	48513236	C	T	0.0046989426564652	0.0208	0.8194
20	rs554263	48513893	G	C	0.0047984689115734	0.0207	0.8183
20	rs653423	48514174	C	T	-0.0456984484517478	0.0179	0.01082
20	rs56185963	48514826	A	C	-0.0519988063604998	0.0329	0.1137
20	rs2769976	48514919	C	T	-0.0430014511447026	0.0179	0.01663
20	rs79950626	48515187	C	T	0.0903981354433043	0.0539	0.0932
20	rs515686	48515789	G	A	0.0053954185169075	0.0207	0.7936
20	rs644013	48515838	T	C	-0.0152050125429676	0.0188	0.4187
20	rs2769975	48516511	A	C	0.0056042667198317	0.0207	0.7883
20	rs486206	48516733	C	G	-0.0151034855773182	0.0188	0.4223
20	rs77642050	48517046	G	A	0.0575044650684261	0.0326	0.07814
20	rs587648	48517513	T	C	-0.0267033828345498	0.031	0.3887
20	rs143389352	48517522	G	A	0.0575044650684261	0.0326	0.07817
20	rs79631274	48517853	C	G	0.0575044650684261	0.0326	0.07798
20	rs56083806	48518217	C	T	0.0069954745123864	0.0361	0.8465
20	rs8123655	48518254	G	A	-0.0271040176920589	0.0253	0.2841
20	rs58670143	48518880	G	A	0.0330962274891896	0.0185	0.07384
20	rs615868	48519224	C	T	0.0066975214477213	0.0207	0.7472
20	rs615926	48519258	T	C	-0.0143017847108596	0.0188	0.4457
20	rs471997	48519702	G	C	-0.044599955369026	0.0179	0.01243
20	rs76401661	48520372	A	C	-0.0820998220832744	0.0692	0.2349
20	rs632376	48520610	A	G	-0.04470452178448	0.0179	0.01244
20	rs73611743	48521809	G	A	0.0329994782631079	0.0184	0.07373
20	rs74928591	48521878	A	C	0.0579009158948382	0.0325	0.07517
20	rs78700554	48522124	T	G	0.0572967376061087	0.0325	0.07821
20	rs495337	48522330	G	A	-0.043502667649395	0.0178	0.01475
20	rs2072985	48522392	G	A	0.0321960982163169	0.0184	0.07999
20	rs492702	48522585	G	A	0.005703702916678	0.0206	0.7812
20	rs624115	48523628	C	T	0.003902375817241	0.0206	0.8505
20	rs571694	48523755	G	A	-0.044495399886564	0.0178	0.01258
20	rs624647	48523786	T	C	-0.0252972953741621	0.0311	0.4175
20	rs147228672	48524157	A	C	0.0542040540135122	0.0643	0.3993
20	rs636987	48524288	A	C	0.0069954745123864	0.0207	0.7365
20	rs2769982	48524827	A	G	0.0044998604248922	0.0206	0.8277
20	rs73910338	48525217	T	C	-0.0236986067778773	0.0501	0.6366
20	rs2769980	48525378	A	G	-0.0246001168682327	0.0308	0.4239
20	rs2745078	48525460	C	T	0.0044998604248922	0.0206	0.8275
20	rs2769979	48525811	T	C	0.0049974917102918	0.0207	0.8076
20	rs56361175	48526103	A	T	0.0068961666878413	0.036	0.8481
20	rs2284649	48526494	G	A	0.0584009748744768	0.0324	0.07179
20	rs2284648	48526653	G	A	0.0323026073786261	0.0184	0.07899
20	rs8125607	48526705	G	A	-0.0488016642355575	0.0325	0.1338
20	rs73127679	48526715	G	A	-0.0131966945943914	0.0515	0.7985
20	rs2284647	48526749	A	C	0.0585990423029356	0.0324	0.07074
20	rs2284646	48526776	T	G	0.0585990423029356	0.0324	0.0707
20	rs2254930	48527107	T	A	0.0052959516591825	0.0206	0.7986
20	rs2769978	48527423	T	C	0.0055048206344449	0.0206	0.7906
20	rs2769977	48527464	T	C	0.0055048206344449	0.0206	0.7906
20	rs6067267	48528237	G	A	0.0056042667198317	0.0206	0.7866
20	rs34802008	48528349	G	A	0.0587027762537362	0.0324	0.07004
20	rs75406401	48528509	T	G	0.0587027762537362	0.0324	0.06995
20	rs116971321	48529404	G	A	0.017496047616751	0.0636	0.7832
20	rs2268325	48529565	G	A	0.0587970705084571	0.0324	0.06937
20	rs2268324	48529761	A	G	0.0587970705084571	0.0324	0.06915
20	rs140163262	48529771	C	T	0.022299507494767	0.0646	0.7298
20	rs117340447	48530013	A	G	-0.118794797314637	0.1055	0.2602
20	rs117127660	48530732	A	G	-0.0385017716536664	0.1169	0.7421
20	rs3819809	48531169	C	T	0.0326994961630157	0.0184	0.07529
20	rs73613340	48531377	C	G	0.0326027085440124	0.0184	0.07622
20	rs117436392	48531814	G	A	0.0587027762537362	0.0323	0.06936
20	rs1008687	48532092	T	G	-0.0183982139464423	0.0239	0.44
20	rs118126443	48532114	T	C	0.0587027762537362	0.0323	0.06943
20	rs56327845	48532306	C	T	0.0587027762537362	0.0323	0.06936
20	rs184412287	48532329	T	G	-0.061003443560332	0.0973	0.5305
20	rs3761175	48533374	G	C	-0.0492007484476219	0.0325	0.1298
20	rs3787331	48533576	C	G	-0.0145960053074092	0.0187	0.4359
20	rs112572132	48533630	G	C	-0.0492952917248775	0.0325	0.1293
20	rs3761177	48534303	A	G	-0.0178992398878318	0.0239	0.4518
20	rs3761178	48534460	G	A	0.0063994795805678	0.0206	0.7563
20	rs79663083	48534737	C	G	0.0584952975902863	0.0323	0.07027
20	rs144863167	48534949	C	T	-0.0561048513847726	0.1179	0.6344
20	rs73127695	48535318	T	C	-0.0136020904182857	0.05	0.7857
20	rs723593	48535617	G	A	-0.0239956055562207	0.0311	0.4401
20	rs34499196	48536152	G	A	0.0584009748744768	0.0323	0.07077
20	rs13040201	48536349	T	C	0.0066975214477213	0.0206	0.7428
20	rs11698676	48536585	G	T	0.0584009748744768	0.0323	0.07072
20	rs2869937	48536618	C	G	0.0067968490002727	0.0206	0.7414
20	rs6067270	48537254	T	C	0.0068961666878413	0.0205	0.738
20	rs11906300	48540277	G	C	-0.050398957583852	0.0324	0.1201
20	rs73613343	48540552	G	A	0.0332993704009261	0.0184	0.07029
20	rs73613344	48540566	C	T	0.0332993704009261	0.0184	0.07037
20	rs6125813	48541183	G	T	0.0072039888485025	0.0205	0.7265
20	rs74837988	48541193	G	A	0.0580990823836463	0.0323	0.07164
20	rs6125814	48541337	C	T	0.0332993704009261	0.0184	0.0704
20	rs6122844	48541545	G	T	0.00730326611012	0.0205	0.7236
20	rs6067271	48541663	G	A	0.00730326611012	0.0205	0.722
20	rs144295841	48541798	G	A	0.0487044462100383	0.0525	0.3533
20	rs12625530	48542233	A	C	0.0333960906184285	0.0184	0.06939
20	rs4809763	48542801	A	G	-0.0501991563328521	0.0324	0.1208
20	rs56366827	48543851	C	A	0.0579009158948382	0.0323	0.07246
20	rs6125816	48544173	A	G	-0.0131966945943914	0.0187	0.4816
20	rs6067274	48544386	G	A	0.0045994064948955	0.0206	0.8252
20	rs12626149	48545040	G	A	0.0327962744150825	0.0184	0.07429
20	rs6125819	48545710	T	C	0.0078987227933553	0.0205	0.7016
20	rs6125820	48545831	T	C	0.0078987227933553	0.0205	0.6997
20	rs6067275	48545873	C	A	0.007997931111062	0.0205	0.6983
20	rs117940375	48546211	C	T	0.0570039574677328	0.0322	0.07651
20	rs6122845	48546274	G	A	0.007997931111062	0.0205	0.695
20	rs6122846	48546428	A	G	0.0080971295874548	0.0205	0.6933
20	rs6122847	48546430	A	G	0.0080971295874548	0.0205	0.6922
20	rs56180112	48546472	G	A	0.0577027101282892	0.0322	0.07324
20	rs11697290	48546852	C	A	0.0081963182244858	0.0205	0.6887
20	rs73613348	48547140	C	T	0.0333960906184285	0.0184	0.0693
20	rs73129239	48547428	C	T	0.0332026408277183	0.0547	0.5442
20	rs75950318	48547448	A	G	0.0570039574677328	0.0322	0.07705
20	rs11698194	48547591	T	C	0.0085037404912207	0.0205	0.6788
20	rs11700118	48547604	C	T	0.0084045823438103	0.0205	0.6817
20	rs7274437	48547723	A	G	-0.0163021610829842	0.0237	0.4933
20	rs11700124	48547748	A	G	0.0085037404912207	0.0205	0.6791
20	rs190645064	48547783	C	T	0.229403914285024	0.101	0.02311
20	rs11696404	48548280	A	C	0.0085037404912207	0.0205	0.6775
20	rs11696437	48548318	C	T	0.0085037404912207	0.0205	0.6773
20	rs75366049	48548343	G	C	-0.0605996221289296	0.033	0.06656
20	rs77083750	48548465	C	T	0.056900047132812	0.0322	0.07747
20	rs139306264	48548522	G	A	-0.0193969096107316	0.0429	0.651
20	rs6125822	48548766	T	G	0.0086028888072678	0.0205	0.6756
20	rs11086299	48548870	G	A	-0.0428970626523952	0.0178	0.01555
20	rs6125823	48549017	T	C	0.0086028888072678	0.0205	0.676
20	rs12151879	48549242	C	T	-0.0124977728299804	0.0187	0.5027
20	rs34836854	48549623	A	G	0.0085037404912207	0.0205	0.6782
20	rs6512600	48550009	G	A	-0.0515986041477272	0.0323	0.1103
20	rs139375736	48551198	G	A	0.0563992368491194	0.0322	0.0802
20	rs73129264	48551679	G	T	-0.0431998193062192	0.0178	0.01514
20	rs4287819	48551956	T	G	-0.0123965203365513	0.0187	0.5077
20	rs117447227	48552370	C	T	0.0563047162104676	0.0322	0.08048
20	rs142869025	48553212	C	A	0.0352030377085245	0.0523	0.5005
20	rs117671525	48553307	G	A	-0.0239034240815591	0.0385	0.5349
20	rs2235618	48553511	T	C	0.0332993704009261	0.0184	0.07026
20	rs6125825	48553703	T	C	0.0084045823438103	0.0205	0.6806
20	rs77455246	48554068	C	G	0.047598978799279	0.0439	0.2776
20	rs73129268	48554148	T	C	0.0350002811846215	0.0546	0.5218
20	rs2038127	48554670	A	G	-0.0509986009718156	0.0323	0.1141
20	rs2235617	48554977	C	G	-0.0430954101055856	0.0178	0.01527
20	rs79547786	48555820	C	T	0.0560967393518702	0.0322	0.08171
20	rs78873470	48556099	C	A	0.0560967393518702	0.0323	0.08206
20	rs1056198	48556229	C	T	-0.0430014511447026	0.0178	0.01541
20	rs1056200	48556248	A	G	0.0082954970241069	0.0205	0.6865
20	rs6125826	48556461	C	T	-0.0430014511447026	0.0178	0.01542
20	rs13039965	48557172	G	A	-0.0430014511447026	0.0178	0.01552
20	rs140787112	48557416	T	C	0.122598091314152	0.0865	0.1562
20	rs4809766	48559339	T	C	-0.021101069908054	0.0307	0.493
20	rs2294600	48559387	G	A	0.0338022134084658	0.0184	0.06679
20	rs12479474	48560154	C	T	-0.0289037168568363	0.0378	0.4448
20	rs55740134	48560501	G	A	0.0558981756288099	0.0323	0.08368
20	rs55992502	48560544	C	T	0.0558981756288099	0.0323	0.08363
20	rs4810992	48561156	G	A	-0.052198967543594	0.0324	0.1076
20	rs2056991	48561280	T	C	-0.0428970626523952	0.0178	0.01589
20	rs4810993	48561893	A	G	-0.0222967349986103	0.0311	0.474
20	rs79598075	48562116	T	C	0.0558036076154242	0.0323	0.08421
20	rs2294599	48562446	G	C	-0.0428970626523952	0.0178	0.01593
20	rs12480800	48564230	C	T	-0.0433982268254708	0.0408	0.2871
20	rs55661396	48564616	C	T	0.0082954970241069	0.0206	0.6878
20	rs1107411	48564929	C	G	0.0843962939720313	0.0542	0.1192
20	rs73129295	48565620	T	C	0.0343048036919902	0.0523	0.5113
20	rs73129298	48566065	A	C	-0.0147989665120717	0.0508	0.7709
20	rs6067281	48566262	G	A	0.0082954970241069	0.0206	0.687
20	rs144361842	48566529	C	T	0.0556995724703668	0.0324	0.08552
20	rs11697936	48566620	T	C	0.0082954970241069	0.0206	0.6874
20	rs2281217	48568055	C	G	0.0084045823438103	0.0206	0.6832
20	rs4809767	48568258	C	T	-0.0221024699079472	0.0311	0.4778
20	rs6125829	48568929	G	T	-0.0428031223253094	0.0179	0.01641
20	rs2235616	48569127	G	A	-0.0428970626523952	0.0179	0.01639
20	rs6067282	48569278	T	C	0.0089002747867194	0.0206	0.6662
20	rs6125830	48571662	G	A	0.0087020272939009	0.0206	0.6715
20	rs4810994	48571673	C	T	0.009197572354042	0.0206	0.6562
20	rs4810995	48571802	C	A	0.0089993837968006	0.0206	0.6619
20	rs79809282	48571894	T	G	0.0344014267173323	0.0186	0.06398
20	rs117045038	48572284	C	T	0.0558981756288099	0.0325	0.08522
20	rs6125831	48572537	G	A	0.0344980404075674	0.0186	0.06402
20	rs56397739	48572993	T	C	0.0560021901152849	0.0325	0.0849
20	rs117063646	48573359	G	A	-0.0377018671840115	0.0424	0.3744
20	rs6067283	48574051	A	G	-0.034198147379977	0.0203	0.09219
20	rs1883553	48574116	T	C	-0.0159972768350078	0.0238	0.5011
20	rs75408094	48574438	G	A	0.0347974835421732	0.0187	0.06249
20	rs6067284	48574454	G	A	-0.0433042394092723	0.018	0.01593
20	rs13037331	48574939	C	G	-0.0338050046123612	0.0204	0.09735
20	rs11697848	48575315	C	T	0.0562007331879655	0.0326	0.08511
20	rs73131221	48575749	C	T	-0.0170037478161859	0.0512	0.7392
20	rs74961143	48575816	A	C	0.0274011363479391	0.0683	0.6881
20	rs4809768	48576312	T	A	-0.0431998193062192	0.0181	0.01679
20	rs17788933	48576323	A	T	0.0350002811846215	0.0188	0.06225
20	rs75621680	48576524	G	A	0.0558981756288099	0.0327	0.08766
20	rs6125836	48577143	A	G	-0.0111013930711739	0.0189	0.5561
20	rs7274117	48577287	C	T	0.0556995724703668	0.0328	0.0888
20	rs149965743	48577831	G	A	0.0556995724703668	0.0328	0.08949
20	rs6067287	48578172	A	G	-0.0325955083699338	0.0205	0.1114
20	rs6122852	48578236	G	T	-0.0325955083699338	0.0205	0.1117
20	rs112590664	48578385	C	T	-0.0499047851286405	0.0326	0.125
20	rs113558364	48578734	A	T	-0.0499993949944177	0.0326	0.1249
20	rs35598880	48578804	A	G	0.0551981604647623	0.0329	0.09274
20	rs4810996	48579002	G	A	-0.0107980900995126	0.019	0.5701
20	rs4809769	48579164	C	A	-0.0433982268254708	0.0181	0.01681
20	rs56307853	48579186	A	G	0.0553968632202877	0.0329	0.0919
20	rs60813083	48579246	T	G	-0.0176956485356892	0.0515	0.7305
20	rs4810997	48579348	G	T	-0.0110002818588653	0.019	0.5635
20	rs4810998	48580010	G	C	-0.0111013930711739	0.0191	0.5603
20	rs147302167	48580052	G	A	0.0305001066483263	0.0524	0.5605
20	rs79590385	48580964	T	A	0.0528011569911275	0.0329	0.1084
20	rs4810999	48580969	A	T	-0.0107980900995126	0.0191	0.5719
20	rs6125838	48581481	A	G	0.0363994293800054	0.0189	0.05437
20	rs1884738	48581651	C	G	0.0553968632202877	0.033	0.09342
20	rs6067293	48581741	T	C	-0.0106970095483354	0.0191	0.5739
20	rs6125839	48581754	G	T	0.0366019024445485	0.0189	0.05349
20	rs6125840	48582363	A	G	0.0369007163483657	0.019	0.05172
20	rs6067295	48582759	A	G	-0.0183982139464423	0.0314	0.5585
20	rs6067296	48582769	A	C	-0.0440041354980549	0.0183	0.01614
20	rs6067297	48583239	A	G	-0.0325955083699338	0.0207	0.116
20	rs6063449	48583249	A	G	-0.0326988269632397	0.0207	0.1154
20	rs6063450	48583432	T	G	-0.0315009870620622	0.0208	0.1285
20	rs6125841	48583643	G	A	0.0374017521540008	0.019	0.04879
20	rs7272308	48583726	G	A	-0.0519988063604998	0.0326	0.1109
20	rs56745155	48583793	A	G	0.0379988130912113	0.019	0.04574
20	rs75632462	48584517	T	G	0.0394995204367644	0.019	0.03802
20	rs6125842	48584589	A	G	0.0390957053401303	0.0191	0.04035
20	rs9680075	48584759	C	G	0.0329027196757078	0.0256	0.198
20	rs11696444	48585555	G	A	0.0332993704009261	0.0256	0.1935
20	rs73131255	48585947	G	A	0.0332026408277183	0.0256	0.1951
20	rs73131258	48585958	C	T	0.0329994782631079	0.0257	0.1984
20	rs6067302	48586445	C	T	-0.0458031298018141	0.0185	0.01338
20	rs11697080	48586637	C	T	0.0343048036919902	0.027	0.2045
20	rs11697132	48586702	G	A	0.0311013012983478	0.0257	0.2254
20	rs73274724	48586760	C	T	-0.0495999919914836	0.0327	0.1296
20	rs11698760	48587474	G	A	0.0329027196757078	0.0257	0.2009
20	rs6020156	48587633	G	C	-0.0203047533403643	0.0312	0.5145
20	rs113933749	48588260	G	A	0.0323994240466592	0.0257	0.2073
20	rs117045390	48588290	C	T	0.0548006364661149	0.0334	0.1002
20	rs73113613	48588511	C	A	0.0323026073786261	0.0257	0.2095
20	rs56166859	48588861	A	T	0.0320992618599997	0.0257	0.2131
20	rs141658589	48589350	A	G	0.031799009548949	0.0258	0.2167
20	rs73113617	48589749	A	T	0.0320024161254944	0.0258	0.2148
20	rs78700267	48589760	T	C	-0.0121029460677457	0.0772	0.8757
20	rs6067305	48589996	C	T	-0.0451961304529691	0.0186	0.01544
20	rs12624347	48590337	C	T	0.0314017631395316	0.0258	0.2242
20	rs12624348	48590338	C	A	0.0311982343370806	0.0258	0.2262
20	rs76939398	48590587	C	T	0.054402954379292	0.0334	0.1039
20	rs55934033	48590773	G	A	-0.0372035489975441	0.0297	0.2106
