## Supplementary material for "Characterization of shared and ancestry-specific signals driving complex traits using multi-ancestry fine-mapping": EUR_schizophrenia_gwas_20_47590779_48590779.tsv

chrom	ID	pos	A1	A2	BETA	SE	P
20	rs13433101	47590832	T	G	-0.0092022107647994	0.0136	0.5004
20	rs6019566	47591082	C	A	-0.0092022107647994	0.0136	0.5002
20	rs7274173	47593403	A	G	-0.0062998021485279	0.0356	0.8592
20	rs6019567	47595961	G	A	-0.0388967656299467	0.0096	5.46e-05
20	rs6019568	47596457	A	T	-0.0025031302181184	0.0097	0.7943
20	rs6012574	47598119	A	G	-0.0025031302181184	0.0097	0.7942
20	rs6090932	47598298	A	C	-0.0302015087331214	0.0092	0.001038
20	rs6012575	47598497	G	C	-0.0290993078252748	0.0088	0.0009006
20	rs8125219	47598661	C	A	-0.0235040691879941	0.01	0.0192
20	rs113924526	47599194	C	T	-0.032502530761974	0.0191	0.08852
20	rs4810903	47599205	A	G	-0.0289963604415917	0.0088	0.000948
20	rs6019569	47599472	C	T	-0.0080019302190585	0.0125	0.5231
20	rs6019570	47599690	C	T	-0.0290993078252748	0.0088	0.0009165
20	rs6019571	47599741	C	A	-0.0406032684425478	0.0176	0.02088
20	rs4810904	47600818	G	A	-0.0028039273327342	0.0097	0.7741
20	rs1569749	47601509	A	G	-0.0303045802648556	0.0092	0.0009884
20	rs6125511	47601696	G	T	0.001598721363697	0.0127	0.8992
20	rs6125512	47601705	G	A	0.001598721363697	0.0127	0.899
20	rs1997854	47602339	A	G	-0.0303045802648556	0.0092	0.0009842
20	rs6019573	47602832	G	T	-0.02960390325858	0.0092	0.001305
20	rs1569750	47603241	A	G	-0.0310985871020312	0.0093	0.0008541
20	rs553957475	47604576	C	T	-0.0861026990534117	0.0334	0.009891
20	rs3795084	47604600	C	T	0.001598721363697	0.0127	0.8976
20	rs4810905	47604825	G	A	-0.0025031302181184	0.0097	0.7975
20	rs112531369	47605392	A	G	0.0352995739869328	0.0426	0.4075
20	rs142856148	47605414	A	G	-0.0723019117554052	0.0492	0.1418
20	rs11086274	47605612	C	A	-0.003596459514405	0.0097	0.7085
20	rs2295032	47606043	C	G	0.0011992805754821	0.036	0.9732
20	rs35314975	47606546	A	G	0.0198026272961797	0.0336	0.5551
20	rs6019574	47607146	G	A	-0.0043996643446871	0.0097	0.6515
20	rs1048590	47610297	G	T	-0.0302015087331214	0.0092	0.001018
20	rs2295033	47610896	C	T	-0.0302015087331214	0.0092	0.001018
20	rs4810906	47611907	T	C	-0.0050024916227914	0.0097	0.6046
20	rs6012576	47613157	A	T	-0.0145960053074092	0.009	0.1048
20	rs144795398	47613348	T	C	0.054402954379292	0.0195	0.005396
20	rs62210366	47613836	G	A	-0.109703265091963	0.0491	0.02552
20	rs3764682	47614497	C	A	-0.0050024916227914	0.0097	0.6081
20	rs3764681	47614665	G	A	-0.0049019951702315	0.0097	0.6129
20	rs6019576	47615692	T	G	-0.0094040800752939	0.0125	0.4552
20	rs34929358	47616142	G	A	0.0050969882578437	0.0128	0.6885
20	rs6095390	47616144	C	T	-0.0406970023321042	0.0176	0.02101
20	rs62210367	47617240	C	G	0.004201162744548	0.0297	0.8877
20	rs6125521	47617565	A	C	-0.0008003201707691	0.0126	0.9495
20	rs4810907	47618493	C	T	-0.0054950702819798	0.0096	0.5665
20	rs6095391	47618835	G	A	-0.0217038334437866	0.01	0.03075
20	rs16994295	47620224	G	C	-0.0406032684425478	0.0176	0.021
20	rs113613973	47620254	G	A	0.0033045340083004	0.0359	0.9278
20	rs112920060	47620669	G	A	0.0035038543266769	0.0359	0.9224
20	rs4810908	47621221	T	C	-0.0138048499765589	0.009	0.1239
20	rs4810909	47621372	G	A	-0.0306963490025976	0.0088	0.0004805
20	rs4810910	47621554	G	A	-0.0042992284528324	0.0096	0.6561
20	rs139062394	47622495	T	C	-0.0488016642355575	0.0449	0.2769
20	rs112560922	47622561	G	A	0.0037031349243813	0.0359	0.9175
20	rs6063345	47622691	C	T	-0.0048015088161939	0.0096	0.616
20	rs6512562	47622729	A	G	-0.0232993336544035	0.01	0.01996
20	rs6063346	47622770	A	G	-0.0042992284528324	0.0097	0.6586
20	rs112340361	47623292	C	A	0.0548952993715794	0.0191	0.004147
20	rs6095393	47623453	A	G	-0.0398953406632555	0.0176	0.02351
20	rs7274221	47623498	C	T	-0.0232993336544035	0.01	0.01999
20	rs6019579	47623881	T	C	0.0030952049073025	0.0415	0.9402
20	rs6066946	47623977	C	T	-0.0042992284528324	0.0097	0.6594
20	rs35752040	47624600	T	A	-0.0232993336544035	0.01	0.02006
20	rs6122740	47624838	A	G	0.004201162744548	0.0414	0.9197
20	rs6512563	47625539	A	C	0.0045994064948955	0.0414	0.9107
20	rs6095394	47625544	T	C	-0.0302015087331214	0.0089	0.0006573
20	rs6019580	47625905	T	C	-0.0282040203730758	0.0091	0.001966
20	rs6012580	47625952	A	C	-0.0042992284528324	0.0097	0.6571
20	rs6125522	47626416	A	G	-0.0042992284528324	0.0097	0.658
20	rs3818223	47626485	G	C	-0.0281011651109099	0.0091	0.002008
20	rs2295578	47626601	G	C	-0.0275973271921043	0.0091	0.002455
20	rs2295579	47626736	A	T	-0.0281011651109099	0.0091	0.00201
20	rs2295580	47626847	T	C	-0.0281011651109099	0.0091	0.002009
20	rs6095395	47627095	A	G	-0.029202265808213	0.0092	0.001541
20	rs6095396	47627170	G	T	-0.02960390325858	0.0088	0.0008037
20	rs112239224	47627218	G	C	0.0087020272939009	0.0259	0.7371
20	rs6066948	47627525	C	T	0.0024968801985871	0.0289	0.9318
20	rs6019581	47627572	C	A	-0.0275048131221902	0.0091	0.002505
20	rs6019582	47627605	C	T	-0.0282965991551138	0.0091	0.001872
20	rs6012581	47627845	C	T	-0.0282040203730758	0.0091	0.001999
20	rs3818224	47628170	T	C	-0.0282040203730758	0.0091	0.002002
20	rs2273530	47628199	A	G	-0.0404991299799539	0.0176	0.02134
20	rs1535268	47628363	G	A	-0.0098988321792475	0.0126	0.4312
20	rs2273531	47628434	T	C	-0.0282040203730758	0.0091	0.002004
20	rs6095397	47629822	C	T	-0.0406032684425478	0.0176	0.02102
20	rs2281582	47630449	C	T	-0.0082035573506883	0.0125	0.5111
20	rs56377561	47631399	A	G	-0.0008003201707691	0.0126	0.9485
20	rs6019583	47631792	A	G	-0.0042992284528324	0.0097	0.6553
20	rs62210369	47632317	T	C	-0.0007002451143934	0.0126	0.9554
20	rs1473717	47632557	C	G	-0.0042992284528324	0.0097	0.6588
20	rs1473718	47632754	A	G	-0.0042992284528324	0.0097	0.6575
20	rs6019587	47634690	A	G	-0.0408011614039327	0.0176	0.02034
20	rs6066949	47634695	C	T	-0.0051029981759033	0.0097	0.5993
20	rs9631141	47635339	A	G	-0.0398953406632555	0.0176	0.02361
20	rs730543	47635715	G	A	-0.0296966117368367	0.0088	0.0007082
20	rs730544	47635818	G	C	-0.0270012755029434	0.0091	0.003085
20	rs1884890	47636673	G	C	-0.0396976268585458	0.0176	0.02435
20	rs117241656	47636859	A	G	0.0213993910058902	0.0323	0.5079
20	rs3092801	47637143	C	T	-0.0042992284528324	0.0097	0.6534
20	rs2426105	47637382	T	C	-0.0042992284528324	0.0097	0.6542
20	rs2869692	47638256	G	A	-0.0295009039176847	0.0092	0.001328
20	rs6019590	47638369	G	A	-0.004198802647333	0.0097	0.6646
20	rs13038492	47638456	G	A	0.0203025023378308	0.034	0.551
20	rs2426106	47639464	G	C	-0.0300984478240329	0.0088	0.0005957
20	rs7270848	47639737	A	G	-0.0299953975354009	0.0092	0.001103
20	rs2426107	47639991	A	G	0.0043007385516922	0.0097	0.6592
20	rs6019591	47640029	T	A	-0.0299026613543135	0.0092	0.001145
20	rs3092720	47640466	C	G	-0.0300984478240329	0.0088	0.0006008
20	rs66970580	47641339	T	C	-0.0297996312385195	0.0092	0.001189
20	rs2273532	47641747	G	A	0.004001981379298	0.0359	0.9106
20	rs13041022	47642476	G	A	-0.0296966117368367	0.0092	0.001227
20	rs7262379	47642579	A	G	-0.0296966117368367	0.0092	0.001224
20	rs6019594	47643554	C	G	-0.0296966117368367	0.0092	0.001234
20	rs6019595	47644032	A	G	-0.0296966117368367	0.0092	0.001235
20	rs3091497	47645427	G	T	-0.0306963490025976	0.0088	0.0004814
20	rs6095400	47645989	A	C	-0.0297996312385195	0.0092	0.001184
20	rs11086276	47645992	A	C	-0.0024028846163103	0.0126	0.8502
20	rs11086277	47646068	A	G	-0.0025031302181184	0.0126	0.8452
20	rs3091862	47646210	G	C	-0.0306035477981776	0.0088	0.0004844
20	rs3092552	47646316	G	A	-0.0042992284528324	0.0097	0.659
20	rs6063348	47646321	G	C	0.0301023438164435	0.0088	0.0006023
20	rs6090936	47646620	T	C	-0.0404991299799539	0.0176	0.02123
20	rs6095401	47646621	G	A	-0.0299026613543135	0.0092	0.001164
20	rs6019600	47646932	C	T	-0.0292949370570243	0.0092	0.001433
20	rs3091529	47647068	G	A	-0.0299026613543135	0.0088	0.0006469
20	rs141992689	47647260	G	A	-0.0784048829742783	0.0349	0.02488
20	rs6012586	47647417	T	C	-0.0299026613543135	0.0092	0.00117
20	rs73611323	47647437	G	C	-0.0225012653465135	0.0101	0.02547
20	rs6019601	47647662	T	C	-0.0299026613543135	0.0092	0.001161
20	rs13042947	47647876	T	C	-0.0299026613543135	0.0092	0.001155
20	rs3091866	47648353	A	G	-0.0299953975354009	0.0088	0.0006302
20	rs1022687	47648854	C	T	-0.0299953975354009	0.0088	0.0006307
20	rs1022688	47648856	G	A	-0.0302015087331214	0.0092	0.001027
20	rs149040798	47649130	A	G	-0.0566020980240563	0.0281	0.0435
20	rs7263488	47649525	T	C	-0.0403950023610502	0.0176	0.02166
20	rs3752257	47649973	A	G	0.0024968801985871	0.0359	0.9442
20	rs78721163	47650104	A	G	0.0603045706055096	0.0465	0.1945
20	rs6019602	47651492	G	A	-0.0297996312385195	0.0092	0.001186
20	rs144237181	47651705	G	A	-0.0414993071780289	0.0368	0.2594
20	rs707533	47652254	A	G	-0.0297996312385195	0.0092	0.001214
20	rs707534	47652338	A	G	-0.0297996312385195	0.0092	0.001215
20	rs6019603	47653406	T	C	-0.0296966117368367	0.0092	0.001225
20	rs6019604	47653498	G	A	-0.0297996312385195	0.0092	0.001211
20	rs3092302	47654258	C	T	-0.0299953975354009	0.0088	0.0006284
20	rs6095402	47654451	G	A	-0.0399994162638657	0.0176	0.02318
20	rs927160	47654564	C	G	-0.0297996312385195	0.0092	0.001181
20	rs6019608	47655617	C	T	-0.029202265808213	0.0092	0.001502
20	rs6019609	47655768	C	G	-0.0297996312385195	0.0092	0.00122
20	rs7269912	47656198	A	G	-0.0235040691879941	0.01	0.01888
20	rs35640549	47656546	C	T	-0.0236986067778773	0.01	0.0181
20	rs6095404	47656681	A	T	0.0199006617063362	0.0086	0.02092
20	rs6122747	47656787	A	G	0.0299956000353805	0.0088	0.000636
20	rs2426108	47656889	T	C	-0.0297996312385195	0.0088	0.0006756
20	rs147543285	47656945	C	T	0.0088011559530687	0.0257	0.7319
20	rs11905116	47658064	A	G	-0.0296966117368367	0.0092	0.001241
20	rs11696929	47658351	C	T	0.0298014912367898	0.0088	0.0006968
20	rs113028901	47658622	T	C	0.0033045340083004	0.0359	0.9274
20	rs113401591	47658655	G	C	0.0032048589489113	0.0359	0.9299
20	rs62210371	47658889	G	C	-0.0007002451143934	0.0126	0.9579
20	rs73266241	47660285	T	A	0.0297044227063309	0.0088	0.0007209
20	rs6095406	47660366	A	G	-0.0302015087331214	0.0159	0.05825
20	rs111905398	47660450	T	G	0.0033045340083004	0.0359	0.9269
20	rs3092518	47661013	G	C	-0.004198802647333	0.0097	0.6628
20	rs6095407	47661470	G	C	-0.0297996312385195	0.0092	0.001197
20	rs62210372	47661537	C	A	-0.0010005003335835	0.0126	0.9396
20	rs149267689	47661571	C	T	-0.0453949344903922	0.0323	0.1594
20	rs2426109	47662627	G	C	-0.0302015087331214	0.0088	0.0005914
20	rs2273533	47662814	G	A	-0.0299953975354009	0.0159	0.06004
20	rs2252259	47662823	T	G	-0.0300984478240329	0.0088	0.0006092
20	rs117725610	47662881	G	A	-0.036798848237098	0.0431	0.3933
20	rs117015033	47663304	C	A	-0.0208049294331883	0.0391	0.5952
20	rs3817652	47663368	A	G	-0.0300984478240329	0.0092	0.001052
20	rs3091427	47663382	A	G	-0.0307994715535284	0.0088	0.0004511
20	rs79792569	47663487	C	A	-0.0220002402796674	0.0208	0.2901
20	rs13042443	47663754	G	T	-0.0238010101859522	0.01	0.01745
20	rs3092374	47663944	G	C	-0.0302015087331214	0.0088	0.0005854
20	rs6019613	47664667	C	T	-0.0300984478240329	0.0092	0.001049
20	rs6066955	47664922	A	G	0.0223972974420383	0.0323	0.4885
20	rs10485609	47665612	A	G	-0.0239956055562207	0.01	0.01663
20	rs6090939	47665825	A	G	-0.0300984478240329	0.0092	0.001057
20	rs35843274	47665903	T	G	-0.0240980393840575	0.01	0.0162
20	rs6090940	47666027	G	T	-0.0300984478240329	0.0092	0.001056
20	rs2426110	47666418	G	A	-0.004198802647333	0.0097	0.6664
20	rs7265500	47667056	C	T	0.0305970979773775	0.0088	0.000483
20	rs6012590	47667237	C	T	-0.0300984478240329	0.0092	0.001053
20	rs6012591	47667342	T	C	-0.0300984478240329	0.0092	0.001051
20	rs112435589	47667900	G	A	0.0140015196358136	0.0444	0.7518
20	rs7509369	47668037	G	A	-0.0302015087331214	0.0092	0.001041
20	rs2869693	47668145	T	G	-0.0101008421794295	0.0445	0.8204
20	rs2869694	47668383	C	T	-0.0302015087331214	0.0092	0.001043
20	rs6019615	47668696	C	T	-0.0403950023610502	0.0176	0.02159
20	rs6019616	47668793	T	C	-0.0403012967735257	0.0176	0.02223
20	rs67623477	47669177	G	A	-0.0227979086760041	0.0101	0.02363
20	rs11908651	47669491	A	G	-0.040197189751413	0.0176	0.0225
20	rs73611328	47669980	T	C	-0.0300984478240329	0.0092	0.001071
20	rs6095411	47670546	T	C	-0.0411032840784537	0.0176	0.01938
20	rs74405926	47670675	C	T	-0.0553013157850893	0.0411	0.1782
20	rs6019618	47671538	T	C	-0.0300984478240329	0.0092	0.001065
20	rs75257715	47671977	G	A	0.0018981972830802	0.0359	0.957
20	rs3091976	47672975	A	G	-0.0080019302190585	0.0125	0.5248
20	rs3795082	47673002	G	C	-0.0299026613543135	0.0092	0.00116
20	rs2064853	47675176	T	A	-0.0299953975354009	0.0088	0.0006166
20	rs55727893	47675197	C	T	0.0443995872966845	0.0552	0.4213
20	rs6125531	47675525	G	A	0.0299956000353805	0.0088	0.0006314
20	rs6066959	47676281	G	A	0.0307037775750057	0.0088	0.0004803
20	rs6090941	47676951	G	A	-0.0299026613543135	0.0092	0.001137
20	rs6012592	47677162	C	A	-0.0299026613543135	0.0092	0.001136
20	rs66501340	47677185	T	C	-0.0299026613543135	0.0092	0.001135
20	rs6019619	47677834	T	C	-0.0303045802648556	0.0093	0.001086
20	rs6012593	47677835	G	A	-0.0310985871020312	0.0093	0.0007751
20	rs11906713	47678100	C	T	-0.0225012653465135	0.0101	0.02532
20	rs6095417	47678201	G	A	-0.0299026613543135	0.0092	0.001132
20	rs75708270	47678685	G	T	0.0280041964095973	0.0382	0.4642
20	rs3092039	47678770	A	G	-0.0300984478240329	0.0088	0.0006059
20	rs6019620	47679300	T	A	-0.0299953975354009	0.0092	0.001117
20	rs77441408	47679500	T	G	0.0012991557316201	0.0359	0.9708
20	rs6019621	47679963	C	T	-0.0296966117368367	0.0092	0.001259
20	rs73130177	47681257	T	C	-0.0377953294954024	0.019	0.04663
20	rs2246266	47682893	C	T	-0.004701032558649	0.0097	0.6294
20	rs56145535	47683895	G	C	-0.0006001800720324	0.0126	0.9593
20	rs11906283	47684868	G	A	-0.0225012653465135	0.0101	0.02564
20	rs62210393	47685117	C	T	0.0063001125484799	0.0297	0.8309
20	rs2227946	47685320	G	C	-0.0235962138551867	0.01	0.01895
20	rs2075675	47685493	T	C	-0.0299026613543135	0.0092	0.00116
20	rs6019624	47685815	G	A	-0.0299953975354009	0.0092	0.00114
20	rs2734902	47686041	C	T	0.007997931111062	0.0125	0.5237
20	rs1983528	47686290	G	A	-0.0238010101859522	0.01	0.01761
20	rs3818225	47686983	G	C	0.0006997551142732	0.0359	0.9847
20	rs36098998	47688109	C	G	-0.0240980393840575	0.01	0.01634
20	rs6512567	47688620	T	G	-0.0302015087331214	0.0092	0.001016
20	rs79186842	47689036	A	G	0.0045994064948955	0.0126	0.7151
20	rs8118101	47689838	C	T	-0.0235962138551867	0.01	0.01838
20	rs16984419	47689880	T	C	0.0064988367398296	0.0343	0.8493
20	rs117590849	47690065	C	T	-0.094200795398827	0.032	0.003285
20	rs2426113	47690189	G	A	-0.0303045802648556	0.0088	0.0005592
20	rs3092411	47690591	T	G	-0.0303045802648556	0.0088	0.0005543
20	rs2075676	47691211	C	A	-0.0300984478240329	0.0092	0.001067
20	rs35214127	47691430	A	T	-0.0433042394092723	0.0259	0.09518
20	rs3092153	47691445	C	T	-0.0043996643446871	0.0097	0.6517
20	rs17448715	47691743	C	T	-0.0229002198863326	0.0101	0.02302
20	rs2426114	47692392	T	C	-0.0302015087331214	0.0088	0.0005741
20	rs2426115	47692827	T	C	-0.0303045802648556	0.0088	0.0005533
20	rs7271812	47693033	A	G	-0.0236986067778773	0.01	0.01814
20	rs2426117	47693160	G	A	-0.0303045802648556	0.0092	0.001008
20	rs2024959	47695391	G	A	0.0305001066483263	0.0088	0.0005162
20	rs76000957	47695420	G	C	-0.0242004837056584	0.0329	0.4615
20	rs2426118	47695473	A	G	0.004201162744548	0.0097	0.6607
20	rs3091595	47695511	C	T	-0.0080019302190585	0.0125	0.5218
20	rs78946216	47696189	G	A	0.0003999200213268	0.0359	0.9913
20	rs62210395	47697204	G	C	-0.0007002451143934	0.0127	0.9531
20	rs6125535	47697209	C	T	-0.0007002451143934	0.0127	0.9542
20	rs2426120	47697253	T	A	-0.0299953975354009	0.0092	0.001098
20	rs2426121	47697732	A	C	-0.0299953975354009	0.0092	0.00109
20	rs2426122	47697939	A	G	-0.0299953975354009	0.0092	0.001087
20	rs148642527	47698133	C	T	-0.0630995569433169	0.0382	0.09836
20	rs11908024	47698186	C	T	-0.0235962138551867	0.01	0.01834
20	rs6125536	47699657	G	A	0.0301023438164435	0.0088	0.0006053
20	rs2426124	47699979	C	T	0.004201162744548	0.0097	0.6611
20	rs16994382	47700764	T	C	0.0001999800026662	0.0359	0.9962
20	rs2426125	47700982	A	G	-0.0313049258284153	0.0093	0.0007926
20	rs2075677	47701024	A	G	-0.0236986067778773	0.01	0.01819
20	rs7264419	47701309	A	G	-0.0239034240815591	0.01	0.01734
20	rs2075678	47701339	A	G	0.0308007491527123	0.0088	0.0004463
20	rs2075679	47701589	T	C	0.0299956000353805	0.0087	0.0005805
20	rs1885163	47701765	T	C	-0.0312017511432645	0.0093	0.0007967
20	rs2426126	47702311	A	G	0.0044003044444822	0.0097	0.651
20	rs7274612	47702821	T	A	-0.0238010101859522	0.01	0.01761
20	rs6125539	47703810	C	A	0.0310043588626902	0.0088	0.0004147
20	rs6125540	47704039	C	T	0.0305970979773775	0.0087	0.0004542
20	rs56228039	47704133	C	A	-0.001300845733048	0.0126	0.9176
20	rs2426127	47705236	T	C	0.0044003044444822	0.0097	0.6504
20	rs1538482	47705496	T	C	-0.0315009870620622	0.0093	0.000715
20	rs6019630	47706814	G	A	-0.0398953406632555	0.0176	0.02332
20	rs144756219	47707885	C	T	-0.0936954841273232	0.032	0.003414
20	rs6063351	47707944	C	T	0.0307037775750057	0.0087	0.0004263
20	rs8123784	47710434	A	G	-0.0236986067778773	0.01	0.01807
20	rs2426128	47712409	A	G	0.0044998604248922	0.0097	0.643
20	rs17632	47713063	C	T	0.0304031059110447	0.0088	0.0005227
20	rs139989717	47713391	A	G	-0.0358966439977618	0.038	0.3455
20	rs2426130	47713932	T	C	-0.0303045802648556	0.0159	0.05678
20	rs6125543	47714214	T	C	0.0305970979773775	0.0088	0.0004821
20	rs13039993	47714291	A	G	0.0305970979773775	0.0088	0.0004763
20	rs71351958	47714370	T	C	0.0305970979773775	0.0088	0.0004767
20	rs13040426	47714453	C	T	-0.0239034240815591	0.01	0.01688
20	rs113588561	47714539	C	T	-0.0005001250416822	0.0359	0.9894
20	rs6125544	47715708	G	C	-0.001100605444033	0.0126	0.9337
20	rs1556876	47716451	A	C	-0.0235040691879941	0.01	0.0189
20	rs6125545	47716755	A	T	-0.0005001250416822	0.0127	0.9679
20	rs34949669	47716796	C	T	0.0382972099323441	0.0301	0.2031
20	rs1967740	47716822	A	G	-0.0403950023610502	0.0176	0.02168
20	rs73611337	47717193	C	T	-0.0239034240815591	0.01	0.01715
20	rs73611338	47717235	C	T	-0.0238010101859522	0.01	0.01785
20	rs35989889	47717353	A	G	-0.0238010101859522	0.01	0.0178
20	rs6125547	47717405	T	C	0.0314017631395316	0.0088	0.0003532
20	rs62210397	47717982	T	C	-0.013004189135254	0.0244	0.5929
20	rs13044004	47718371	T	A	-0.0239956055562207	0.01	0.01671
20	rs911411	47718431	C	G	0.0307037775750057	0.0088	0.0004717
20	rs6063352	47718594	T	C	0.0307037775750057	0.0088	0.0004625
20	rs6063353	47719810	G	A	0.0307037775750057	0.0088	0.0004665
20	rs6063354	47719949	T	C	0.0305001066483263	0.0088	0.0005006
20	rs6125550	47720211	C	G	-0.0009004052431641	0.0126	0.9451
20	rs6125551	47720386	G	C	0.0307037775750057	0.0088	0.0004653
20	rs755587	47720957	T	C	0.0307037775750057	0.0088	0.000458
20	rs755588	47721028	A	G	-0.0239034240815591	0.01	0.01702
20	rs911412	47721092	A	G	0.0086028888072678	0.0125	0.4899
20	rs755589	47721385	G	A	0.0314017631395316	0.0088	0.0003493
20	rs73130199	47721468	A	G	0.0065981840282271	0.0296	0.8238
20	rs13040292	47721582	C	T	-0.0236986067778773	0.01	0.01811
20	rs35971376	47721708	G	A	-0.0229002198863326	0.0101	0.0227
20	rs67654540	47721759	T	C	0.0307037775750057	0.0088	0.0004621
20	rs139990561	47722046	G	C	-0.0128015918372089	0.0357	0.7197
20	rs145769681	47722954	T	G	0.0495041949030891	0.0464	0.2859
20	rs2426131	47722971	A	G	0.0098018049722602	0.0125	0.4325
20	rs2426132	47723127	G	C	-0.0263029084210524	0.0086	0.002362
20	rs2426133	47723262	T	C	-0.0404991299799539	0.0176	0.02109
20	rs567799014	47723538	C	A	-0.0364980230402006	0.032	0.2542
20	rs6125552	47724325	C	G	0.0305970979773775	0.0088	0.0004873
20	rs117532586	47725419	A	G	-0.0939041687013481	0.032	0.00334
20	rs6125553	47725570	A	C	0.0086028888072678	0.0118	0.4666
20	rs11696870	47725607	A	G	0.0307037775750057	0.0088	0.0004698
20	rs6063355	47726129	T	C	0.0305970979773775	0.0088	0.0004787
20	rs111316448	47726369	C	T	0.0060019521956343	0.013	0.6428
20	rs6066968	47727341	A	G	0.0305970979773775	0.0088	0.0004964
20	rs75200484	47727897	G	A	0.0409979790340721	0.0287	0.1531
20	rs6125554	47728107	A	T	0.0205964297986501	0.0088	0.01895
20	rs2426135	47728664	C	G	-0.0398953406632555	0.0176	0.02317
20	rs2057342	47729255	T	C	0.0087020272939009	0.0118	0.4603
20	rs1043361	47731158	T	C	0.0312951579807101	0.0088	0.0003667
20	rs1043357	47731228	A	C	0.0326994961630157	0.0088	0.0002026
20	rs143306903	47731593	G	A	-0.021203207651103	0.0444	0.6327
20	rs62210399	47731605	T	G	9.99950003332973e-05	0.0127	0.9943
20	rs11697370	47731767	C	T	0.0333960906184285	0.009	0.0002051
20	rs62210400	47733123	G	A	0.0084045823438103	0.0297	0.7765
20	rs3818261	47736312	G	A	-0.0021022080918702	0.0357	0.9536
20	rs75515335	47737103	G	C	-0.0023026490626755	0.0357	0.9487
20	rs34778847	47737958	A	C	0.0308977113278438	0.0088	0.0004367
20	rs3092791	47738078	C	T	0.0052959516591825	0.0095	0.5773
20	rs168345	47738344	C	T	0.0106035827841911	0.0123	0.3882
20	rs6125557	47738597	T	G	-0.0003000450090019	0.0126	0.9786
20	rs348259	47738836	A	G	-0.0394999521368577	0.0176	0.02465
20	rs3795081	47739193	G	A	0.0308977113278438	0.0088	0.0004379
20	rs3795079	47739415	C	T	0.0314017631395316	0.0088	0.0003505
20	rs348260	47739555	A	G	0.0108014536938559	0.0123	0.3815
20	rs2295714	47739814	C	T	0.0308007491527123	0.0088	0.0004435
20	rs3818262	47741556	C	T	0.0308007491527123	0.0088	0.0004558
20	rs348296	47743839	T	C	0.0139029051689914	0.0122	0.2555
20	rs6063359	47745084	G	C	0.0320992618599997	0.0088	0.0002573
20	rs348297	47745787	G	C	-0.0393959285025942	0.0176	0.02482
20	rs34841991	47746974	T	C	-0.0221024699079472	0.0101	0.02921
20	rs6125563	47748341	C	T	-0.0010005003335835	0.0126	0.9378
20	rs348298	47748710	G	A	-0.0399994162638657	0.0176	0.02279
20	rs6095449	47749585	G	A	-0.0388967656299467	0.0176	0.02705
20	rs62210401	47750267	C	T	-0.0003000450090019	0.0126	0.9806
20	rs6066975	47750377	C	A	0.0312951579807101	0.0088	0.0003712
20	rs348299	47750745	G	A	-0.0403012967735257	0.0176	0.02195
20	rs8123538	47750793	A	C	-0.070401005299324	0.0574	0.2198
20	rs117001722	47752591	G	A	-0.0009004052431641	0.0358	0.9793
20	rs11696396	47753019	C	T	0.0320024161254944	0.0088	0.0002746
20	rs11696888	47753265	C	T	0.0317021347305135	0.0088	0.0003056
20	rs348300	47754508	T	C	0.0126990249774084	0.0123	0.2982
20	rs6066977	47755075	G	A	0.031799009548949	0.0088	0.0002953
20	rs35649484	47755162	C	T	-0.0222967349986103	0.01	0.02629
20	rs348301	47755239	A	G	-0.0403012967735257	0.0176	0.02173
20	rs6066978	47755742	C	T	0.0320024161254944	0.0088	0.0002692
20	rs348302	47756444	T	G	0.0064988367398296	0.0096	0.4968
20	rs6063361	47757963	C	T	0.031799009548949	0.0088	0.0002937
20	rs10432729	47758549	C	T	0.0308977113278438	0.0088	0.0004401
20	rs10432730	47758719	G	A	0.031799009548949	0.0088	0.0002961
20	rs62210402	47759119	G	T	0.0062007356416035	0.0302	0.8364
20	rs348283	47759574	G	A	-0.0403950023610502	0.0176	0.0215
20	rs6125564	47759910	C	T	-0.0004000800213396	0.0131	0.9753
20	rs2869715	47760000	T	C	0.0315955615897506	0.0088	0.0003162
20	rs907976	47760154	G	T	-0.0393959285025942	0.0176	0.02533
20	rs74458758	47761165	T	C	-0.0113036461713921	0.0337	0.7372
20	rs348282	47761499	A	G	-0.0404991299799539	0.0176	0.02137
20	rs62210404	47761707	A	T	0.0006997551142732	0.0131	0.9591
20	rs138169421	47762054	G	C	-0.0663962456396854	0.0268	0.01321
20	rs8116693	47762210	T	C	-0.0221024699079472	0.01	0.02747
20	rs8122757	47762249	G	C	-0.0221024699079472	0.01	0.02728
20	rs348281	47762395	C	T	0.013202462677756	0.0123	0.2814
20	rs13044900	47762700	G	A	0.0308977113278438	0.0088	0.000441
20	rs348280	47763360	T	C	0.0473033451158665	0.0331	0.1527
20	rs6066982	47763558	C	A	0.031799009548949	0.0088	0.0002986
20	rs348279	47763734	T	C	0.0063001125484799	0.0096	0.5076
20	rs35888516	47764275	C	T	-0.0222047099881925	0.01	0.0267
20	rs7272164	47766197	T	C	0.031799009548949	0.0088	0.0002967
20	rs8117492	47766929	C	T	0.031799009548949	0.0088	0.0002983
20	rs348258	47768988	C	T	-0.0303045802648556	0.0093	0.001174
20	rs6125571	47769157	G	A	0.0317021347305135	0.0088	0.0003055
20	rs6125572	47769730	T	C	-0.0007002451143934	0.0131	0.9578
20	rs2273652	47770461	A	C	0.0255020410123433	0.0458	0.5783
20	rs2273653	47770756	A	C	0.0310043588626902	0.0088	0.0004149
20	rs35716445	47771274	G	A	0.0318958749835631	0.0088	0.0002841
20	rs13045838	47771737	G	A	0.0063001125484799	0.0381	0.8677
20	rs17450430	47772264	A	T	-0.022398994943479	0.0101	0.02666
20	rs6122758	47772575	T	C	0.0005998200719675	0.012	0.9619
20	rs79705218	47772599	G	C	0.0178988554877579	0.0432	0.6786
20	rs17378391	47772601	T	C	-0.0227979086760041	0.0101	0.02457
20	rs348271	47773262	A	G	-0.0404991299799539	0.0176	0.02139
20	rs11698902	47774166	A	G	0.031799009548949	0.0088	0.0002902
20	rs348272	47774255	A	T	0.0126990249774084	0.0123	0.2986
20	rs56131635	47774343	G	A	0.031799009548949	0.0088	0.0002934
20	rs6019663	47774512	T	C	0.0063001125484799	0.0095	0.5044
20	rs137937401	47774587	G	A	0.0141001243787816	0.0245	0.5641
20	rs3092427	47774781	G	T	-0.0305004454483837	0.0094	0.001151
20	rs45622034	47775094	C	T	-0.0226035462098532	0.0101	0.02544
20	rs348269	47775827	T	C	-0.0406970023321042	0.0176	0.02081
20	rs348268	47775915	A	T	-0.0406970023321042	0.0176	0.02084
20	rs348267	47775921	C	T	-0.0302015087331214	0.0094	0.001285
20	rs348266	47776341	T	C	-0.0419997711602818	0.0176	0.01695
20	rs6125576	47776919	A	T	0.0308977113278438	0.0088	0.0004391
20	rs3795078	47777030	G	A	-0.0012007205765188	0.0358	0.9729
20	rs3795077	47777147	C	G	-0.0007002451143934	0.0126	0.9543
20	rs145805067	47777751	C	T	-0.0183982139464423	0.044	0.6766
20	rs4141783	47778602	G	A	-0.0007002451143934	0.0126	0.9542
20	rs140951550	47779136	C	T	0.007997931111062	0.0321	0.8041
20	rs2869716	47779340	T	C	0.031498667059371	0.0088	0.0003424
20	rs117257533	47779427	G	A	0.0332993704009261	0.0339	0.3262
20	rs6019664	47779740	A	G	-0.0398016818829366	0.0176	0.02393
20	rs138542834	47780066	G	A	-0.0507039943747058	0.0233	0.02942
20	rs2426139	47780105	G	A	-0.0305004454483837	0.0094	0.001136
20	rs41283572	47782882	C	A	-0.0293979151845611	0.0354	0.4067
20	rs6125577	47783095	T	C	0.0320024161254944	0.0088	0.0002709
20	rs348277	47785229	T	C	0.0063001125484799	0.0095	0.5069
20	rs348276	47786190	G	A	-0.0309026047398165	0.0094	0.0009848
20	rs348275	47786528	T	C	0.0062007356416035	0.0095	0.5113
20	rs113874459	47786830	T	A	-0.0027036515743148	0.042	0.9494
20	rs6125578	47787323	A	G	0.0018981972830802	0.0126	0.8832
20	rs348274	47787387	A	G	0.0062007356416035	0.0095	0.5116
20	rs6122760	47787982	G	A	0.0007996801705642	0.0121	0.9484
20	rs348273	47788430	G	T	0.0062007356416035	0.0095	0.5124
20	rs141979783	47788775	C	T	-0.0227979086760041	0.0224	0.3086
20	rs2426141	47789301	T	C	0.0126990249774084	0.0122	0.2995
20	rs6122762	47789849	C	G	0.0311982343370806	0.0088	0.0003912
20	rs624945	47790851	C	T	0.0125015292229252	0.0122	0.3057
20	rs508890	47791197	A	G	0.0063994795805678	0.0095	0.4981
20	rs537254	47791988	A	G	0.0061013488579762	0.0095	0.5172
20	rs11699114	47792245	C	T	0.0314017631395316	0.0088	0.0003631
20	rs542863	47792630	A	G	0.0125015292229252	0.0122	0.3088
20	rs142721483	47792728	T	A	-0.0188974371044634	0.0443	0.6691
20	rs2426142	47793176	A	G	0.0124027667170427	0.0122	0.3103
20	rs150909134	47793718	A	T	-0.0777993924544118	0.0465	0.09443
20	rs62210458	47793737	G	A	0.0006997551142732	0.0121	0.9527
20	rs79941596	47793796	G	C	-0.0226956079321885	0.0101	0.02462
20	rs140445286	47794210	C	T	-0.100196096479342	0.0322	0.001832
20	rs7274851	47794355	A	G	-0.0222047099881925	0.0101	0.02862
20	rs348264	47794888	G	C	0.0061013488579762	0.0095	0.5194
20	rs6019665	47794970	G	A	-0.0406970023321042	0.0177	0.02135
20	rs11698492	47795069	T	A	-0.0172987645783295	0.019	0.3627
20	rs7262349	47795305	A	T	-0.023002541565316	0.0101	0.02303
20	rs348263	47795420	C	T	-0.0307994715535284	0.0094	0.001046
20	rs6122763	47797653	G	A	0.0321960982163169	0.0088	0.000246
20	rs62210459	47798196	G	A	-0.0628013642021005	0.0446	0.1593
20	rs62212760	47798207	G	T	-0.0005001250416822	0.0127	0.9701
20	rs62212761	47798473	C	T	-0.0628013642021005	0.0448	0.1611
20	rs8118105	47798664	T	C	0.0320992618599997	0.0088	0.0002553
20	rs192472436	47799199	C	A	-0.119200289486309	0.034	0.0004532
20	rs13039749	47800615	C	T	-0.0229002198863326	0.0101	0.0239
20	rs150521784	47800636	T	C	-0.0944975101098114	0.0318	0.002929
20	rs670016	47800657	A	G	0.0063001125484799	0.0095	0.5071
20	rs13041213	47800829	T	A	-0.023401696181619	0.0103	0.02257
20	rs2426143	47801157	C	A	0.0127977582298607	0.0122	0.2948
20	rs348284	47801535	C	T	0.0063001125484799	0.0095	0.5085
20	rs348286	47803293	C	T	0.0063001125484799	0.0095	0.5048
20	rs35667796	47803301	A	C	-0.023002541565316	0.0101	0.02327
20	rs348288	47803763	A	G	0.0063001125484799	0.0095	0.5021
20	rs348289	47804208	C	T	0.0126002819757385	0.0122	0.3027
20	rs3752256	47804610	C	T	0.0014988761237359	0.0354	0.9653
20	rs348290	47805089	T	C	0.0065981840282271	0.0095	0.4874
20	rs348291	47805220	G	C	0.0064988367398296	0.0095	0.4913
20	rs348292	47805815	C	T	0.0065981840282271	0.0095	0.4878
20	rs3795075	47806092	G	A	-0.0229002198863326	0.0101	0.02398
20	rs348293	47806334	T	C	0.0065981840282271	0.0095	0.4868
20	rs139299551	47807969	C	T	-0.0182963622831166	0.0321	0.5682
20	rs2038509	47808070	G	A	0.0317021347305135	0.0088	0.0003116
20	rs112513025	47808159	C	T	-0.015895669405385	0.0424	0.7076
20	rs181824039	47808216	G	A	-0.0580953231907121	0.0488	0.2339
20	rs6125582	47808701	G	A	0.0	0.0121	0.9969
20	rs188029865	47809689	G	A	-0.0028039273327342	0.0392	0.943
20	rs348294	47809722	C	T	0.0067968490002727	0.0095	0.4709
20	rs348295	47810118	T	G	0.0068961666878413	0.0095	0.4633
20	rs6019670	47810699	C	T	-0.0069037763167944	0.0095	0.4639
20	rs144158111	47811261	G	A	0.0141987193998129	0.024	0.5553
20	rs34806496	47812203	G	C	-0.0213972981080803	0.0102	0.03531
20	rs8116199	47813793	A	G	-0.0071958279818024	0.0095	0.4491
20	rs6019671	47815227	A	G	0.0312951579807101	0.0094	0.0008494
20	rs111386480	47815944	T	C	0.0332993704009261	0.0088	0.0001575
20	rs182049740	47816255	G	A	-0.12659550162341	0.0586	0.0307
20	rs112458900	47816830	T	G	0.0654037717003168	0.0235	0.005406
20	rs8121567	47816873	C	G	-0.0243029385231735	0.0101	0.01628
20	rs13036715	47817815	G	A	-0.0242004837056584	0.0101	0.01683
20	rs6067006	47817855	G	A	-0.0071958279818024	0.0095	0.449
20	rs191630535	47818514	T	C	0.0076010387728197	0.0374	0.8389
20	rs35298920	47818567	C	T	0.0335024720540013	0.0088	0.0001472
20	rs6090947	47818864	C	T	-0.0425004857321486	0.0177	0.01619
20	rs35681651	47818945	A	T	-0.0385017716536664	0.0261	0.1414
20	rs6063371	47819305	G	A	0.0333960906184285	0.0088	0.0001486
20	rs6090948	47819541	T	C	-0.0071958279818024	0.0095	0.446
20	rs6125588	47819781	A	G	-0.0073972926304747	0.0095	0.4338
20	rs1318950	47820089	G	A	-0.0085968472255182	0.0117	0.4642
20	rs1963119	47820293	G	A	-0.0073972926304747	0.0095	0.4371
20	rs1963120	47820369	G	A	-0.007296555232638	0.0095	0.4421
20	rs1963121	47820372	C	T	-0.0073972926304747	0.0095	0.4353
20	rs6125590	47820626	G	T	0.0335024720540013	0.0088	0.000146
20	rs6067007	47821029	G	A	0.0326994961630157	0.009	0.0002646
20	rs6067008	47821107	T	C	-0.0073972926304747	0.0095	0.4346
20	rs6019677	47821396	C	T	-0.0421040660228114	0.0177	0.01734
20	rs6125592	47822425	G	A	-0.0017014466397575	0.0127	0.8942
20	rs6063372	47823118	T	A	-0.0074980401773571	0.0096	0.4306
20	rs62212763	47823169	G	C	0.0033045340083004	0.0127	0.7969
20	rs148827835	47823538	G	A	-0.000200020002667	0.0331	0.9955
20	rs11908055	47823570	C	T	-0.0104039337153929	0.0115	0.3646
20	rs117589343	47823779	A	T	0.0030952049073025	0.0358	0.9312
20	rs6095462	47824040	T	A	-0.0137034650584925	0.0094	0.1475
20	rs184280644	47824084	G	A	-0.050798679887367	0.0391	0.1935
20	rs6067012	47824293	G	A	-0.0067024110596754	0.0096	0.4801
20	rs184849370	47824797	A	G	-0.0689000186550519	0.0498	0.1665
20	rs34078534	47824904	A	T	-0.0147989665120717	0.0105	0.1598
20	rs118160204	47825060	A	G	-0.0025031302181184	0.0356	0.9438
20	rs56204114	47825187	C	T	-0.0164953025291975	0.0121	0.1749
20	rs6067015	47825305	T	C	-0.0207028323592018	0.0088	0.01912
20	rs6067016	47825374	T	A	-0.0147989665120717	0.0093	0.1121
20	rs74923384	47825814	C	T	-0.009696862978864	0.0118	0.4089
20	rs6019681	47828508	T	C	-0.0335050785573982	0.0179	0.06105
20	rs6067019	47828526	G	T	0.0321960982163169	0.0089	0.0002945
20	rs6019682	47828690	C	T	-0.0335050785573982	0.0179	0.06112
20	rs192024941	47829341	G	T	-0.0050024916227914	0.0522	0.9235
20	rs73113516	47830090	A	G	-0.0335050785573982	0.0179	0.06104
20	rs4810932	47830250	T	C	-0.0164953025291975	0.0103	0.1096
20	rs117362130	47830358	A	T	-0.0022024235552	0.0358	0.9512
20	rs118090656	47830478	G	A	-0.002002002670673	0.0358	0.9563
20	rs4810933	47830515	G	A	-0.0164953025291975	0.0103	0.11
20	rs144490110	47830871	A	G	-0.0019018072895963	0.0358	0.9584
20	rs6019687	47831904	T	G	-0.0164953025291975	0.0103	0.1086
20	rs2063710	47832054	A	T	0.0166997792224134	0.0104	0.1082
20	rs78512106	47832231	G	A	-0.0046005663955682	0.0357	0.898
20	rs8118325	47832346	C	G	-0.0082035573506883	0.0116	0.4827
20	rs6063374	47832997	A	G	0.0167981182758809	0.0104	0.1075
20	rs6063375	47833006	A	C	-0.0164953025291975	0.0103	0.1092
20	rs188191279	47833179	C	A	0.0423983514166169	0.0504	0.3997
20	rs6512575	47833418	A	C	-0.0162005226717083	0.0103	0.1154
20	rs4810935	47833636	T	C	-0.0164953025291975	0.0103	0.1102
20	rs4810936	47833697	T	C	-0.0164953025291975	0.0103	0.1098
20	rs117794823	47834081	T	C	-0.0017014466397575	0.0358	0.9627
20	rs6012616	47834352	C	T	-0.0165969709073694	0.0103	0.1071
20	rs6019692	47835067	G	A	-0.0164038098256767	0.0103	0.1106
20	rs73611371	47835155	T	A	-0.0147989665120717	0.0105	0.1564
20	rs13038202	47835618	G	A	-0.0160988945897493	0.0104	0.1235
20	rs6012617	47837126	G	C	0.0167981182758809	0.0104	0.1076
20	rs9753608	47837206	C	T	-0.0160988945897493	0.0104	0.1227
20	rs75699534	47837269	C	T	-0.0101008421794295	0.0117	0.3854
20	rs6125596	47837621	C	A	0.0219962978718961	0.0087	0.01118
20	rs143828566	47837816	G	T	0.0148984646619666	0.0475	0.754
20	rs6019695	47837868	G	A	-0.0320997276601081	0.0179	0.07264
20	rs6019697	47838784	T	C	-0.0160988945897493	0.0103	0.1179
20	rs182786212	47838818	C	T	0.0149969810059077	0.0475	0.752
20	rs118151326	47838856	G	T	-0.0152963956259917	0.0115	0.1858
20	rs60888246	47838970	T	C	-0.0162005226717083	0.0103	0.1164
20	rs2273145	47839591	C	T	-0.0159972768350078	0.0104	0.1255
20	rs2273146	47839653	C	T	0.021898468701116	0.0086	0.01138
20	rs73113528	47840021	A	G	-0.0332982854015147	0.0179	0.06299
20	rs117154335	47840647	C	T	-0.0010005003335835	0.0358	0.9777
20	rs6125597	47840772	T	C	0.0218006299588528	0.0086	0.0118
20	rs139893761	47840993	G	A	-0.0008003201707691	0.0358	0.9823
20	rs143385574	47841122	A	G	-0.0221024699079472	0.0515	0.667
20	rs13040828	47841139	A	T	0.0318958749835631	0.0089	0.0003141
20	rs142265530	47841424	A	G	-0.0029042131473898	0.0579	0.9597
20	rs117685578	47841556	C	A	-0.0009004052431641	0.0358	0.9803
20	rs11553387	47841660	G	T	-0.0158042315449673	0.0104	0.1294
20	rs238159	47841911	T	C	0.0076010387728197	0.0116	0.5126
20	rs238161	47842549	A	G	0.0404027066313724	0.0343	0.2391
20	rs238162	47842853	C	T	0.0159028762794155	0.0103	0.1217
20	rs6067024	47843146	A	T	0.0318958749835631	0.0089	0.0003227
20	rs62212766	47844052	C	T	-0.0166986496230515	0.0121	0.1692
20	rs238163	47844092	G	C	0.0158044491449436	0.0103	0.1245
20	rs146017668	47844139	A	G	-0.0010005003335835	0.0358	0.9772
20	rs117889762	47844295	G	A	-0.0008003201707691	0.0358	0.9831
20	rs238164	47844341	A	G	-0.0170037478161859	0.0104	0.1023
20	rs11906065	47844915	C	T	-0.0334016766340304	0.0179	0.06201
20	rs238167	47845700	C	G	0.0158044491449436	0.0103	0.1257
20	rs238168	47845783	A	G	0.0159028762794155	0.0103	0.1215
20	rs238169	47845815	C	T	0.0146028573839336	0.0101	0.1457
20	rs171130	47846586	T	C	0.0146028573839336	0.0101	0.147
20	rs6019703	47846598	G	T	-0.033701571673015	0.0179	0.05905
20	rs238170	47847146	T	C	0.0068961666878413	0.0116	0.555
20	rs79053417	47847307	C	T	-0.0017014466397575	0.0358	0.9613
20	rs6012624	47847587	C	T	-0.0340015566760147	0.0179	0.05743
20	rs74784918	47847833	C	T	-0.0023026490626755	0.0358	0.9484
20	rs238171	47848037	G	A	0.014504302202808	0.0101	0.1496
20	rs238172	47848214	C	T	0.014504302202808	0.0101	0.1486
20	rs106491	47848571	T	C	0.0067968490002727	0.0116	0.5614
20	rs761499	47848715	T	G	0.0155977206230546	0.0103	0.1286
20	rs73113540	47848887	C	T	-0.0340015566760147	0.0179	0.05749
20	rs190006986	47849169	C	T	-0.002002002670673	0.0357	0.9551
20	rs13038866	47849216	G	A	-0.0149004625639624	0.0105	0.1531
20	rs13038876	47849233	G	A	-0.0151034855773182	0.0105	0.1473
20	rs761497	47849526	G	A	0.0154007965760229	0.0103	0.1341
20	rs6122768	47849546	T	C	0.0065981840282271	0.0116	0.5688
20	rs238148	47850182	C	T	0.0155977206230546	0.0103	0.1305
20	rs1079661	47850614	A	T	0.021497269010823	0.0086	0.0129
20	rs238149	47850757	T	G	0.0156961681063242	0.0103	0.128
20	rs148970263	47851802	C	T	-0.0476997588774203	0.0501	0.3416
20	rs238150	47851919	T	C	-0.0160988945897493	0.0104	0.1207
20	rs238152	47852822	G	A	0.0146028573839336	0.0101	0.1463
20	rs6122769	47853316	C	T	-0.0169020380753563	0.0122	0.1658
20	rs6067025	47854020	T	C	0.0213993910058902	0.0086	0.01312
20	rs238153	47854044	C	T	0.0158044491449436	0.0103	0.1252
20	rs238154	47855082	G	A	0.0159028762794155	0.0103	0.1229
20	rs238155	47855159	C	G	0.0159028762794155	0.0103	0.1217
20	rs148170472	47855161	C	T	-0.0274020297483382	0.0193	0.1565
20	rs78749149	47855496	C	T	-0.0018016219466282	0.0357	0.9595
20	rs79925479	47855655	G	T	-0.0267033828345498	0.0194	0.1678
20	rs238156	47856037	T	G	0.0158044491449436	0.0103	0.1239
20	rs79369570	47856084	C	T	-0.026600681797179	0.0194	0.1688
20	rs238158	47856309	C	T	0.0089993837968006	0.0117	0.4396
20	rs6067027	47857067	C	A	0.0210959082947329	0.0086	0.01444
20	rs117424602	47857331	G	A	-0.001100605444033	0.0355	0.9764
20	rs78530072	47857826	T	G	-0.0005001250416822	0.0355	0.9885
20	rs142994553	47857982	A	G	0.0178988554877579	0.038	0.6377
20	rs173204	47858072	C	T	0.0154992634469238	0.0103	0.1317
20	rs6067028	47858135	A	G	0.0158044491449436	0.0103	0.1257
20	rs35759030	47858290	G	A	-0.0151034855773182	0.0104	0.1476
20	rs238203	47858922	T	G	0.0159028762794155	0.0103	0.1233
20	rs2273147	47858959	C	T	0.0001999800026662	0.0355	0.9947
20	rs238204	47859015	A	G	0.0156961681063242	0.0103	0.127
20	rs1130146	47859217	G	A	0.0311013012983478	0.0089	0.0004425
20	rs143159197	47859776	G	A	-0.006199175242821	0.031	0.8404
20	rs238205	47860700	T	A	0.0064988367398296	0.0116	0.5758
20	rs41304657	47861300	A	G	0.0172012073197748	0.0339	0.6129
20	rs238206	47862103	A	G	0.0142973047008244	0.0101	0.1562
20	rs7689	47862450	T	C	0.0087020272939009	0.0117	0.4582
20	rs8123912	47863282	G	C	-0.0151034855773182	0.0104	0.1459
20	rs76508258	47864833	G	A	0.0002999550089979	0.0355	0.9926
20	rs238208	47865372	G	A	0.0088011559530687	0.0117	0.4492
20	rs238209	47865509	G	A	0.0156961681063242	0.0103	0.1271
20	rs6512577	47865784	C	T	-0.0150019689183474	0.0104	0.149
20	rs6063378	47866411	G	A	0.0209979909956055	0.0086	0.01524
20	rs238210	47866522	T	A	0.0143958802837323	0.0101	0.153
20	rs6122773	47866656	G	A	0.0208021276292633	0.0086	0.01592
20	rs112644707	47866689	G	A	0.06879818587027	0.0189	0.0002775
20	rs190220	47866880	A	G	0.0159028762794155	0.0103	0.1232
20	rs171131	47867028	A	T	0.0158044491449436	0.0103	0.1257
20	rs117447115	47867079	C	G	0.0006997551142732	0.0355	0.9839
20	rs73113560	47867087	G	A	0.007997931111062	0.0293	0.785
20	rs238211	47867287	C	T	0.0158044491449436	0.0103	0.1257
20	rs238212	47867309	C	A	0.0066975214477213	0.0116	0.5644
20	rs143946131	47867359	G	A	0.0003999200213268	0.0355	0.9901
20	rs238213	47867592	A	G	0.0158044491449436	0.0103	0.1249
20	rs11696801	47867599	T	G	0.0311982343370806	0.0089	0.0004213
20	rs73113562	47868595	C	A	-0.0344051267241774	0.0179	0.05471
20	rs238214	47868862	A	T	0.0159028762794155	0.0103	0.1216
20	rs6122777	47869191	G	A	-0.017502275136142	0.0121	0.1492
20	rs11698090	47869859	T	A	0.0217027816432335	0.0088	0.0137
20	rs238215	47870506	T	C	0.0164047040252769	0.0102	0.1077
20	rs238216	47870752	T	C	0.0089993837968006	0.0117	0.4432
20	rs7261580	47870863	G	A	0.0014988761237359	0.0355	0.9657
20	rs56335217	47871197	G	C	-0.0146974807605841	0.0104	0.158
20	rs238217	47871439	A	T	-0.015702643727291	0.0104	0.1304
20	rs238218	47871624	C	T	0.0156961681063242	0.0103	0.1283
20	rs140516453	47871642	C	T	-0.0128015918372089	0.0333	0.7004
20	rs238219	47871729	G	A	0.0143958802837323	0.0101	0.1523
20	rs238220	47872327	A	G	0.0156961681063242	0.0103	0.1274
20	rs238221	47872377	C	G	0.0141001243787816	0.0101	0.1609
20	rs2273149	47872558	A	G	0.001099395443301	0.0355	0.9763
20	rs6012627	47872796	A	G	-0.034198147379977	0.0179	0.05605
20	rs6125600	47872900	T	C	0.0310043588626902	0.0089	0.0004612
20	rs6019710	47873367	C	T	-0.0344982814075965	0.0179	0.05381
20	rs3021	47874005	A	G	-0.0151034855773182	0.0104	0.1469
20	rs8121511	47874294	G	A	-0.0149004625639624	0.0104	0.153
20	rs117952077	47874925	C	T	0.0017983819413794	0.0355	0.9607
20	rs138316497	47875257	C	T	0.001998002662673	0.0355	0.9562
20	rs6019712	47875304	T	C	-0.0350988198393953	0.0179	0.04947
20	rs173205	47875407	G	A	0.0140015196358136	0.0101	0.1647
20	rs171132	47875439	A	G	0.0085037404912207	0.0117	0.4665
20	rs2746989	47876105	C	T	0.0155977206230546	0.0103	0.1308
20	rs512653	47876783	A	G	0.0153023200084426	0.0103	0.1377
20	rs76653405	47877168	G	C	0.0020977980821461	0.0356	0.9539
20	rs6125603	47878374	G	A	0.0202045073158995	0.0086	0.01935
20	rs570233	47878399	G	C	0.0154992634469238	0.0103	0.1322
20	rs238174	47879109	C	T	-0.015702643727291	0.0104	0.1305
20	rs80012410	47879337	T	C	0.0025966258472659	0.0356	0.9422
20	rs238175	47879382	T	C	0.0140015196358136	0.0101	0.1646
20	rs501182	47880527	G	A	0.0140015196358136	0.0101	0.1631
20	rs555133	47880531	C	T	0.0138042809763971	0.0101	0.1701
20	rs139460254	47880595	C	A	0.0026963615477425	0.0356	0.9387
20	rs73113584	47880954	T	G	-0.0349952529972629	0.0179	0.05012
20	rs6063380	47881581	A	C	0.0204984635773248	0.0086	0.0174
20	rs75651274	47881584	G	A	0.0032048589489113	0.0355	0.9291
20	rs238176	47881597	A	G	0.0140015196358136	0.0101	0.1651
20	rs238177	47881890	T	G	0.0140015196358136	0.0101	0.1646
20	rs78796246	47881898	T	C	0.0034041991335623	0.0355	0.9233
20	rs1567865	47881967	C	T	-0.0142003494011414	0.0104	0.175
20	rs78615597	47882103	T	C	0.0069954745123864	0.035	0.8421
20	rs238178	47882893	T	A	0.0154992634469238	0.0103	0.131
20	rs238179	47883037	C	T	0.0154992634469238	0.0103	0.1311
20	rs238180	47883115	A	T	0.0154992634469238	0.0103	0.1313
20	rs1977128	47883459	G	A	-0.0149004625639624	0.0104	0.1519
20	rs238181	47883526	C	T	0.0125015292229252	0.01	0.2092
20	rs6122778	47883942	T	A	0.0321960982163169	0.0088	0.0002502
20	rs8117111	47884185	C	A	-0.0149004625639624	0.0104	0.1522
20	rs138555598	47884218	A	G	0.0176041339483571	0.0376	0.6408
20	rs6067030	47884403	C	T	0.0205964297986501	0.0086	0.01719
20	rs182407141	47884535	C	T	-0.0036968248442897	0.0271	0.8915
20	rs59499156	47884555	C	T	-0.0259949602770859	0.0161	0.1073
20	rs138114898	47884567	T	C	0.0056042667198317	0.0355	0.8757
20	rs238183	47884584	T	A	0.0142973047008244	0.0101	0.1559
20	rs139894357	47884965	G	A	0.0746992259002006	0.0274	0.006312
20	rs150640059	47885372	C	A	0.0951010670326822	0.031	0.002145
20	rs117367196	47885664	C	T	-0.0277001306422786	0.0387	0.4745
20	rs117658078	47885713	A	G	0.0076010387728197	0.0327	0.8162
20	rs238184	47885770	C	A	0.0155977206230546	0.0103	0.1299
20	rs238185	47886227	T	C	0.01600129372694	0.0103	0.1201
20	rs57950	47886684	G	A	0.0088011559530687	0.0117	0.4491
20	rs3746554	47886876	T	C	0.0047984689115734	0.0356	0.8924
20	rs11905214	47888610	A	G	-0.0147989665120717	0.0104	0.1535
20	rs238186	47889604	G	T	0.0159028762794155	0.0103	0.1218
20	rs180845	47889621	T	C	0.0159028762794155	0.0103	0.1232
20	rs6063382	47889958	C	T	0.0205964297986501	0.0086	0.01694
20	rs238187	47890342	T	C	0.0140015196358136	0.0101	0.1625
20	rs58969602	47890347	G	C	-0.0352956263947246	0.0179	0.04846
20	rs7273834	47890508	T	C	-0.0352956263947246	0.0179	0.04864
20	rs7266044	47890656	A	G	0.0311982343370806	0.0089	0.0004244
20	rs56093859	47890693	A	G	-0.0352956263947246	0.0179	0.04857
20	rs6012630	47891032	C	T	-0.0352956263947246	0.0179	0.04862
20	rs183428595	47891142	G	A	0.004201162744548	0.0355	0.9058
20	rs6019722	47891193	G	A	-0.0352956263947246	0.0179	0.04861
20	rs238188	47891332	G	C	0.0141001243787816	0.0101	0.1619
20	rs238189	47891364	G	T	0.0140015196358136	0.0101	0.1635
20	rs149821415	47892054	G	A	-0.0692000358011391	0.038	0.06878
20	rs78267007	47892140	C	T	-0.0248051189189711	0.0253	0.3278
20	rs238191	47892270	T	C	0.0159028762794155	0.0103	0.1231
20	rs6122779	47893014	T	C	0.0204984635773248	0.0086	0.01761
20	rs75156011	47894103	G	A	0.0048979852621919	0.0356	0.8897
20	rs238192	47894258	A	G	0.01600129372694	0.0103	0.1197
20	rs3818062	47894437	T	C	0.0056042667198317	0.0351	0.8734
20	rs3818064	47894894	T	C	-0.0352956263947246	0.0179	0.0486
20	rs3818065	47894896	A	C	-0.0338050046123612	0.0182	0.06286
20	rs3818066	47894966	G	A	0.0305970979773775	0.0089	0.0005551
20	rs3818067	47895075	A	G	0.0055048206344449	0.0356	0.8767
20	rs3818068	47895081	G	C	0.005703702916678	0.0356	0.8734
20	rs479474	47895197	C	T	0.0066975214477213	0.0116	0.5642
20	rs28362648	47895201	A	G	0.0063001125484799	0.0369	0.8647
20	rs3818070	47895215	C	G	0.0085037404912207	0.0374	0.8209
20	rs3818071	47895218	A	G	0.0096037361426946	0.0371	0.7958
20	rs6648	47895242	A	G	-0.0156010662286512	0.0104	0.134
20	rs73116127	47895408	G	A	-0.034198147379977	0.018	0.05764
20	rs80318192	47895702	A	G	0.0052959516591825	0.0356	0.8821
20	rs117483421	47895897	G	C	0.0064988367398296	0.0356	0.8549
20	rs117808841	47896109	T	C	0.0055048206344449	0.035	0.8756
20	rs36016605	47896145	G	A	-0.0150019689183474	0.0104	0.1499
20	rs34804433	47896187	G	C	-0.0147989665120717	0.0104	0.1556
20	rs238195	47896213	C	T	0.0067968490002727	0.0116	0.5585
20	rs1133114	47897106	T	C	0.0858014786911132	0.036	0.01719
20	rs74689540	47897640	T	C	0.0065981840282271	0.0355	0.8531
20	rs146447598	47897664	T	C	-0.001300845733048	0.0442	0.9765
20	rs79570009	47898038	A	G	0.005703702916678	0.0356	0.8719
20	rs238196	47898217	G	A	0.0089002747867194	0.0106	0.4013
20	rs67214274	47898561	T	C	-0.0146974807605841	0.0104	0.157
20	rs138381313	47898726	A	G	0.0387975467079122	0.0399	0.3298
20	rs117181085	47898734	A	G	0.0061013488579762	0.0356	0.8645
20	rs238198	47899060	T	C	-0.0153979421800967	0.0104	0.1376
20	rs35772539	47899285	C	T	-0.0149004625639624	0.0104	0.1522
20	rs238199	47899486	C	T	0.0141001243787816	0.0101	0.1617
20	rs238200	47899652	C	T	-0.0151034855773182	0.0104	0.1466
20	rs238201	47899889	T	C	0.009504687014246	0.0118	0.4178
20	rs34580798	47899957	G	C	-0.0145046862028817	0.0104	0.1639
20	rs6125608	47900150	A	G	-0.0174005146801673	0.0121	0.1491
20	rs6067034	47900164	G	A	0.0200967016991224	0.0086	0.01988
20	rs238202	47900336	G	C	0.0160997014894237	0.0103	0.1197
20	rs79793272	47900407	G	A	0.0047984689115734	0.036	0.8941
20	rs118056187	47900511	T	G	0.0044998604248922	0.036	0.9005
20	rs74455865	47901065	C	G	0.0048979852621919	0.036	0.8909
20	rs976804	47902247	T	G	0.0050969882578437	0.036	0.8882
20	rs976803	47902429	G	A	0.0049974917102918	0.036	0.8896
20	rs976802	47902530	C	A	0.0052959516591825	0.036	0.8833
20	rs237744	47902776	T	C	0.0135971385060249	0.0101	0.1772
20	rs35387764	47902841	G	T	-0.0144032303107437	0.0104	0.165
20	rs237743	47903019	G	A	-0.0153979421800967	0.0104	0.139
20	rs74508714	47903299	C	T	0.0021975835434872	0.036	0.9505
20	rs237742	47903344	T	C	0.0063994795805678	0.0116	0.5824
20	rs79121750	47903459	G	C	0.0055048206344449	0.0361	0.8797
20	rs117649366	47903677	C	A	0.005703702916678	0.0361	0.8755
20	rs237741	47903680	C	A	-0.0154994990469515	0.0104	0.1373
20	rs237740	47903784	T	C	0.0066975214477213	0.0116	0.5665
20	rs6122781	47903826	T	G	0.0202045073158995	0.0086	0.0192
20	rs237739	47904143	C	T	0.0067968490002727	0.0116	0.5601
20	rs6125610	47904298	C	T	0.0202045073158995	0.0086	0.01951
20	rs77629079	47904672	A	G	0.0058031292269501	0.0361	0.8714
20	rs6125611	47904734	G	T	0.0199006617063362	0.0086	0.02137
20	rs237738	47904920	T	C	0.0062007356416035	0.0113	0.5816
20	rs237737	47905008	G	A	0.0158044491449436	0.0103	0.1256
20	rs117326773	47905099	C	A	0.0058031292269501	0.0361	0.8719
20	rs80306164	47905475	G	A	-0.0246001168682327	0.0384	0.5223
20	rs8197	47905508	G	A	0.0138042809763971	0.0101	0.1714
20	rs237735	47906305	A	G	0.0159028762794155	0.0103	0.1232
20	rs144244643	47906343	A	T	0.0064988367398296	0.0361	0.8568
20	rs59960348	47906355	C	T	-0.0352023974087295	0.0179	0.04962
20	rs142706776	47906404	A	G	0.009504687014246	0.036	0.7919
20	rs150976154	47906439	C	T	0.0063001125484799	0.0361	0.861
20	rs6125612	47906558	A	G	0.0199006617063362	0.0086	0.02103
20	rs237734	47906600	T	C	0.0138042809763971	0.0101	0.1711
20	rs118146198	47906607	T	C	0.0065981840282271	0.0361	0.8559
20	rs190179205	47907104	G	C	0.0374980764200844	0.0522	0.4717
20	rs6067035	47907790	A	G	0.0301023438164435	0.0089	0.0007065
20	rs13038621	47908060	G	A	-0.0151034855773182	0.0104	0.1464
20	rs76377249	47908081	A	G	0.0064988367398296	0.0361	0.8578
20	rs62211373	47908454	C	T	0.0034041991335623	0.0243	0.8897
20	rs116992683	47908469	A	G	0.0066975214477213	0.0361	0.8528
20	rs6067036	47908520	C	T	0.0835044013997482	0.0363	0.02139
20	rs117395384	47908785	T	C	0.0067968490002727	0.0361	0.8512
20	rs237702	47909111	C	T	0.0138042809763971	0.0101	0.1718
20	rs75701200	47909135	G	A	0.0067968490002727	0.0361	0.8503
20	rs142686304	47909299	C	T	0.0067968490002727	0.0361	0.8498
20	rs237701	47909329	T	C	0.0159028762794155	0.0103	0.123
20	rs6019738	47909763	A	G	-0.0358966439977618	0.0179	0.04521
20	rs237700	47909822	A	G	-0.0150019689183474	0.0104	0.1487
20	rs77711953	47909872	C	T	0.0069954745123864	0.0361	0.8469
20	rs237699	47910332	C	T	0.0134984841513417	0.0101	0.1799
20	rs142736187	47910628	C	T	0.0062007356416035	0.0361	0.8638
20	rs74783842	47911179	C	A	0.0068961666878413	0.0361	0.8485
20	rs147970207	47911361	C	T	-0.048896169787829	0.0522	0.3489
20	rs62211374	47911755	G	A	-0.0166986496230515	0.0122	0.1706
20	rs80195887	47911889	C	T	0.0069954745123864	0.0361	0.8458
20	rs68014903	47912039	G	T	-0.0143017847108596	0.0104	0.1709
20	rs78984116	47912301	C	G	0.00730326611012	0.0362	0.8402
20	rs139644122	47912327	C	T	0.0164047040252769	0.0478	0.7323
20	rs139329821	47912864	T	C	0.0072039888485025	0.0362	0.8422
20	rs237708	47913026	T	G	0.0080971295874548	0.0118	0.4911
20	rs76105818	47913420	G	T	0.0072039888485025	0.0362	0.842
20	rs6067037	47913578	G	A	0.0197045832743354	0.0087	0.02265
20	rs151110946	47913775	C	T	0.0089993837968006	0.0357	0.8022
20	rs76495375	47913873	C	G	0.0088011559530687	0.0357	0.805
20	rs76479147	47913922	A	C	0.0089002747867194	0.0357	0.803
20	rs79274472	47914180	G	C	0.0295005481176215	0.0089	0.0008879
20	rs237707	47914458	T	C	0.0061013488579762	0.0117	0.6034
20	rs187348580	47915079	C	T	0.0087020272939009	0.0357	0.8077
20	rs237706	47915390	T	G	-0.0123965203365513	0.0102	0.2218
20	rs138005296	47915709	A	G	-0.0151034855773182	0.0321	0.6389
20	rs237704	47916097	T	C	0.0164047040252769	0.0103	0.1125
20	rs67375757	47916295	T	C	-0.0146974807605841	0.0104	0.1596
20	rs149026621	47916383	C	T	0.0090984829852593	0.0358	0.7997
20	rs7268632	47916385	C	A	-0.0364980230402006	0.018	0.04213
20	rs237703	47916429	T	A	0.0161980995687726	0.0103	0.1172
20	rs761498	47916450	C	T	-0.0358033589652777	0.018	0.04604
20	rs2010097	47916922	T	C	0.0068961666878413	0.0117	0.5541
20	rs6019742	47917648	G	C	0.0069954745123864	0.0117	0.5474
20	rs1109693	47918143	A	G	0.0166014304974254	0.0103	0.1084
20	rs2869727	47918662	A	G	0.0071047017299317	0.0117	0.5424
20	rs2869728	47918705	G	A	0.0166014304974254	0.0103	0.1079
20	rs6125616	47919042	G	A	-0.0164953025291975	0.0122	0.1766
20	rs6417285	47919198	G	A	0.0166014304974254	0.0103	0.1078
20	rs237721	47919555	G	C	0.0148984646619666	0.0101	0.1393
20	rs237720	47919672	G	C	0.0075017910703226	0.0117	0.519
20	rs237719	47919887	T	C	0.0170045988158238	0.0103	0.1006
20	rs150952951	47920305	C	T	0.0203025023378308	0.0365	0.5781
20	rs85360	47920652	A	G	0.0171029078996623	0.0103	0.09723
20	rs119716	47921834	A	T	0.0149969810059077	0.0101	0.1385
20	rs237714	47922900	C	T	-0.0144032303107437	0.0105	0.1679
20	rs237713	47923314	C	G	0.0092966519050945	0.0117	0.4279
20	rs112896393	47923375	G	A	0.0022973590486834	0.0252	0.9287
20	rs11907908	47923614	C	T	-0.0372035489975441	0.018	0.03879
20	rs171109	47923758	A	G	0.0149969810059077	0.0101	0.1373
20	rs145315973	47924333	G	A	0.0093957216403621	0.0358	0.7927
20	rs6067046	47924446	G	A	0.0208021276292633	0.0087	0.0169
20	rs6019743	47924798	T	C	-0.0372969647443931	0.018	0.03838
20	rs146513135	47925085	G	A	0.0098018049722602	0.0359	0.7851
20	rs6067048	47926561	A	T	0.0204004877576787	0.0087	0.01872
20	rs67652499	47926691	C	T	-0.0138961051921114	0.0105	0.1847
20	rs237711	47926856	C	G	-0.0144032303107437	0.0105	0.168
20	rs76659855	47926935	A	C	0.0117012723076411	0.0359	0.7439
20	rs117098248	47927087	C	T	-0.118997522847486	0.0326	0.0002611
20	rs76809311	47927389	C	G	0.0102968054773682	0.0359	0.7732
20	rs117906400	47927407	C	T	0.0096037361426946	0.0358	0.7895
20	rs78463987	47927469	G	C	0.0099998345783334	0.0359	0.7809
20	rs237710	47927615	C	T	0.0152038337422728	0.0101	0.1342
20	rs35506374	47927883	G	T	-0.0145960053074092	0.0105	0.1634
20	rs77276245	47927906	G	C	0.0106035827841911	0.0359	0.768
20	rs117139595	47928200	C	T	0.0103957761821204	0.0359	0.7709
20	rs34584964	47928857	G	A	0.0267977123853779	0.028	0.3379
20	rs6019745	47928980	A	G	0.0076010387728197	0.0117	0.5199
20	rs8125088	47929350	C	T	-0.0375980304153185	0.0181	0.03743
20	rs117628925	47929425	T	C	0.0133998200630165	0.036	0.71
20	rs431011	47930083	A	G	0.059701843246044	0.0326	0.06709
20	rs13037209	47930229	C	T	0.0068961666878413	0.0127	0.5884
20	rs140808866	47930463	A	G	0.0117012723076411	0.0359	0.7454
20	rs140273858	47931259	C	T	0.0127977582298607	0.036	0.7213
20	rs150358229	47931260	A	G	0.0124027667170427	0.036	0.7297
20	rs113172032	47931459	A	G	-0.0065010863423599	0.0283	0.8178
20	rs117816960	47931624	G	A	0.0112959597418516	0.0343	0.7407
20	rs74931297	47931767	C	T	0.0115035793834154	0.0359	0.7481
20	rs2134617	47931888	C	T	-0.0380030548002074	0.0181	0.03563
20	rs2134618	47932047	C	T	-0.0377953294954024	0.0181	0.03654
20	rs573791144	47932074	C	T	-0.0591026555948241	0.0463	0.2018
20	rs117092122	47932499	T	C	0.0111970780932162	0.0359	0.7543
20	rs381262	47933479	G	A	-0.0124977728299804	0.0102	0.2211
20	rs113917711	47934897	A	G	0.0108014536938559	0.0359	0.7625
20	rs188309946	47935025	T	G	0.103097958003567	0.0374	0.005785
20	rs237722	47935629	A	G	0.0155977206230546	0.0106	0.1401
20	rs237723	47935667	C	T	0.003902375817241	0.0116	0.7373
20	rs138730309	47935955	G	A	-0.0110002818588653	0.06	0.8543
20	rs73116200	47936119	A	G	-0.058901107920161	0.0447	0.1874
20	rs237724	47937432	T	A	0.0082954970241069	0.0119	0.4857
20	rs77611738	47937726	C	A	-0.0655950790984102	0.0404	0.1038
20	rs237725	47937999	A	G	-0.0122041688389067	0.0125	0.3274
20	rs145274028	47938142	A	G	-0.0587950465105055	0.0436	0.1775
20	rs237726	47938335	A	T	-0.0129028853555234	0.0125	0.3
20	rs6067053	47938626	C	T	0.0267003518299564	0.0087	0.002198
20	rs237727	47938630	A	G	-0.0129028853555234	0.0124	0.3009
20	rs6067054	47938833	G	A	0.0264958638039652	0.0087	0.002214
20	rs11906968	47939663	C	A	-0.0088994831870327	0.0119	0.4573
20	rs11906955	47939664	A	G	-0.0169020380753563	0.0094	0.07295
20	rs237728	47939896	C	T	-0.0188974371044634	0.0095	0.04612
20	rs237729	47940135	C	T	-0.0193969096107316	0.0095	0.04011
20	rs117204676	47940268	C	T	-0.0255024404124231	0.0364	0.4839
20	rs237730	47940490	T	G	-0.01999864650669	0.0095	0.03587
20	rs237731	47940755	C	T	-0.0203047533403643	0.0095	0.03343
20	rs237732	47941438	T	C	-0.0207028323592018	0.0095	0.02864
20	rs58065519	47941646	C	T	-0.0360003042410416	0.017	0.03468
20	rs237733	47941980	T	C	0.0117012723076411	0.0105	0.2637
20	rs117396723	47942367	C	T	0.0385955177593629	0.0501	0.4402
20	rs79984731	47942972	G	C	0.0280041964095973	0.0361	0.4368
20	rs1033553	47943010	T	A	0.0178988554877579	0.0355	0.6137
20	rs6063392	47943283	C	T	0.0176041339483571	0.0286	0.5378
20	rs7270080	47943313	T	C	-0.023401696181619	0.0128	0.06786
20	rs117011706	47943581	G	C	-0.0052035148315978	0.0276	0.8491
20	rs237709	47944349	T	C	0.0098018049722602	0.0094	0.2981
20	rs1847326	47945746	C	A	-0.0319035490130083	0.0163	0.05012
20	rs67524316	47945991	A	G	-0.0323992324466777	0.0163	0.04605
20	rs127319	47946460	G	A	0.0049974917102918	0.0104	0.6291
20	rs2006294	47946571	A	G	-0.0328021562323804	0.0163	0.04404
20	rs137998628	47946623	C	T	-0.0196008476550609	0.033	0.5526
20	rs117650266	47946994	C	T	0.0411035548784171	0.0424	0.3325
20	rs6012642	47947404	T	C	-0.0309954337025195	0.0177	0.07899
20	rs6019750	47947469	C	G	-0.032502530761974	0.0163	0.04622
20	rs6019751	47947715	C	T	-0.0323992324466777	0.0163	0.04669
20	rs6019753	47947991	A	G	-0.0323992324466777	0.0163	0.04674
20	rs6012643	47948123	C	T	0.022299507494767	0.0088	0.01116
20	rs6012644	47948503	G	C	-0.0322029950400999	0.0163	0.04783
20	rs1972189	47948677	G	A	-0.0153979421800967	0.0098	0.114
20	rs112954035	47948734	G	A	-0.0322959448008212	0.0163	0.04749
20	rs6019754	47949158	A	G	-0.0322959448008212	0.0163	0.04724
20	rs6019755	47949410	C	T	-0.0322959448008212	0.0163	0.04701
20	rs149539962	47949568	G	A	-0.0087985943563496	0.0418	0.8329
20	rs67926404	47949653	C	T	-0.0323992324466777	0.0163	0.04673
20	rs674063	47949835	T	C	-0.0340015566760147	0.0131	0.009519
20	rs11907221	47950304	G	C	-0.0043996643446871	0.0109	0.6883
20	rs183113549	47950861	A	G	-0.0414993071780289	0.043	0.3343
20	rs148819213	47951309	C	T	-0.0235962138551867	0.0404	0.5601
20	rs237469	47951408	T	C	-0.01999864650669	0.0088	0.02253
20	rs8125593	47952653	G	A	-0.0332982854015147	0.0131	0.01123
20	rs60973949	47952883	T	C	-0.0312017511432645	0.0163	0.0556
20	rs932442	47952892	T	C	-0.0137034650584925	0.0094	0.146
20	rs3092044	47953224	A	G	-0.0138048499765589	0.0094	0.142
20	rs2426145	47953433	C	T	-0.0043996643446871	0.0103	0.6669
20	rs2426146	47953511	G	A	-0.0138961051921114	0.0094	0.1413
20	rs7261606	47953769	C	T	-0.0315009870620622	0.0163	0.05346
20	rs76577546	47954094	G	A	-0.0235040691879941	0.0366	0.521
20	rs75673784	47954134	A	G	-0.0546990875223834	0.0226	0.01567
20	rs61482155	47954755	C	T	-0.0318003125497978	0.0163	0.05102
20	rs61381846	47954811	G	C	-0.031397792147416	0.0163	0.05403
20	rs1007129	47955131	C	T	-0.0085968472255182	0.0103	0.4016
20	rs3091609	47955887	C	T	0.0037031349243813	0.012	0.7546
20	rs3091791	47955989	C	T	-0.0087985943563496	0.0103	0.3895
20	rs1007128	47956599	G	C	-0.0315009870620622	0.0163	0.05318
20	rs148040100	47956992	C	T	-0.0409990935346932	0.043	0.3402
20	rs6125627	47957406	A	G	-0.0092022107647994	0.0103	0.3713
20	rs6019758	47957772	C	T	-0.009000382197299	0.0103	0.3782
20	rs79333383	47958434	C	T	0.0387013475370749	0.0193	0.04492
20	rs2426147	47959782	C	T	0.0034041991335623	0.012	0.7756
20	rs117059989	47960540	G	A	-0.0212951405401588	0.0413	0.605
20	rs73118332	47962070	C	T	-0.0328951617042694	0.0175	0.06079
20	rs57926290	47962365	C	T	0.0321960982163169	0.0217	0.1373
20	rs3859594	47962702	T	C	-0.0222967349986103	0.0171	0.1923
20	rs6019762	47962870	A	G	-0.0322029950400999	0.0163	0.04816
20	rs6019763	47962968	T	C	-0.0322029950400999	0.0163	0.04818
20	rs1875721	47963232	T	C	-0.0091012913892029	0.0103	0.378
20	rs62207636	47963335	C	G	0.0820038602790878	0.046	0.07473
20	rs79182118	47963494	A	T	-0.0340015566760147	0.0317	0.2826
20	rs16994523	47963535	G	A	-0.0338981034057645	0.0132	0.009968
20	rs117606872	47963571	A	G	-0.0083043861636152	0.0385	0.8298
20	rs6019764	47964432	A	C	-0.0322029950400999	0.0163	0.04804
20	rs237447	47964488	G	A	-0.0350988198393953	0.0131	0.007606
20	rs146563276	47964639	T	C	0.0023971245997214	0.0314	0.9387
20	rs117250096	47967324	G	A	0.041995705452017	0.0355	0.2363
20	rs57430487	47967620	T	C	-0.0313049258284153	0.0163	0.05542
20	rs61433327	47967874	C	T	-0.0313049258284153	0.0163	0.05548
20	rs6012648	47968406	T	C	-0.0315009870620622	0.0163	0.05409
20	rs1847329	47969016	G	C	-0.0006001800720324	0.0098	0.9506
20	rs237482	47969113	G	C	-0.0159972768350078	0.0089	0.07387
20	rs66469626	47969419	T	C	-0.0318003125497978	0.0163	0.05168
20	rs2202261	47970264	A	G	-0.0312017511432645	0.0163	0.05614
20	rs1393948	47970381	C	T	0.0037031349243813	0.0121	0.7568
20	rs77785613	47970636	A	G	-0.0217038334437866	0.0367	0.5548
20	rs138413797	47970996	G	C	-0.0713026798988422	0.0235	0.002436
20	rs117202244	47971126	C	A	-0.0150019689183474	0.0227	0.5103
20	rs147427028	47971721	C	T	-0.0307994715535284	0.0364	0.3966
20	rs58746348	47972401	G	A	-0.0322029950400999	0.0164	0.04905
20	rs59661877	47972560	C	T	-0.0318003125497978	0.0164	0.05192
20	rs2426151	47973750	G	C	0.0051964749068174	0.0095	0.5851
20	rs73272000	47973980	T	A	-0.0319964709431669	0.0164	0.05
20	rs237483	47974014	C	A	-0.0128015918372089	0.0088	0.1491
20	rs3091764	47974149	G	T	0.0060019521956343	0.0095	0.5326
20	rs6095492	47974204	G	A	-0.0049019951702315	0.0092	0.5907
20	rs3092378	47974488	C	T	0.005703702916678	0.0095	0.5522
20	rs237484	47975015	A	G	-0.0131966945943914	0.0088	0.1347
20	rs117867984	47975945	C	G	-0.0754026560491867	0.03	0.01185
20	rs6019766	47976434	G	T	-0.0300984478240329	0.0164	0.06622
20	rs56107323	47977336	T	C	-0.0235040691879941	0.0148	0.1117
20	rs143683025	47977735	G	A	0.0009995003330834	0.027	0.9719
20	rs2426152	47978928	C	T	0.0051964749068174	0.0098	0.5944
20	rs59539109	47980064	A	T	-0.0244976316004002	0.0147	0.09686
20	rs73118348	47980626	C	T	-0.0740987414270944	0.0232	0.00142
20	rs237449	47980976	T	C	-0.035596090043474	0.0131	0.006703
20	rs761383	47981208	G	A	0.0048979852621919	0.0102	0.6313
20	rs78856558	47981618	A	G	-0.0467038420537432	0.0446	0.2944
20	rs6019770	47981876	A	G	-0.0083043861636152	0.0126	0.5091
20	rs237450	47982128	G	A	-0.0344982814075965	0.0131	0.008659
20	rs74454728	47982980	C	T	0.0305970979773775	0.0215	0.1546
20	rs17786947	47984346	C	A	0.0281014301108748	0.0215	0.1926
20	rs62207639	47988458	A	G	-0.0431998193062192	0.0441	0.3277
20	rs3331	47988601	T	C	0.0244974716003874	0.0214	0.2512
20	rs1051295	47988905	A	G	0.0064988367398296	0.0099	0.5125
20	rs113974524	47989081	A	G	0.0778032789468595	0.0299	0.009238
20	rs34280195	47989527	C	T	-0.0620030714417325	0.043	0.1494
20	rs34467662	47989624	G	A	-0.0025031302181184	0.029	0.931
20	rs2229006	47990250	G	C	-0.0152050125429676	0.0328	0.6443
20	rs112735799	47990260	G	A	0.0988040690585806	0.0338	0.003485
20	rs6019774	47992178	T	C	0.0262036654966364	0.0213	0.2193
20	rs73118354	47992374	G	C	-0.0523043316292892	0.0408	0.1995
20	rs78215990	47992760	C	A	0.0009995003330834	0.0268	0.9689
20	rs7269408	47993002	C	T	-0.039104719880761	0.0126	0.00197
20	rs111355930	47993282	T	C	0.0341018649449722	0.0217	0.1155
20	rs3091737	47993307	C	T	0.007997931111062	0.0095	0.4002
20	rs62207640	47993602	G	A	-0.0114958245134845	0.0123	0.3505
20	rs75102819	47993865	T	A	-0.0023026490626755	0.0237	0.9219
20	rs237480	47993898	C	A	0.0003999200213268	0.0093	0.9642
20	rs6019776	47994616	A	G	-0.0112025145079934	0.0122	0.3567
20	rs6019778	47994872	G	C	-0.0112025145079934	0.0122	0.3581
20	rs574160537	47995445	T	C	-0.0433042394092723	0.043	0.3136
20	rs3092235	47995592	G	A	0.0075017910703226	0.0095	0.4266
20	rs6019780	47997175	C	A	-0.0113036461713921	0.0122	0.3512
20	rs3092138	47997191	A	G	-0.004198802647333	0.0087	0.6284
20	rs6019781	47997281	G	A	-0.0212951405401588	0.0115	0.06315
20	rs926672	47997491	T	A	-0.0045001103249234	0.0087	0.605
20	rs6019783	47997962	C	T	-0.0114047880634385	0.0121	0.3473
20	rs2426153	47998009	C	T	0.0075017910703226	0.0099	0.4495
20	rs73910514	47998151	C	A	-0.0732053027592748	0.0292	0.01225
20	rs75245158	47998260	T	G	-0.0012007205765188	0.0238	0.9587
20	rs13433293	47998529	C	T	-0.0208049294331883	0.0115	0.07024
20	rs13433299	47998753	C	T	-0.0107980900995126	0.0121	0.3733
20	rs73910517	47998780	T	G	-0.0732053027592748	0.0292	0.01219
20	rs3091458	47999008	A	G	0.0065981840282271	0.0095	0.4881
20	rs183546	47999162	C	T	-0.0737972512017079	0.0292	0.01155
20	rs6095496	47999181	G	A	-0.0275048131221902	0.0096	0.004151
20	rs182531015	47999186	G	C	-0.0172987645783295	0.0394	0.6606
20	rs7272646	47999437	G	A	-0.0275973271921043	0.0096	0.004076
20	rs112203820	47999444	C	T	-0.090001296894138	0.0393	0.02216
20	rs6095497	47999630	C	T	-0.0108991808690006	0.0121	0.3701
20	rs3091796	48000698	T	G	-0.0453949344903922	0.0217	0.03598
20	rs1883860	48001771	C	T	-0.0107980900995126	0.0121	0.3727
20	rs2426154	48001995	C	T	0.0066975214477213	0.0095	0.4829
20	rs6019784	48002575	C	T	-0.0107980900995126	0.0121	0.3721
20	rs6019785	48003001	T	C	-0.0208968257129853	0.0114	0.06614
20	rs4810951	48003053	T	G	-0.0193969096107316	0.0092	0.03476
20	rs62209162	48003626	A	G	-0.0105049846451474	0.0121	0.3867
20	rs237485	48004238	A	G	-0.0335981494309355	0.0094	0.0003281
20	rs55678110	48004972	G	A	0.0320992618599997	0.0217	0.1398
20	rs75260488	48005226	T	C	0.0308007491527123	0.0214	0.1491
20	rs6019786	48005246	C	T	-0.0130953713122409	0.0122	0.285
20	rs16994553	48005752	T	C	-0.0160988945897493	0.0122	0.1876
20	rs77580736	48005950	C	T	-0.0398953406632555	0.0253	0.1149
20	rs4810952	48006175	C	T	0.0183996828453635	0.009	0.04012
20	rs875470	48006194	T	G	0.0264958638039652	0.0213	0.2139
20	rs1961192	48006307	G	A	0.0182033098538737	0.009	0.04252
20	rs910160	48006733	C	T	0.0347974835421732	0.0206	0.09118
20	rs149797415	48007010	G	A	-0.0024028846163103	0.0246	0.921
20	rs113055139	48007100	C	T	0.0236969951765786	0.0421	0.574
20	rs9636516	48007200	G	A	0.0304031059110447	0.0091	0.0009047
20	rs6095501	48007287	T	C	-0.0059979518036359	0.0324	0.8525
20	rs13044228	48007608	C	T	-0.0613011005766046	0.0186	0.0009962
20	rs138959569	48007698	G	A	0.0210959082947329	0.0397	0.5952
20	rs10485610	48008281	C	T	-0.0603021738083819	0.0186	0.00118
20	rs6019788	48008510	T	C	-0.0603977725486758	0.0185	0.001121
20	rs6019789	48008909	C	T	-0.0566973436785452	0.0181	0.001728
20	rs6019790	48008943	T	C	-0.0605040040910452	0.0185	0.001103
20	rs6019791	48008961	A	G	0.0223972974420383	0.0087	0.0103
20	rs6019792	48008981	A	C	-0.0603021738083819	0.0185	0.001126
20	rs6019793	48009117	T	C	-0.0603021738083819	0.0185	0.001132
20	rs13044985	48009165	G	A	-0.0603021738083819	0.0185	0.001141
20	rs6019794	48009445	A	G	-0.0601959637034527	0.0185	0.001152
20	rs6019795	48009460	A	T	-0.0601959637034527	0.0185	0.001156
20	rs6125642	48009675	G	T	0.0329027196757078	0.0088	0.0001876
20	rs6019796	48009816	C	T	-0.0601003842529617	0.0184	0.001068
20	rs6019797	48009818	C	T	-0.0601003842529617	0.0185	0.001166
20	rs11905015	48010054	T	G	-0.0600048139370291	0.0185	0.00119
20	rs59670480	48010369	G	A	-0.0598986354083514	0.0185	0.001206
20	rs78772557	48010599	C	A	0.0349037160078804	0.021	0.09688
20	rs6019799	48010661	G	T	-0.0598030843707537	0.0185	0.001223
20	rs6019800	48010792	T	C	-0.0596969272581274	0.0185	0.001235
20	rs756529	48011008	G	A	0.0327962744150825	0.0088	0.0001905
20	rs756530	48011191	G	A	0.0346043046869299	0.021	0.09976
20	rs3787314	48011202	T	C	-0.0596969272581274	0.0185	0.001228
20	rs6012652	48011484	T	G	-0.0598986354083514	0.0185	0.001183
20	rs6067077	48012318	C	T	0.0344014267173323	0.0089	0.0001049
20	rs34816900	48012364	G	C	-0.0488016642355575	0.0177	0.005652
20	rs111670944	48012461	G	C	0.0125015292229252	0.0332	0.7069
20	rs6125643	48012538	G	T	0.0197045832743354	0.0087	0.02285
20	rs6019805	48013244	T	C	-0.0633978386299677	0.0183	0.0005229
20	rs67243707	48013253	C	T	0.0284027945161868	0.0179	0.1126
20	rs13037578	48013257	A	G	-0.0628013642021005	0.0183	0.0005828
20	rs6019806	48013369	C	T	-0.0630036995790015	0.0183	0.0005701
20	rs6019807	48013385	C	G	-0.0636002947429691	0.0183	0.0005023
20	rs1354333	48015057	T	C	0.0190964956909883	0.0087	0.0276
20	rs6019808	48015194	G	C	-0.0636002947429691	0.0183	0.000497
20	rs6012653	48015481	C	T	-0.0605040040910452	0.0185	0.001042
20	rs6012654	48015578	G	T	-0.0636002947429691	0.0183	0.0004995
20	rs6012655	48015698	G	A	-0.0622052453438987	0.0183	0.0006827
20	rs6012656	48015849	T	C	-0.0638027918527484	0.0183	0.0004843
20	rs6012657	48015981	G	A	-0.0636002947429691	0.0183	0.0004989
20	rs6063397	48016209	T	C	0.0336958638567256	0.0088	0.0001239
20	rs35560064	48016283	A	G	-0.0638027918527484	0.0183	0.0004865
20	rs3787315	48017290	C	G	-0.0625032603532887	0.0183	0.0006398
20	rs3787316	48017366	C	T	0.0338988850054592	0.0088	0.0001157
20	rs112903214	48017639	T	G	0.0258041896815329	0.0316	0.414
20	rs6063398	48017872	T	C	0.0199006617063362	0.0087	0.02218
20	rs13042468	48017884	T	A	-0.0623968162257107	0.0183	0.000652
20	rs6067080	48018020	T	C	0.0266029817945341	0.0091	0.003415
20	rs36102365	48018255	C	G	-0.0615031325940498	0.0183	0.0007614
20	rs1503485	48018396	T	C	0.0193025022544974	0.0087	0.02615
20	rs1847328	48018427	A	G	0.0258041896815329	0.0164	0.1161
20	rs113684806	48018441	A	G	0.0149969810059077	0.0416	0.7176
20	rs146961189	48019202	A	G	0.0288012338056278	0.0358	0.4216
20	rs6063399	48019818	A	G	0.0199006617063362	0.0087	0.02203
20	rs7264620	48020273	A	G	0.029296631955588	0.0166	0.07649
20	rs4810954	48020518	G	A	0.0119977384336167	0.0088	0.1748
20	rs76769822	48020611	A	T	0.0361969153118182	0.0204	0.0767
20	rs6019815	48020649	G	T	0.024702368640342	0.0173	0.1543
20	rs16994565	48021074	T	C	0.0228958774769045	0.0178	0.1973
20	rs117311315	48021116	T	G	-0.007095110875924	0.0364	0.8456
20	rs55982958	48021467	T	C	0.023003381764963	0.0178	0.1946
20	rs16994569	48021631	T	C	0.023003381764963	0.0178	0.1943
20	rs146341476	48021643	A	G	-0.0147989665120717	0.0404	0.7133
20	rs6019816	48021708	G	T	0.0231011029079872	0.0177	0.1922
20	rs7348799	48021727	T	C	0.0228958774769045	0.0177	0.1969
20	rs71351970	48021904	C	T	-0.0593997472816252	0.0185	0.001334
20	rs56359026	48021937	C	T	0.0231011029079872	0.0178	0.1941
20	rs56287623	48021968	T	C	0.0231011029079872	0.0178	0.1941
20	rs56376132	48022073	A	G	0.0231011029079872	0.0178	0.1933
20	rs55781755	48022079	T	A	0.0231011029079872	0.0178	0.1935
20	rs56059929	48022158	T	C	0.0231011029079872	0.0178	0.1929
20	rs56108507	48022262	G	A	0.0274984287018097	0.018	0.1254
20	rs34230946	48022466	G	A	-0.0591981397259644	0.0185	0.001388
20	rs34031790	48022480	G	A	-0.0431998193062192	0.0239	0.07071
20	rs8115327	48022828	T	C	0.0184978548821194	0.0087	0.03251
20	rs7353256	48022919	C	T	0.0129951954948113	0.0088	0.1392
20	rs6067083	48022924	G	A	0.0278972284172359	0.0091	0.002134
20	rs6067084	48022994	A	G	0.0126990249774084	0.0088	0.149
20	rs62209164	48023391	A	G	-0.0112025145079934	0.0159	0.48
20	rs1503482	48023419	C	T	0.0189002595004805	0.0087	0.029
20	rs2057077	48023636	T	C	0.0195967237465575	0.0087	0.0236
20	rs10854180	48024280	A	C	0.0210959082947329	0.0087	0.01499
20	rs237451	48024332	C	T	-0.0087985943563496	0.0092	0.3371
20	rs6063400	48024695	G	A	0.021497269010823	0.0087	0.01346
20	rs7273494	48024895	G	A	-0.013004189135254	0.0111	0.2396
20	rs13041294	48024935	G	T	-0.0042992284528324	0.0105	0.6785
20	rs13041298	48024944	G	C	-0.0104039337153929	0.0104	0.3159
20	rs192886238	48024978	G	C	-0.0105959392134034	0.037	0.774
20	rs13041163	48024997	C	T	-0.0570043080677942	0.0186	0.002148
20	rs13041060	48025041	A	G	0.0059025456526138	0.024	0.8052
20	rs6067085	48025102	A	G	0.0119977384336167	0.0089	0.1741
20	rs237452	48025392	T	C	-0.022398994943479	0.0087	0.01021
20	rs74360928	48025673	C	T	-0.0222967349986103	0.0263	0.3955
20	rs237453	48025913	G	A	-0.0189993500097828	0.0087	0.02973
20	rs12624576	48026193	A	G	0.0226026252094292	0.0087	0.009211
20	rs59494676	48026293	C	A	0.0226026252094292	0.0087	0.009376
20	rs12624589	48026361	A	G	0.0185960172820726	0.0087	0.03229
20	rs6090975	48026562	T	G	0.0213993910058902	0.0087	0.01359
20	rs6090976	48026607	A	G	0.0213015034199157	0.0087	0.0143
20	rs6095507	48026608	T	C	0.0213015034199157	0.0087	0.01435
20	rs6067087	48026668	G	A	0.0215951374365897	0.0087	0.01288
20	rs6067088	48026827	T	A	0.0215951374365897	0.0087	0.01263
20	rs6067089	48026872	C	T	0.0217027816432335	0.0087	0.01256
20	rs1812248	48026947	G	A	0.0215951374365897	0.0087	0.01278
20	rs8120399	48027093	G	A	0.0215951374365897	0.0087	0.0128
20	rs2869731	48027096	C	T	0.0215951374365897	0.0087	0.0128
20	rs8120326	48027184	C	G	0.0215951374365897	0.0087	0.01277
20	rs6019820	48027327	A	G	0.0180952882690919	0.0087	0.03727
20	rs6125646	48027409	C	T	0.0215951374365897	0.0087	0.01257
20	rs6125647	48027463	A	C	0.0219962978718961	0.0087	0.01129
20	rs6067091	48027837	G	A	0.0218006299588528	0.0087	0.01203
20	rs6067092	48027906	G	A	0.0218006299588528	0.0087	0.01187
20	rs6063403	48027917	C	T	0.0218006299588528	0.0087	0.01181
20	rs6125648	48028056	T	C	0.0219962978718961	0.0087	0.01136
20	rs6095508	48028171	G	A	0.022299507494767	0.0087	0.0102
20	rs6067093	48028499	A	T	0.021898468701116	0.0087	0.01173
20	rs6067094	48028751	T	C	0.0218006299588528	0.0087	0.01197
20	rs75393527	48029236	C	T	0.0343048036919902	0.0429	0.4247
20	rs6063406	48029792	C	A	0.027196791588428	0.0087	0.0018
20	rs926673	48030010	G	T	0.0200967016991224	0.0087	0.02082
20	rs73120333	48030062	C	T	-0.0003000450090019	0.0311	0.9914
20	rs237454	48030391	A	G	-0.0055956263571598	0.0094	0.5513
20	rs237455	48030813	C	T	-0.0275048131221902	0.0087	0.001621
20	rs17784671	48031036	G	A	-0.0303973537275885	0.0206	0.1407
20	rs237456	48031208	T	G	-0.0263953113595316	0.0087	0.002422
20	rs113718371	48031268	A	G	0.0448968808822823	0.0216	0.03779
20	rs237457	48031319	C	T	-0.0099998320783335	0.0098	0.3066
20	rs237458	48031549	G	A	-0.0263029084210524	0.0087	0.002531
20	rs237459	48031630	T	C	-0.0260975991218731	0.0087	0.002709
20	rs237460	48033127	C	T	-0.026600681797179	0.0087	0.002226
20	rs6090977	48033133	C	T	-0.0349020520092649	0.0153	0.02269
20	rs237461	48033171	T	C	-0.0172987645783295	0.009	0.055
20	rs237462	48033203	C	T	-0.0171970248285215	0.009	0.05764
20	rs116883868	48033210	T	A	-0.0442967745820927	0.0221	0.04504
20	rs36014836	48033507	G	A	-0.0388967656299467	0.0169	0.02153
20	rs237463	48033831	T	C	-0.0093031403261444	0.0097	0.3374
20	rs237464	48033934	G	A	-0.0094040800752939	0.0097	0.3337
20	rs237465	48034156	A	G	-0.0188974371044634	0.0086	0.02853
20	rs237466	48034273	A	G	-0.0094040800752939	0.0097	0.3357
20	rs71351972	48034292	G	C	-0.0625032603532887	0.0189	0.0009644
20	rs119418	48034846	G	T	-0.0093031403261444	0.0097	0.3374
20	rs119417	48035220	A	G	-0.0259949602770859	0.0087	0.002716
20	rs74920825	48035424	C	T	-0.0196008476550609	0.0367	0.593
20	rs13042686	48035458	G	C	-0.0396976268585458	0.0168	0.01795
20	rs119416	48035597	G	A	-0.0162005226717083	0.009	0.07254
20	rs147065696	48035629	G	A	0.0188021269625962	0.0391	0.631
20	rs62209165	48036552	C	T	-0.0270012755029434	0.0156	0.08481
20	rs237467	48036642	T	C	-0.0259949602770859	0.0087	0.002826
20	rs118094875	48037809	G	A	0.0204984635773248	0.0393	0.6013
20	rs237468	48038112	A	G	-0.015895669405385	0.009	0.07944
20	rs6090978	48038716	C	T	-0.0082035573506883	0.0098	0.3988
20	rs6019824	48039323	C	T	-0.0263953113595316	0.0156	0.09114
20	rs6019825	48039417	A	G	-0.0182047046548463	0.0086	0.03459
20	rs13045051	48039474	C	T	-0.0196008476550609	0.0314	0.5332
20	rs62209166	48039709	T	C	-0.0263953113595316	0.0156	0.09114
20	rs77197086	48040751	C	T	0.043097802902723	0.0216	0.04638
20	rs237470	48040774	T	C	-0.0257999754904126	0.0087	0.002979
20	rs117031397	48040911	G	A	0.0400953305639422	0.0394	0.3088
20	rs3787317	48041211	C	T	-0.0633978386299677	0.019	0.0008333
20	rs6095512	48041268	G	A	-0.0274020297483382	0.0356	0.4411
20	rs6095513	48041803	C	T	-0.0262002485024742	0.0355	0.4613
20	rs237471	48042477	G	A	-0.0080019302190585	0.0098	0.4097
20	rs6019826	48042970	C	T	-0.0428970626523952	0.0125	0.0006143
20	rs237472	48043736	C	A	0.0284027945161868	0.0175	0.1049
20	rs237473	48043810	A	C	-0.0079011318962572	0.0098	0.4205
20	rs11905489	48044191	A	G	-0.0378991867540796	0.0153	0.0133
20	rs13045350	48044955	T	C	-0.0643998640842381	0.019	0.0006749
20	rs6019827	48045573	A	G	-0.0274020297483382	0.0156	0.08029
20	rs186942	48045742	C	G	-0.0145960053074092	0.0089	0.0991
20	rs237474	48045918	C	T	-0.0078003437327339	0.0098	0.4242
20	rs6095516	48046385	C	T	-0.0382004338153035	0.0153	0.0125
20	rs6090979	48047443	A	G	-0.0369959896867261	0.0153	0.01593
20	rs117854993	48047879	T	C	-0.0058973552660839	0.0247	0.8113
20	rs34786572	48048072	G	A	-0.0635043893695306	0.019	0.0008172
20	rs10485611	48048123	A	C	-0.0414993071780289	0.0168	0.01371
20	rs116934675	48048552	A	C	0.0135971385060249	0.0413	0.7416
20	rs73120358	48048610	C	T	-0.0263029084210524	0.0156	0.09215
20	rs6095518	48048871	T	C	-0.0263953113595316	0.0355	0.4574
20	rs237475	48049506	T	C	-0.0182963622831166	0.0086	0.03386
20	rs6095519	48050133	C	T	-0.0255024404124231	0.0355	0.4719
20	rs73261365	48050230	G	C	-0.0398016818829366	0.0167	0.01699
20	rs6095520	48050274	A	T	-0.0246001168682327	0.0355	0.4889
20	rs77778449	48050494	G	A	-0.0620030714417325	0.019	0.001102
20	rs6095521	48050666	T	C	-0.0244976316004002	0.0145	0.0899
20	rs76793413	48051036	G	A	-0.0188974371044634	0.0356	0.5963
20	rs6012663	48051051	C	G	-0.0243951568347216	0.0145	0.09172
20	rs79371069	48051228	T	C	0.0247999239054771	0.0333	0.4568
20	rs237476	48051382	G	T	-0.01999864650669	0.0086	0.02071
20	rs80051983	48052030	G	T	0.0310043588626902	0.0335	0.3546
20	rs6019831	48052347	G	A	-0.0700040968887733	0.0163	1.8e-05
20	rs6012664	48052612	T	C	-0.0255024404124231	0.0145	0.07831
20	rs6019832	48052634	A	C	-0.0255024404124231	0.0145	0.07794
20	rs115620052	48052870	C	G	-0.0226956079321885	0.0362	0.5314
20	rs77262128	48053605	G	A	0.0418039122811836	0.0216	0.05327
20	rs80260468	48053688	T	C	-0.0229002198863326	0.0362	0.5278
20	rs62209167	48054607	G	A	-0.0257999754904126	0.0145	0.07444
20	rs6019834	48054668	G	A	-0.0095050300143049	0.0135	0.4831
20	rs6019835	48054991	G	T	-0.0259025943231108	0.0145	0.07352
20	rs34192871	48055072	A	G	-0.070197167789298	0.0191	0.0002307
20	rs117075651	48055229	C	T	0.0594003432814475	0.0524	0.2568
20	rs59612211	48055361	A	G	0.0432989243951476	0.0217	0.04572
20	rs6019836	48055712	T	C	-0.0259949602770859	0.0145	0.07297
20	rs2003712	48055760	G	T	-0.04470452178448	0.0169	0.008171
20	rs6019837	48055783	A	G	-0.0259949602770859	0.0145	0.07282
20	rs6019838	48056147	T	C	-0.0259949602770859	0.0145	0.07265
20	rs59490614	48056200	G	T	-0.0260975991218731	0.0145	0.07206
20	rs6019839	48056661	C	T	-0.0259025943231108	0.0145	0.0743
20	rs77208947	48057192	G	A	0.0448012667045393	0.0357	0.2095
20	rs6019840	48057332	C	G	-0.0256973671872587	0.0145	0.0759
20	rs237477	48057448	C	T	-0.0099998320783335	0.009	0.2622
20	rs6512583	48057501	T	C	-0.0259025943231108	0.0145	0.07346
20	rs74830205	48058060	C	T	-0.0222967349986103	0.0363	0.5399
20	rs3787318	48058067	T	C	0.0430020165445429	0.0217	0.04761
20	rs113527276	48058452	C	A	0.0404027066313724	0.0354	0.2538
20	rs113297150	48058483	G	A	0.0356952753244514	0.0213	0.0941
20	rs6095524	48059060	T	G	-0.0272992569378225	0.0356	0.4426
20	rs35854893	48059241	C	T	-0.0724954268501865	0.019	0.0001391
20	rs7269894	48059338	T	C	-0.0260975991218731	0.0145	0.07134
20	rs113760023	48059426	C	A	0.0426954385276174	0.0217	0.04951
20	rs112252353	48059499	C	T	0.0404987422798789	0.0355	0.2536
20	rs149865588	48059774	T	G	0.0400953305639422	0.0355	0.2577
20	rs58893013	48059860	C	T	0.0432989243951476	0.0217	0.04579
20	rs7264104	48060146	C	T	-0.0263029084210524	0.0145	0.06972
20	rs6019841	48060589	C	T	-0.0275048131221902	0.0156	0.07833
20	rs3787319	48060879	G	A	-0.0726029514196542	0.019	0.0001356
20	rs742759	48061145	G	A	-0.0198966317144566	0.0106	0.05979
20	rs742758	48061812	T	G	-0.0267958227871631	0.0145	0.06461
20	rs138169356	48061930	C	G	0.0713993070302905	0.0328	0.02945
20	rs6019842	48062017	G	A	-0.0281011651109099	0.0157	0.07276
20	rs6095525	48062163	T	C	-0.026898543868701	0.0145	0.06337
20	rs62209193	48062687	A	G	-0.028399474521698	0.0157	0.07012
20	rs7268802	48063003	C	T	-0.0270012755029434	0.0145	0.06222
20	rs3787321	48063321	C	T	-0.0734958518452821	0.019	0.0001142
20	rs140913470	48063496	T	C	0.0067968490002727	0.0502	0.8922
20	rs73120388	48065375	T	C	-0.0329985112635755	0.0154	0.03241
20	rs11700254	48065621	G	A	-0.0821975276313988	0.0273	0.002656
20	rs8126190	48065695	G	T	-0.0319964709431669	0.0143	0.02556
20	rs237478	48065859	T	C	-0.0132980281439898	0.0087	0.1255
20	rs6012668	48066113	C	T	-0.0322029950400999	0.0143	0.02489
20	rs111474755	48066220	C	T	0.0434042576072856	0.0217	0.046
20	rs138044298	48066279	C	T	0.0399031725325864	0.0356	0.2626
20	rs143725339	48066785	C	T	-0.0390007373497326	0.0452	0.3885
20	rs118085064	48066889	C	G	0.0347974835421732	0.0234	0.1376
20	rs62209195	48066906	A	G	0.0183015011699126	0.0436	0.6752
20	rs115419097	48067145	C	T	0.0471030274686428	0.0358	0.1881
20	rs28414856	48067806	T	C	-0.0331949048576409	0.0355	0.3498
20	rs3787322	48067895	C	T	0.0443039255565243	0.0217	0.04168
20	rs6012669	48068347	T	G	-0.0335050785573982	0.0355	0.3457
20	rs113234065	48068508	A	G	0.0428008353226943	0.0242	0.07724
20	rs6095526	48068872	C	A	-0.0338981034057645	0.0355	0.3389
20	rs74461476	48069088	A	C	-0.057194885093252	0.0395	0.1475
20	rs6012670	48069105	T	G	-0.0105049846451474	0.0129	0.418
20	rs75790327	48069936	G	C	-0.0737972512017079	0.0301	0.01402
20	rs113778844	48070443	G	C	0.0489996660319079	0.0208	0.01858
20	rs34652120	48070831	A	C	-0.0710986585295806	0.019	0.0001763
20	rs6019847	48071046	C	G	-0.036798848237098	0.0355	0.3008
20	rs6019848	48071775	G	A	-0.0363009797263316	0.0356	0.308
20	rs146313226	48071949	C	T	0.0437010460710946	0.0467	0.3495
20	rs6012671	48072114	A	C	-0.0364980230402006	0.0356	0.3054
20	rs34600613	48072246	T	C	-0.0701006276794891	0.019	0.0002202
20	rs78335222	48072960	C	T	0.0473987203698754	0.0208	0.02282
20	rs11908249	48073797	T	A	-0.004701032558649	0.0135	0.7276
20	rs117076584	48074046	A	G	-0.10659461017264	0.0327	0.001116
20	rs13044742	48074240	A	T	-0.004701032558649	0.0135	0.7245
20	rs7267776	48074493	G	A	-0.0076995657264405	0.0128	0.544
20	rs112987769	48074822	C	T	0.0485996698360624	0.0208	0.01923
20	rs13041133	48075565	C	T	-0.0038975857287134	0.0135	0.7747
20	rs579113	48075912	C	T	-0.0055956263571598	0.0087	0.5143
20	rs80314314	48076008	G	T	0.0483043318863239	0.0208	0.01989
20	rs117868382	48076346	A	G	0.001598721363697	0.0432	0.9712
20	rs572845	48076614	G	A	-0.0045001103249234	0.0091	0.6186
20	rs6012672	48076870	C	T	-0.0442027026797326	0.0354	0.2117
20	rs6019852	48077227	G	A	-0.0396976268585458	0.0154	0.009849
20	rs143324531	48077352	T	C	0.0439977464776452	0.0359	0.2205
20	rs138982177	48077386	C	T	-0.1049050638362	0.0332	0.00156
20	rs79171734	48077412	C	T	0.0459002781827573	0.0357	0.1987
20	rs77341214	48077614	A	G	0.0739008078395342	0.036	0.03989
20	rs114836745	48077809	A	G	0.0439020462871288	0.0359	0.2219
20	rs610412	48078202	A	C	0.0005998200719675	0.009	0.9502
20	rs34437921	48078237	C	T	-0.0683002542587931	0.019	0.0003156
20	rs75362062	48078600	C	T	-0.0372969647443931	0.0359	0.299
20	rs6019854	48079504	G	A	-0.0369026020501437	0.036	0.3051
20	rs6095532	48079631	G	A	-0.0372969647443931	0.036	0.3003
20	rs35002974	48079726	T	A	-0.0679041786138728	0.019	0.0003468
20	rs13044274	48079898	A	G	-0.013399371963117	0.0143	0.3508
20	rs13044588	48080030	C	T	-0.0137034650584925	0.0143	0.34
20	rs9712464	48080850	A	G	-0.0119005312583873	0.0144	0.4063
20	rs60747977	48081230	G	A	0.0497991787524836	0.0208	0.01661
20	rs114911128	48081786	A	G	0.0479993753879105	0.0359	0.1814
20	rs6019855	48081983	T	G	-0.0094040800752939	0.0087	0.2826
20	rs10485612	48084652	A	G	0.0489996660319079	0.0212	0.02067
20	rs6019856	48085099	G	A	0.0003999200213268	0.0327	0.9901
20	rs6090982	48085776	C	T	-0.068396620708353	0.0132	2.224e-07
20	rs802950	48085832	C	A	0.0246048038572487	0.0093	0.008108
20	rs490840	48085955	T	G	-0.0094040800752939	0.0088	0.2853
20	rs802952	48086269	T	C	-0.0125990355765152	0.0088	0.1513
20	rs6019857	48086302	A	T	0.0147014028528927	0.0143	0.3044
20	rs73120393	48086550	T	G	-0.0674975614490263	0.0131	2.758e-07
20	rs6019858	48086891	G	A	0.0156961681063242	0.0143	0.2722
20	rs653070	48087408	C	T	-0.005304041591906	0.0092	0.563
20	rs546624	48087446	A	G	0.0178006246255066	0.0095	0.06203
20	rs62209196	48087655	G	A	0.017496047616751	0.0095	0.06607
20	rs4809745	48087871	G	A	0.0131037693769772	0.0159	0.4076
20	rs4809746	48087925	A	C	0.0153023200084426	0.0143	0.284
20	rs552068	48087998	A	C	-0.002002002670673	0.0091	0.8294
20	rs77075381	48088133	C	T	0.0084045823438103	0.0142	0.5562
20	rs35822506	48088332	A	G	-0.0646025231856585	0.0132	9.675e-07
20	rs6090984	48088382	A	T	0.0146028573839336	0.0306	0.6323
20	rs6125655	48088882	G	A	-0.0251024465608414	0.0095	0.008269
20	rs75902897	48090491	T	G	0.0028958031120254	0.0143	0.8407
20	rs6090986	48090597	C	T	0.014504302202808	0.0305	0.6347
20	rs6125656	48090779	G	A	-0.0644958553811008	0.0111	6.293e-09
20	rs78401579	48090782	G	A	0.014504302202808	0.0322	0.6524
20	rs6019859	48092057	T	A	-0.0437011352710986	0.0097	7.173e-06
20	rs6019860	48092064	A	G	-0.0433982268254708	0.0096	6.299e-06
20	rs562954	48092076	A	G	-0.0322959448008212	0.0088	0.0002455
20	rs112175607	48092207	C	G	-0.0064004391810282	0.0409	0.8749
20	rs477135	48092454	T	A	-0.0323992324466777	0.0088	0.0002354
20	rs77491494	48092499	A	G	0.0029955089797983	0.0143	0.8331
20	rs139544048	48092688	G	A	-0.0038975857287134	0.0421	0.927
20	rs650381	48093441	A	G	-0.0396976268585458	0.0094	2.429e-05
20	rs60975964	48094270	G	A	0.0149969810059077	0.0304	0.6209
20	rs479800	48094358	A	G	0.01600129372694	0.0299	0.5933
20	rs566604	48094590	A	G	-0.0396039865931634	0.0094	2.601e-05
20	rs34500768	48094964	T	C	-0.0620988329318545	0.0222	0.005229
20	rs7269864	48096608	T	C	0.0096037361426946	0.0112	0.3892
20	rs118099131	48097234	G	A	0.0621011782291044	0.0221	0.004968
20	rs6090988	48097481	T	C	-0.0628013642021005	0.011	1.135e-08
20	rs76239580	48097543	C	A	0.0052959516591825	0.0149	0.7217
20	rs553213	48097564	A	G	-0.0050024916227914	0.009	0.5816
20	rs35235111	48098402	G	A	0.0333960906184285	0.0215	0.1194
20	rs74361372	48099623	C	T	-0.0636002947429691	0.0112	1.452e-08
20	rs145123742	48099685	G	A	-0.0042992284528324	0.0426	0.9202
20	rs490196	48099789	C	T	0.0142973047008244	0.0159	0.3682
20	rs145469695	48100920	C	A	-0.0132980281439898	0.032	0.677
20	rs1502245	48101348	T	C	-0.0318003125497978	0.0089	0.0003327
20	rs6019866	48101751	C	G	-0.0309026047398165	0.0089	0.0005052
20	rs62209202	48101772	G	T	0.0235016597850914	0.0509	0.6437
20	rs6019867	48101910	G	A	-0.0630995569433169	0.011	1.002e-08
20	rs6012675	48102370	G	A	0.0147999386115992	0.0159	0.3525
20	rs58243712	48102500	G	A	0.0146028573839336	0.0159	0.3577
20	rs6012676	48103185	G	A	-0.0622052453438987	0.011	1.631e-08
20	rs6012677	48103201	T	C	-0.0633019526702622	0.011	9.452e-09
20	rs554985	48103354	A	T	0.0147014028528927	0.0159	0.3532
20	rs13040730	48103448	T	C	0.0133998200630165	0.0159	0.3988
20	rs6012678	48103811	G	A	0.0133998200630165	0.0159	0.3994
20	rs6019869	48104230	G	A	0.0114047182634362	0.0114	0.318
20	rs6095539	48104388	G	C	0.0115035793834154	0.0305	0.706
20	rs613933	48104469	T	G	-0.0009004052431641	0.0263	0.9723
20	rs12479487	48104717	T	G	0.0141987193998129	0.0159	0.3747
20	rs11696755	48105317	T	C	-0.0636962093151305	0.011	7.26e-09
20	rs73122372	48106794	G	A	0.0150954876453349	0.016	0.346
20	rs62209203	48106879	G	C	0.0371994409891063	0.0104	0.0003423
20	rs138522772	48106907	C	A	0.0087020272939009	0.0479	0.8552
20	rs544187	48107408	C	T	-0.0009004052431641	0.0157	0.9535
20	rs58962353	48108105	G	A	0.0072039888485025	0.0102	0.4819
20	rs78158567	48108490	T	G	-0.0189993500097828	0.0155	0.2207
20	rs78066098	48109002	A	G	-0.0662039071233048	0.0258	0.01029
20	rs55932082	48109117	A	G	-0.019203206984436	0.0155	0.2154
20	rs62209204	48109219	G	T	-0.0198048272985997	0.039	0.6112
20	rs79067068	48109423	A	T	0.0	0.0418	0.9992
20	rs11700222	48109475	T	C	-0.0608971589513062	0.0111	4.609e-08
20	rs73122376	48109522	G	A	0.0223972974420383	0.0122	0.06599
20	rs495539	48109575	G	T	-0.0059979518036359	0.0372	0.872
20	rs496511	48109677	A	G	-0.0319035490130083	0.0088	0.0002627
20	rs73122378	48109708	C	T	0.0226026252094292	0.0122	0.06396
20	rs506958	48109774	G	A	-0.0322029950400999	0.0088	0.0002308
20	rs6095541	48110188	C	T	-0.0603021738083819	0.0111	6.327e-08
20	rs6095542	48110279	G	A	-0.0601959637034527	0.0111	6.488e-08
20	rs56277375	48110913	T	C	-0.0193969096107316	0.0155	0.2098
20	rs556731	48111620	A	G	-0.0055956263571598	0.0221	0.8004
20	rs117302510	48112309	C	G	0.0259990758686168	0.0476	0.5855
20	rs79422257	48112523	T	C	-0.008395140788382	0.0508	0.869
20	rs6095543	48113300	T	C	-0.0579999442979887	0.0114	3.915e-07
20	rs551957	48113487	T	C	-0.0031048149534787	0.0374	0.9332
20	rs471696	48114488	C	T	-0.0031950988965408	0.0374	0.9311
20	rs6090990	48114678	A	C	-0.0497996735526059	0.0098	4.142e-07
20	rs6095544	48115097	T	A	-0.0497050825796673	0.0098	4.147e-07
20	rs1393342	48115235	A	C	0.0463013553668425	0.0104	8.545e-06
20	rs1393343	48115247	T	A	0.0461008368826632	0.0104	9.021e-06
20	rs6095545	48115325	G	A	-0.050104527566688	0.0098	3.514e-07
20	rs117375478	48116337	C	T	-0.0640053299759124	0.0488	0.1895
20	rs35075806	48116500	C	G	-0.0497996735526059	0.0098	3.957e-07
20	rs140491863	48116603	C	T	0.0291023874205329	0.0442	0.5113
20	rs7267020	48116682	G	T	-0.0499047851286405	0.0098	3.918e-07
20	rs6095546	48116955	C	A	-0.0497996735526059	0.0098	3.993e-07
20	rs546674	48117998	T	C	-0.0484027392281675	0.0095	3.721e-07
20	rs6095547	48118822	C	T	-0.0497996735526059	0.0098	3.966e-07
20	rs142433575	48119060	G	A	0.0085037404912207	0.0515	0.8685
20	rs491025	48119430	T	C	-0.0069037763167944	0.0086	0.4225
20	rs2298844	48119820	T	C	-0.049400350295127	0.0098	4.73e-07
20	rs574113	48120183	C	T	0.004101577021075	0.0093	0.6571
20	rs117990836	48120217	T	G	0.0123039944561641	0.0306	0.6862
20	rs571907	48120374	G	A	-0.0048015088161939	0.0373	0.8974
20	rs4647	48120777	G	A	-0.0497996735526059	0.0098	3.872e-07
20	rs5619	48120843	G	A	-0.0166986496230515	0.0273	0.5415
20	rs492195	48120999	C	A	-0.0490011864330638	0.0095	2.723e-07
20	rs5613	48121370	T	G	-0.009000382197299	0.0293	0.7594
20	rs5609	48121474	A	G	-0.005304041591906	0.0374	0.8876
20	rs5602	48121978	A	G	-0.0062998021485279	0.0086	0.4677
20	rs5601	48122140	G	A	-0.0170952954286372	0.0274	0.5322
20	rs5600	48122762	T	C	-0.0495999919914836	0.0098	4.248e-07
20	rs11698535	48123066	C	T	-0.0499993949944177	0.0098	3.507e-07
20	rs5596	48123087	T	G	-0.049400350295127	0.0095	2.231e-07
20	rs5594	48123107	G	A	-0.0185000759845861	0.0273	0.4963
20	rs5585	48124341	A	G	-0.0169020380753563	0.0274	0.5382
20	rs13039739	48125015	G	A	-0.05519563546795	0.0101	4.856e-08
20	rs16994651	48125618	C	T	0.0086028888072678	0.0503	0.8641
20	rs580589	48126464	C	T	-0.0028039273327342	0.0375	0.9396
20	rs8115055	48126548	C	A	0.0176041339483571	0.05	0.7252
20	rs35193371	48126879	C	T	-0.0555972801024095	0.0099	2.113e-08
20	rs576119	48126982	A	G	-0.0538017009683557	0.0096	2.416e-08
20	rs729824	48127176	T	C	-0.0559039069452338	0.0099	1.796e-08
20	rs78134375	48127380	C	T	0.0729995008835215	0.029	0.01173
20	rs56945685	48127957	T	C	0.0180952882690919	0.0501	0.7176
20	rs11696747	48128119	T	C	-0.0548997899816623	0.0099	3.236e-08
20	rs11696748	48128139	T	C	-0.0549948736289312	0.0099	3.188e-08
20	rs8121749	48128589	A	G	-0.0555972801024095	0.0099	2.088e-08
20	rs148992383	48128880	G	A	0.0335024720540013	0.0312	0.282
20	rs6095557	48128997	A	G	-0.0553013157850893	0.0099	2.448e-08
20	rs7271624	48129169	C	G	-0.0555021391616052	0.0098	1.385e-08
20	rs5629	48129706	G	T	-0.05519563546795	0.0099	2.8e-08
20	rs6019876	48129987	G	C	-0.0553013157850893	0.0099	2.571e-08
20	rs150944682	48130173	T	C	0.0749033700266622	0.029	0.009951
20	rs495146	48130328	C	T	-0.0561048513847726	0.0098	1.026e-08
20	rs6019879	48130628	T	C	-0.0573007769142667	0.0099	7.381e-09
20	rs7274202	48130982	C	T	-0.0551005327305046	0.01	3.126e-08
20	rs7267348	48131036	T	C	-0.0573007769142667	0.0099	7.446e-09
20	rs6012680	48131301	G	C	-0.0562952570552056	0.01	1.52e-08
20	rs6019880	48131649	T	C	-0.0544033888793865	0.0099	3.895e-08
20	rs75630193	48132065	G	A	0.0109992854583691	0.0397	0.7813
20	rs77317874	48132398	T	C	-0.0623010261973793	0.0316	0.04844
20	rs61013127	48133549	A	G	0.0392014821991368	0.0108	0.0002871
20	rs6090996	48133782	G	A	0.0387975467079122	0.011	0.0004434
20	rs117238134	48133817	G	A	0.0034041991335623	0.0396	0.9324
20	rs112853036	48134293	T	C	-0.0403950023610502	0.0287	0.1584
20	rs11906639	48134616	C	T	-0.0486021818392175	0.0324	0.1335
20	rs77401275	48134818	A	G	-0.0143017847108596	0.0241	0.5536
20	rs144332344	48135276	A	G	0.0411035548784171	0.0371	0.2669
20	rs497069	48136682	C	T	0.0437010460710946	0.0115	0.0001424
20	rs77823273	48136683	G	A	-0.0488016642355575	0.0324	0.1314
20	rs496962	48136724	C	T	0.0443995872966845	0.0116	0.0001225
20	rs112392428	48137163	G	A	-0.0079011318962572	0.0192	0.6805
20	rs113110790	48138051	C	T	-0.0458973523870375	0.0326	0.1592
20	rs508757	48138971	T	C	0.0381047060335456	0.011	0.0005212
20	rs73124173	48139768	C	A	0.114996935860062	0.0359	0.001353
20	rs5628	48140682	C	T	0.0011992805754821	0.0187	0.9502
20	rs117234571	48141334	C	A	0.0402010017441475	0.0428	0.3471
20	rs522962	48143362	T	C	0.0097027754613851	0.009	0.2829
20	rs8115305	48147421	C	T	-0.0332982854015147	0.028	0.2347
20	rs76998991	48147756	C	T	0.0114047182634362	0.0272	0.6757
20	rs149811032	48150396	G	A	0.0295976364389436	0.0202	0.1425
20	rs147874581	48150547	A	G	-0.0456042446050211	0.0425	0.2827
20	rs504974	48152343	G	A	0.003902375817241	0.019	0.8374
20	rs6091000	48152675	T	C	0.025696986087186	0.0197	0.1918
20	rs13433380	48153395	G	A	0.0250047589895661	0.0197	0.2042
20	rs117294996	48153552	C	T	0.0238044133801613	0.0373	0.5232
20	rs11700258	48153744	A	G	0.0001999800026662	0.0154	0.9904
20	rs116853191	48153842	G	A	-0.0031950988965408	0.0541	0.9534
20	rs4810965	48154079	G	A	0.0188021269625962	0.0142	0.1851
20	rs80031368	48154367	G	A	0.0213993910058902	0.0325	0.509
20	rs117675314	48154529	G	A	0.0022973590486834	0.0345	0.9479
20	rs117927958	48154547	T	C	0.0078987227933553	0.0188	0.6748
20	rs117769190	48154718	G	A	-0.0139975096438537	0.0171	0.4138
20	rs501908	48155767	T	C	0.021497269010823	0.0144	0.1372
20	rs112219753	48155793	G	T	0.0239996896478807	0.025	0.3359
20	rs61322884	48156249	G	A	0.0085037404912207	0.0273	0.7558
20	rs73124177	48156373	G	A	-0.0131966945943914	0.0173	0.4441
20	rs62209222	48160782	T	C	0.0200967016991224	0.0479	0.6748
20	rs142191406	48161615	C	T	0.0140015196358136	0.0514	0.7858
20	rs73124179	48162539	G	A	-0.0142003494011414	0.0162	0.3816
20	rs515633	48163144	G	A	0.0108014536938559	0.0196	0.5822
20	rs144558895	48164334	C	T	-0.0430954101055856	0.0426	0.3121
20	rs150818638	48164617	T	C	0.0308007491527123	0.0463	0.5067
20	rs12625166	48167203	G	T	0.0069954745123864	0.02	0.7243
20	rs560976	48170603	A	G	0.0155977206230546	0.0138	0.2562
20	rs535080	48172931	C	T	0.0046989426564652	0.0206	0.8212
20	rs141929048	48174082	G	A	-0.153804073235597	0.0582	0.008211
20	rs570022	48174450	G	C	0.012096540947233	0.0131	0.3559
20	rs6125670	48175529	C	T	0.0023971245997214	0.0096	0.8011
20	rs6125671	48175598	C	T	-0.0049019951702315	0.0105	0.6414
20	rs491490	48175678	G	A	0.0086028888072678	0.0101	0.3934
20	rs75416472	48176141	C	T	-0.0641972460452074	0.024	0.007589
20	rs149648985	48176523	G	A	-0.0243029385231735	0.0299	0.417
20	rs73124190	48176837	C	T	0.0060019521956343	0.0206	0.7703
20	rs74368908	48177124	G	A	0.0928981823667306	0.0427	0.02965
20	rs62209224	48177154	C	T	0.0051964749068174	0.0265	0.8448
20	rs139610481	48177341	G	A	-0.0242004837056584	0.0478	0.6123
20	rs73124192	48177403	G	A	0.0071047017299317	0.0175	0.6866
20	rs6012695	48177418	C	T	-0.0023026490626755	0.0105	0.8237
20	rs476496	48177784	G	A	0.0263010744193707	0.0104	0.01165
20	rs498646	48177838	G	C	0.0284027945161868	0.0104	0.006389
20	rs66515906	48177868	G	A	-0.0018016219466282	0.0128	0.8879
20	rs927068	48177974	G	T	0.0295005481176215	0.0103	0.004131
20	rs6019902	48178213	G	A	0.0221038989069263	0.0116	0.05708
20	rs111793493	48178833	C	T	-0.0469972723609114	0.0352	0.1812
20	rs963455	48179993	T	C	0.0172012073197748	0.0096	0.07197
20	rs477627	48180058	A	G	0.0238044133801613	0.012	0.04725
20	rs6067126	48180879	C	T	0.0189002595004805	0.0096	0.04924
20	rs707529	48181035	G	A	0.0025966258472659	0.0092	0.781
20	rs527895	48181985	C	T	0.004101577021075	0.0092	0.6585
20	rs511073	48182021	G	A	0.0242046886968174	0.012	0.04392
20	rs493694	48183130	T	C	-0.0034961042567088	0.009	0.7012
20	rs11908529	48183215	G	A	0.0255020410123433	0.0165	0.1231
20	rs55866177	48183353	A	G	0.027196791588428	0.0164	0.09749
20	rs78865809	48183370	T	C	-0.0071958279818024	0.0297	0.8086
20	rs73126221	48184048	G	A	0.0448968808822823	0.0267	0.09266
20	rs6091005	48184462	C	T	0.0142973047008244	0.0099	0.1511
20	rs575322	48184463	G	A	-0.0093031403261444	0.0096	0.3354
20	rs116939356	48184560	G	T	0.0291023874205329	0.0156	0.06157
20	rs77093259	48185305	T	A	0.0262036654966364	0.0401	0.5135
20	rs76742841	48185742	A	G	-0.0149004625639624	0.0449	0.74
20	rs6019906	48186752	G	A	0.017496047616751	0.0184	0.3414
20	rs147884018	48186786	C	T	0.0197045832743354	0.0482	0.6823
20	rs79589503	48187043	T	A	-0.0480039732984809	0.0414	0.2459
20	rs149178395	48187111	C	G	0.0049974917102918	0.0589	0.9322
20	rs73126223	48187221	C	T	0.0227003855207759	0.019	0.233
20	rs185512917	48187302	C	T	-0.0042992284528324	0.0403	0.9146
20	rs117771138	48187355	C	T	-0.0168003386783461	0.039	0.666
20	rs693649	48188079	G	A	0.0194005857039748	0.011	0.07772
20	rs149290320	48188176	G	A	-0.0372035489975441	0.0497	0.4543
20	rs6019908	48188575	G	T	0.0218006299588528	0.0175	0.214
20	rs56382860	48188636	T	C	0.0210959082947329	0.0177	0.2331
20	rs6019910	48189687	C	T	0.0235016597850914	0.0175	0.1801
20	rs6012696	48190386	G	A	0.022299507494767	0.0174	0.2019
20	rs11905684	48190691	G	A	0.0221038989069263	0.0175	0.2049
20	rs145390949	48190728	T	A	0.0049974917102918	0.0489	0.9192
20	rs17787765	48190936	T	G	0.0208021276292633	0.0178	0.2442
20	rs11697722	48191784	G	A	-0.0099998320783335	0.009	0.2704
20	rs79379440	48191947	T	C	0.0208021276292633	0.0545	0.7029
20	rs73128252	48192879	A	G	0.021898468701116	0.0178	0.2197
20	rs80236338	48193749	G	A	-0.0069037763167944	0.0238	0.7731
20	rs56308527	48196052	T	C	0.0213993910058902	0.018	0.2352
20	rs538748	48196962	G	A	0.0266029817945341	0.0096	0.005683
20	rs56659617	48198450	T	C	0.0212036062510236	0.018	0.2386
20	rs555715	48198739	A	G	0.0231011029079872	0.0105	0.02819
20	rs557446	48198919	T	C	0.0259990758686168	0.0096	0.006773
20	rs117647567	48199084	G	A	0.0209000641077417	0.0543	0.6997
20	rs477359	48199956	G	A	0.025696986087186	0.0096	0.007322
20	rs3848685	48199999	G	A	0.023003381764963	0.0179	0.1985
20	rs3888385	48200092	C	T	0.0208021276292633	0.018	0.2478
20	rs73128257	48200580	G	A	0.0208021276292633	0.018	0.2472
20	rs509703	48201134	C	G	0.0288983900426488	0.0115	0.01169
20	rs8113881	48201381	C	T	0.0205964297986501	0.0178	0.2463
20	rs6019916	48201550	T	G	0.0207041815582916	0.018	0.2498
20	rs535249	48201640	T	C	0.0288983900426488	0.0115	0.01182
20	rs6122797	48202589	C	T	0.0218006299588528	0.0105	0.03831
20	rs142273408	48202885	T	C	0.0212036062510236	0.018	0.2391
20	rs151224954	48202919	G	C	-0.0034961042567088	0.0438	0.9368
20	rs6125680	48203131	G	A	0.0250047589895661	0.0096	0.009189
20	rs6095584	48203921	C	T	-0.0235962138551867	0.0322	0.4629
20	rs496242	48204067	C	T	0.0250047589895661	0.0096	0.009255
20	rs144365109	48204439	C	T	0.0213993910058902	0.018	0.234
20	rs56141808	48204710	T	G	0.0213993910058902	0.018	0.2341
20	rs55930896	48204790	C	T	0.0213993910058902	0.018	0.2338
20	rs523004	48205025	C	T	0.0250047589895661	0.0096	0.009224
20	rs473069	48205055	G	A	0.0250047589895661	0.0096	0.009226
20	rs580544	48205426	C	T	0.0250047589895661	0.0096	0.009081
20	rs548552	48205494	A	G	0.0222017079836866	0.0105	0.03447
20	rs536805	48205737	T	G	0.0219962978718961	0.0105	0.03697
20	rs13044693	48206352	G	A	0.0267977123853779	0.0247	0.2779
20	rs527643	48206586	G	A	0.0126990249774084	0.0098	0.1964
20	rs56232298	48206682	G	A	0.0143958802837323	0.0166	0.3841
20	rs500670	48207660	A	C	0.0143958802837323	0.011	0.1913
20	rs1875563	48208337	T	C	0.001099395443301	0.0088	0.897
20	rs507120	48208379	G	C	0.0219962978718961	0.0108	0.04121
20	rs13036390	48208575	C	A	-0.0106970095483354	0.0281	0.704
20	rs201697669	48208678	C	T	0.0255020410123433	0.0371	0.4926
20	rs544334	48209638	A	G	0.0138042809763971	0.0098	0.1588
20	rs543477	48209718	C	A	0.0219962978718961	0.0108	0.04108
20	rs6067128	48209996	G	A	0.0154992634469238	0.0129	0.2287
20	rs508864	48210099	C	T	0.0210959082947329	0.0108	0.05048
20	rs6067129	48210928	C	A	0.0004998750416509	0.0088	0.9551
20	rs6067130	48211084	A	G	0.0004998750416509	0.0088	0.9537
20	rs487486	48211250	C	G	0.0116024307308398	0.0096	0.2252
20	rs483729	48211651	G	C	0.0246048038572487	0.012	0.04017
20	rs479180	48212105	G	A	0.0347974835421732	0.0294	0.2373
20	rs566718	48212306	A	G	0.00730326611012	0.0098	0.4571
20	rs149279131	48212386	G	A	-0.0309026047398165	0.0359	0.3887
20	rs235000	48212522	A	T	-0.0023026490626755	0.0108	0.8335
20	rs561913	48212904	T	G	0.013202462677756	0.0088	0.1325
20	rs370608	48213552	C	T	-0.0226035462098532	0.01	0.02402
20	rs6067134	48213556	C	T	0.0199986865066891	0.0222	0.3672
20	rs2904186	48214275	A	C	0.0166997792224134	0.0094	0.07493
20	rs522411	48216436	G	A	0.0153023200084426	0.0087	0.07798
20	rs6063413	48218161	A	C	0.0125015292229252	0.0087	0.149
20	rs73611398	48218356	A	T	0.0090984829852593	0.0252	0.7177
20	rs6067141	48218408	T	C	0.0121953336998771	0.0087	0.1584
20	rs146915648	48218445	C	G	-0.0009004052431641	0.0324	0.9769
20	rs6019929	48218734	C	G	0.012096540947233	0.0087	0.1631
20	rs6125685	48220012	G	A	0.0194005857039748	0.0087	0.02532
20	rs6125686	48220024	T	C	0.0179970767016546	0.0087	0.03928
20	rs6019930	48220082	T	G	0.0190964956909883	0.0087	0.02756
20	rs235018	48220102	A	G	0.0077002766261879	0.0109	0.4766
20	rs3915724	48221343	C	A	0.0166997792224134	0.0089	0.05929
20	rs235019	48221459	T	C	0.0111970780932162	0.0091	0.2189
20	rs235020	48221470	G	A	0.0114047182634362	0.0091	0.2085
20	rs401330	48221494	C	G	0.0126002819757385	0.0091	0.1659
20	rs384897	48221498	C	T	0.0126990249774084	0.0091	0.1617
20	rs117773067	48221535	G	A	-0.0221024699079472	0.037	0.5511
20	rs235021	48221679	A	T	0.0107025231331357	0.009	0.2324
20	rs235022	48221778	A	G	0.0110981866660334	0.009	0.2184
20	rs118182923	48221796	C	A	-0.0253998626327317	0.0288	0.3785
20	rs235023	48221862	T	G	-0.029202265808213	0.0152	0.05501
20	rs235024	48221933	G	A	0.0109992854583691	0.009	0.2209
20	rs6125687	48222383	A	G	-0.0144032303107437	0.012	0.2332
20	rs6125688	48222424	C	T	-0.0145046862028817	0.0121	0.2289
20	rs6125689	48222425	A	G	-0.0145960053074092	0.0121	0.2275
20	rs116865012	48222558	C	T	-0.0252972953741621	0.031	0.4133
20	rs150029973	48222934	C	A	0.0173977771764203	0.0224	0.4383
20	rs235001	48223568	G	T	0.0103957761821204	0.0087	0.2327
20	rs235002	48224479	A	G	0.0082954970241069	0.0088	0.3436
20	rs235003	48224734	A	G	0.0098018049722602	0.0087	0.2599
20	rs235004	48224756	T	C	0.001598721363697	0.0101	0.8765
20	rs235006	48225358	C	T	0.0093957216403621	0.0087	0.2806
20	rs235007	48225785	G	A	0.0097027754613851	0.0087	0.2666
20	rs235008	48225985	T	C	0.0081963182244858	0.0088	0.3526
20	rs235009	48226845	A	G	0.0100988346774146	0.0087	0.2457
20	rs235010	48226868	G	A	0.0102968054773682	0.0087	0.239
20	rs235012	48228502	A	C	0.0085037404912207	0.0088	0.3316
20	rs235013	48228936	G	C	0.0086028888072678	0.0088	0.3254
20	rs146857044	48229213	C	T	0.0022973590486834	0.0314	0.942
20	rs235014	48230045	T	G	0.0082954970241069	0.0088	0.3419
20	rs235015	48230383	G	T	0.0106035827841911	0.0087	0.2256
20	rs235016	48230820	A	G	0.0044998604248922	0.0099	0.6498
20	rs235017	48231141	G	A	0.0090984829852593	0.0088	0.2968
20	rs77903806	48231409	C	T	-0.0069037763167944	0.0139	0.6217
20	rs183508	48231518	G	A	0.0099998345783334	0.0087	0.2508
20	rs402109	48231846	T	C	0.0086028888072678	0.0088	0.3293
20	rs6125692	48231944	A	G	-0.0144032303107437	0.012	0.2313
20	rs408618	48232363	G	A	0.0110981866660334	0.0087	0.2038
20	rs381766	48233322	A	G	0.0101978249764461	0.0088	0.2494
20	rs367743	48233543	A	G	0.0106035827841911	0.0088	0.2308
20	rs34122911	48234349	G	A	0.0155977206230546	0.0094	0.09586
20	rs489909	48234435	C	T	0.0007996801705642	0.0104	0.9414
20	rs546074	48235516	A	G	0.0086028888072678	0.0089	0.3306
20	rs140986714	48235613	T	C	0.0483996117232768	0.0546	0.3754
20	rs3091975	48235673	G	A	0.009197572354042	0.0087	0.292
20	rs140482156	48235737	G	T	-0.0548047153744336	0.0527	0.2983
20	rs145647109	48235849	T	A	-0.0198048272985997	0.0414	0.6317
20	rs117718931	48236684	C	T	-0.0114958245134845	0.029	0.6915
20	rs139573514	48236713	G	A	-0.023401696181619	0.0391	0.5506
20	rs509865	48237630	T	G	-0.0145960053074092	0.0119	0.2217
20	rs235037	48237869	A	G	0.001099395443301	0.0104	0.9163
20	rs11905762	48238341	C	T	-0.0154994990469515	0.012	0.1954
20	rs235038	48238437	A	G	0.0082954970241069	0.0089	0.3515
20	rs150258179	48238450	A	G	-0.0559039069452338	0.0345	0.1046
20	rs6122799	48238612	T	C	-0.0152050125429676	0.012	0.2032
20	rs235039	48239644	C	T	0.0085037404912207	0.0089	0.3353
20	rs11906348	48239743	G	A	-0.0151034855773182	0.012	0.2082
20	rs235040	48239839	A	G	0.0007996801705642	0.0104	0.9385
20	rs2426155	48240673	G	A	0.0088011559530687	0.0089	0.3208
20	rs2245429	48240902	G	C	0.0008995952428359	0.0104	0.9314
20	rs3092393	48241109	T	C	0.0086028888072678	0.0089	0.333
20	rs3092805	48242066	T	A	0.0114047182634362	0.0088	0.199
20	rs399360	48242676	A	G	0.001099395443301	0.0106	0.9192
20	rs399656	48242799	A	G	0.0088011559530687	0.0087	0.3108
20	rs6067159	48243184	C	T	0.016296487966892	0.0093	0.07771
20	rs180294	48243313	C	T	0.0087020272939009	0.0087	0.3166
20	rs7274539	48243465	C	T	-0.0146974807605841	0.012	0.2217
20	rs235025	48244074	T	A	0.0088011559530687	0.0087	0.3117
20	rs11696574	48244633	C	T	0.0027960873020011	0.0175	0.8709
20	rs235026	48244995	G	A	0.0081963182244858	0.0087	0.3489
20	rs117189769	48245563	A	T	-0.0120017335415971	0.044	0.7845
20	rs235027	48245937	G	A	0.0082954970241069	0.0087	0.3425
20	rs374875099	48246088	T	G	-0.0026033858701149	0.0309	0.932
20	rs235028	48246309	T	C	0.0085037404912207	0.0087	0.331
20	rs235029	48247128	A	G	0.0080971295874548	0.0087	0.3492
20	rs235030	48248252	C	T	0.004001981379298	0.0087	0.6437
20	rs235031	48248326	T	C	0.0046989426564652	0.0088	0.5895
20	rs11697719	48249655	C	T	-0.0469972723609114	0.043	0.2744
20	rs17785427	48250212	A	C	0.047799197133273	0.0305	0.1178
20	rs235032	48250747	C	A	0.0077995046323818	0.0088	0.373
20	rs185761216	48250750	A	C	0.0441030061101949	0.0333	0.1856
20	rs6125695	48251139	G	A	-0.015702643727291	0.0102	0.1239
20	rs235033	48251231	T	C	-0.0050024916227914	0.0109	0.6504
20	rs3746557	48251755	T	A	-0.0114958245134845	0.0158	0.4661
20	rs235034	48252338	T	A	0.004001981379298	0.0087	0.6496
20	rs235035	48252914	C	T	-0.026898543868701	0.0163	0.09763
20	rs72626549	48253227	C	T	0.0418039122811836	0.0331	0.2071
20	rs235036	48253588	T	C	0.0038027603329278	0.0087	0.6618
20	rs11696417	48254490	G	T	-0.0480039732984809	0.0431	0.2651
20	rs76904510	48254532	A	G	-0.0124977728299804	0.0157	0.4275
20	rs803195	48254766	A	G	0.0077002766261879	0.0087	0.3802
20	rs6125696	48255366	A	G	0.0414010268486756	0.033	0.2105
20	rs453071	48256805	T	C	0.003902375817241	0.0087	0.6515
20	rs421801	48257149	C	T	-0.005696192544881	0.0109	0.6021
20	rs6125697	48257513	G	A	0.0406043708419401	0.033	0.2181
20	rs1698272	48257542	C	T	0.004001981379298	0.0087	0.6458
20	rs72626550	48257710	A	G	0.0404987422798789	0.033	0.2191
20	rs2235855	48259034	A	G	0.004001981379298	0.0087	0.6466
20	rs73117471	48259645	G	A	0.0446960805488528	0.0294	0.1286
20	rs6122802	48260203	G	A	-0.0162005226717083	0.0119	0.1734
20	rs117142370	48260371	G	C	0.0219962978718961	0.0327	0.5016
20	rs803192	48260509	G	A	0.0077002766261879	0.0087	0.3772
20	rs6122803	48260878	C	T	0.0407003871263756	0.033	0.2172
20	rs113469908	48261549	T	C	-0.0644958553811008	0.0553	0.2434
20	rs12480516	48262437	G	A	-0.0124977728299804	0.0156	0.4248
20	rs6125698	48262456	G	A	0.0406043708419401	0.033	0.2185
20	rs6125699	48262849	A	G	0.0406043708419401	0.0329	0.2184
20	rs62207694	48263097	G	A	-0.0122952780941516	0.0156	0.4316
20	rs6125700	48263445	T	C	-0.0160988945897493	0.0119	0.1754
20	rs8122923	48264261	C	T	0.003902375817241	0.0087	0.6562
20	rs60569030	48264816	G	A	-0.0136020904182857	0.0157	0.3843
20	rs3787323	48265025	T	C	0.0404027066313724	0.0329	0.2194
20	rs3787324	48265089	G	C	0.003902375817241	0.0087	0.6534
20	rs7273258	48265398	A	G	0.003902375817241	0.0087	0.649
20	rs6091021	48265630	A	C	0.003902375817241	0.0087	0.6527
20	rs6091022	48265711	T	A	0.00730326611012	0.0087	0.3998
20	rs142614716	48265999	C	T	-0.0275973271921043	0.0487	0.5698
20	rs6095599	48266184	T	A	0.003902375817241	0.0086	0.6515
20	rs803193	48266292	A	T	-0.0060985584618694	0.0109	0.5726
20	rs6095600	48266705	C	A	0.003902375817241	0.0086	0.6532
20	rs803194	48266791	G	A	-0.0054950702819798	0.0108	0.6085
20	rs6063415	48267035	A	G	0.0018981972830802	0.0087	0.8242
20	rs141184893	48267151	G	A	0.0093957216403621	0.044	0.831
20	rs2649674	48267619	C	G	0.0078987227933553	0.0087	0.3652
20	rs6125702	48270360	A	G	0.0402010017441475	0.0329	0.2209
20	rs4141587	48270776	C	T	-0.009696862978864	0.0156	0.5352
20	rs60504792	48271339	G	A	-0.0116981574124923	0.0157	0.4571
20	rs6122805	48271640	C	T	0.0400953305639422	0.0328	0.2219
20	rs6019957	48272593	C	G	0.0077002766261879	0.0087	0.3749
20	rs6067167	48272835	T	C	0.0038027603329278	0.0086	0.6605
20	rs2273086	48273174	C	T	0.0404987422798789	0.0328	0.2172
20	rs2273087	48273458	A	G	0.0397974698740661	0.0328	0.2249
20	rs2273088	48273459	A	G	0.003902375817241	0.0086	0.6538
20	rs6095601	48275700	T	C	0.0037031349243813	0.0086	0.6716
20	rs6067168	48275844	A	G	0.0037031349243813	0.0086	0.6661
20	rs6067169	48276010	A	G	0.0037031349243813	0.0086	0.668
20	rs6067170	48276075	T	G	0.0037031349243813	0.0086	0.6706
20	rs117394715	48276871	A	G	-0.0247026126403718	0.0379	0.514
20	rs79546142	48277092	C	T	-0.0208049294331883	0.0359	0.5629
20	rs72626551	48277500	C	T	0.0406043708419401	0.0328	0.2164
20	rs6091023	48279177	C	T	0.003902375817241	0.0086	0.6553
20	rs12480331	48279993	A	G	-0.0110002818588653	0.0156	0.4804
20	rs17194864	48280773	A	T	0.0412954824071715	0.0328	0.2083
20	rs73119763	48282256	G	A	0.0341018649449722	0.0254	0.1798
20	rs72626552	48282518	C	T	0.0412954824071715	0.0328	0.2081
20	rs3787325	48283371	C	T	0.0032048589489113	0.0086	0.7132
20	rs17723576	48283633	A	G	-0.0111013930711739	0.0137	0.4206
20	rs6067172	48283819	C	T	0.0032048589489113	0.0086	0.7073
20	rs6091024	48284267	C	T	0.0032048589489113	0.0086	0.7115
20	rs13039100	48284902	A	G	0.0203025023378308	0.0223	0.3627
20	rs4810969	48285070	C	T	0.0032048589489113	0.0086	0.7143
20	rs78027952	48285412	T	C	-0.0527996915922012	0.0466	0.2568
20	rs146702377	48286026	G	C	0.0416024898545136	0.0328	0.2049
20	rs6125709	48286077	T	C	-0.0176040459483609	0.0119	0.1408
20	rs72626553	48286108	C	T	0.0418039122811836	0.0328	0.2031
20	rs4810970	48286849	T	C	0.0029955089797983	0.0086	0.7262
20	rs73910585	48286932	C	T	-0.0111013930711739	0.0157	0.4782
20	rs6095604	48287029	C	T	0.0030952049073025	0.0086	0.7234
20	rs6095605	48287093	C	T	0.0028958031120254	0.0086	0.7364
20	rs6095606	48288010	G	T	0.0028958031120254	0.0086	0.7341
20	rs75287294	48288373	G	T	-0.017502275136142	0.0119	0.1424
20	rs146691360	48288412	A	G	0.0204004877576787	0.0223	0.3597
20	rs6063419	48288413	A	C	0.0065981840282271	0.0087	0.4462
20	rs34681067	48288533	C	T	0.0112959597418516	0.0219	0.605
20	rs13042810	48288827	T	C	0.0116024307308398	0.0219	0.5972
20	rs6122806	48289052	C	A	0.0418039122811836	0.0328	0.2033
20	rs4810971	48289494	C	T	-0.0064004391810282	0.0109	0.5543
20	rs72626554	48289684	C	T	0.0425996136188173	0.0328	0.1941
20	rs4810972	48290457	G	A	0.0028958031120254	0.0086	0.7378
20	rs6067173	48290938	G	A	0.0065981840282271	0.0087	0.4443
20	rs6095608	48292093	C	G	0.0064988367398296	0.0087	0.453
20	rs6125711	48292117	C	T	-0.0172987645783295	0.0119	0.146
20	rs4141586	48292646	C	T	0.0155977206230546	0.0093	0.09328
20	rs2057075	48294096	T	A	0.0027960873020011	0.0086	0.7417
20	rs73119777	48294321	C	T	-0.009797842480111	0.0524	0.8511
20	rs4810973	48294799	G	C	0.0028958031120254	0.0086	0.7346
20	rs73910588	48295159	C	T	-0.009000382197299	0.0156	0.5634
20	rs72626555	48295472	A	C	0.0412954824071715	0.0328	0.2083
20	rs58610826	48295601	A	C	-0.009797842480111	0.0156	0.5302
20	rs62207699	48296177	C	T	-0.009000382197299	0.0156	0.5641
20	rs6019969	48297136	C	G	-0.0066017436345624	0.0108	0.5439
20	rs6012712	48297253	A	G	0.0025966258472659	0.0086	0.7597
20	rs6091025	48297561	C	T	0.0028958031120254	0.0086	0.7333
20	rs141833805	48297575	G	C	-0.04470452178448	0.0383	0.2433
20	rs6122808	48298663	A	G	0.0404027066313724	0.0328	0.2189
20	rs117146988	48299191	G	A	-0.05519563546795	0.0289	0.05633
20	rs145272072	48300013	C	T	-0.068396620708353	0.0549	0.213
20	rs6067181	48300121	C	T	0.0024968801985871	0.0086	0.7749
20	rs6019972	48300990	C	T	-0.0065010863423599	0.0109	0.5483
20	rs138202430	48301004	A	C	-0.0014009809156281	0.0539	0.9794
20	rs6512586	48301146	G	A	0.0026963615477425	0.0086	0.7543
20	rs1016234	48302652	C	T	-0.0064004391810282	0.0109	0.5543
20	rs6125715	48303855	C	T	-0.0182963622831166	0.012	0.1265
20	rs144410043	48303962	C	T	-0.0235040691879941	0.0412	0.5687
20	rs74770203	48304734	T	C	-0.0180010511095525	0.0211	0.3929
20	rs72626556	48305048	C	T	0.0397974698740661	0.0329	0.2256
20	rs145653502	48305400	G	C	0.0066975214477213	0.0487	0.891
20	rs4432513	48305517	G	A	0.0029955089797983	0.0086	0.7271
20	rs968149	48305545	T	C	0.039701366851552	0.0329	0.2266
20	rs6091026	48306117	C	T	0.0032048589489113	0.0086	0.7147
20	rs2038218	48306668	G	T	0.0158044491449436	0.0093	0.08895
20	rs6125716	48307298	T	C	0.0404987422798789	0.0329	0.2172
20	rs146809346	48308012	T	C	-0.0165969709073694	0.0505	0.7422
20	rs6063420	48308703	A	G	0.0033045340083004	0.0086	0.703
20	rs150264008	48309136	T	C	-0.0289963604415917	0.0462	0.5301
20	rs6125718	48309356	C	T	-0.0187038311937836	0.012	0.1194
20	rs4809751	48309807	C	T	0.0033045340083004	0.0086	0.6982
20	rs143571749	48309929	G	A	-0.0458031298018141	0.0354	0.1952
20	rs71351982	48310589	G	C	0.0142973047008244	0.0233	0.5389
20	rs72626557	48310866	A	G	0.0402010017441475	0.0329	0.2218
20	rs144243735	48311052	T	C	-0.0449032281024259	0.0354	0.2045
20	rs6125720	48311255	T	C	0.0400953305639422	0.0329	0.222
20	rs73613304	48311574	A	G	-0.0222967349986103	0.0163	0.1713
20	rs12106180	48312042	G	A	-0.0095958936734469	0.0156	0.5406
20	rs6067188	48315377	A	C	-0.0067024110596754	0.0109	0.5399
20	rs4810976	48316027	C	T	0.0072039888485025	0.0087	0.4098
20	rs4810977	48316245	G	A	0.0033045340083004	0.0086	0.7028
20	rs4810978	48316388	A	G	0.0072039888485025	0.0087	0.4073
20	rs4810979	48316447	C	G	0.0035038543266769	0.0086	0.6884
20	rs4810980	48316464	G	T	0.0034041991335623	0.0086	0.692
20	rs913476	48318014	C	T	0.0037031349243813	0.0086	0.6688
20	rs913477	48318306	T	C	0.0036034995896235	0.0086	0.6808
20	rs62207733	48319164	G	A	-0.010302892995897	0.0156	0.5092
20	rs6012716	48319572	G	T	0.003902375817241	0.0086	0.6501
20	rs6125723	48319865	T	A	-0.0191012733024012	0.012	0.1117
20	rs144819796	48319869	T	C	-0.0679041786138728	0.0454	0.1347
20	rs6067189	48321285	A	C	0.003902375817241	0.0086	0.6555
20	rs78832651	48321949	C	T	-0.003797200248385	0.0233	0.8719
20	rs13043361	48322497	A	G	0.004001981379298	0.0086	0.6468
20	rs138753059	48322647	A	G	0.0376040223973664	0.0329	0.2532
20	rs8183642	48322923	G	A	0.0371030879515023	0.033	0.2599
20	rs62207734	48322937	T	C	-0.0114047880634385	0.0158	0.469
20	rs6125724	48322979	G	C	-0.0187955345843259	0.012	0.1175
20	rs6019987	48323005	C	G	0.0060019521956343	0.009	0.5065
20	rs6067190	48323170	T	C	0.004101577021075	0.0086	0.6316
20	rs34510474	48323296	T	G	-0.0046005663955682	0.0268	0.865
20	rs1887725	48323380	G	A	-0.0095050300143049	0.0156	0.5444
20	rs13044772	48324298	G	T	0.003902375817241	0.0086	0.6516
20	rs6067191	48325554	G	A	0.0164047040252769	0.0092	0.07524
20	rs1927781	48325755	G	A	0.004101577021075	0.0086	0.6365
20	rs62207735	48325776	C	T	-0.0099998320783335	0.0157	0.5226
20	rs6125726	48325975	A	G	0.0369007163483657	0.033	0.2626
20	rs150042931	48326076	A	G	0.0153023200084426	0.0272	0.5732
20	rs17195011	48326703	C	T	-0.0183982139464423	0.012	0.1248
20	rs4810981	48327245	A	G	0.004201162744548	0.0087	0.6255
20	rs1008006	48327584	C	T	-0.0057967688471774	0.0095	0.5402
20	rs1571367	48327700	G	A	0.0043007385516922	0.0087	0.6231
20	rs77104753	48327975	T	C	-0.0356997191343252	0.0368	0.3322
20	rs79505522	48329103	C	T	-0.044401309298167	0.041	0.2778
20	rs3787327	48329184	G	A	0.003902375817241	0.0087	0.6509
20	rs3787328	48329244	G	A	0.03649585023784	0.033	0.2687
20	rs3787329	48329389	T	C	0.0360040066341877	0.033	0.2754
20	rs6122814	48329543	T	C	0.0399992561638529	0.0329	0.2241
20	rs12329570	48330030	G	C	0.0044003044444822	0.0087	0.6075
20	rs68038207	48331440	A	G	-0.0206007457079636	0.0163	0.2063
20	rs61659879	48331442	G	C	-0.0098988321792475	0.0157	0.5293
20	rs951497	48331520	A	G	-0.0060985584618694	0.0109	0.5787
20	rs1034056	48332427	A	G	0.0044003044444822	0.0087	0.6134
20	rs6067197	48332701	G	A	0.014504302202808	0.0093	0.1218
20	rs6091031	48332984	A	G	0.004201162744548	0.0087	0.6288
20	rs62207739	48333720	C	T	0.0166014304974254	0.0093	0.07457
20	rs6012718	48333749	C	T	-0.010302892995897	0.0157	0.5111
20	rs6122815	48334099	C	T	-0.0186019483996616	0.012	0.122
20	rs6067199	48334225	A	G	0.004201162744548	0.0087	0.6287
20	rs35510041	48334258	A	T	0.0304031059110447	0.0297	0.3056
20	rs6095616	48334655	G	A	0.004201162744548	0.0087	0.6287
20	rs6095617	48334664	C	T	-0.005696192544881	0.0095	0.5486
20	rs62207740	48334698	A	C	-0.0112025145079934	0.0157	0.475
20	rs6095618	48334998	A	G	0.004101577021075	0.0087	0.6364
20	rs6019995	48335049	A	G	-0.0066017436345624	0.011	0.5462
20	rs141406004	48335176	A	T	0.039701366851552	0.0332	0.2309
20	rs62207741	48335196	C	G	9.99950003332973e-05	0.0144	0.9957
20	rs138324959	48335230	G	A	0.0140015196358136	0.0238	0.5546
20	rs6095619	48335256	G	T	0.0052959516591825	0.009	0.561
20	rs6095620	48335257	G	A	0.0052959516591825	0.009	0.5607
20	rs143831518	48335273	G	A	0.0397974698740661	0.0332	0.2305
20	rs76617213	48335510	A	G	-0.0263029084210524	0.0225	0.2435
20	rs139245187	48335620	C	T	-0.0421979407001862	0.0348	0.2253
20	rs6125729	48335650	C	A	-0.0189993500097828	0.0121	0.1158
20	rs148967016	48336648	G	A	-0.0114047880634385	0.0158	0.4712
20	rs143710439	48336758	A	G	-0.0473956369746291	0.0454	0.2968
20	rs6122817	48337591	C	T	0.0055048206344449	0.009	0.5408
20	rs145145777	48338069	C	T	-0.0285023604727122	0.0395	0.4709
20	rs2031853	48338287	T	C	0.0058031292269501	0.009	0.5181
20	rs34395883	48338938	G	A	0.0165030720990143	0.0093	0.0768
20	rs6063425	48339240	A	G	0.0058031292269501	0.0091	0.5208
20	rs35159774	48339717	A	G	0.0273038345273452	0.0219	0.2132
20	rs6019998	48340036	A	G	0.005703702916678	0.0091	0.5323
20	rs72626558	48340993	T	C	0.0397974698740661	0.0333	0.2315
20	rs78652859	48341032	G	C	-0.0253998626327317	0.0157	0.1057
20	rs6019999	48341968	G	A	-0.002002002670673	0.0095	0.8344
20	rs141957073	48342068	G	A	-0.0398016818829366	0.0367	0.279
20	rs75673820	48342289	C	T	-0.0344982814075965	0.0316	0.2756
20	rs6125732	48342711	G	A	-0.0048015088161939	0.0101	0.6318
20	rs147364260	48342739	C	T	-0.0473956369746291	0.0359	0.1868
20	rs35483544	48343505	T	C	-0.026898543868701	0.0177	0.1287
20	rs6063426	48343636	A	G	0.0058031292269501	0.0091	0.5194
20	rs6125733	48343646	A	G	-0.0153979421800967	0.0117	0.19
20	rs718140	48344153	T	C	-0.0144032303107437	0.0117	0.2196
20	rs1980946	48344311	C	G	-0.0088994831870327	0.0157	0.5711
20	rs1980947	48344357	G	C	-0.0088994831870327	0.0157	0.5694
20	rs11698635	48344435	T	C	0.0154992634469238	0.0107	0.1457
20	rs140528553	48344570	T	C	-0.0087985943563496	0.0336	0.7944
20	rs4339017	48345066	A	G	-0.0091012913892029	0.0156	0.5587
20	rs1980948	48345439	A	G	-0.009696862978864	0.0156	0.5333
20	rs111841437	48345673	T	C	-0.009797842480111	0.0156	0.5316
20	rs115867311	48345847	A	G	-0.0306963490025976	0.0181	0.09044
20	rs118016277	48346307	G	A	-0.0159972768350078	0.0337	0.6355
20	rs72626559	48346351	A	G	0.0579009158948382	0.0324	0.07353
20	rs6095624	48346551	G	A	-0.009797842480111	0.0156	0.5292
20	rs76650896	48346644	A	G	-0.0307994715535284	0.0181	0.0887
20	rs6122818	48346805	T	G	-0.0152963956259917	0.0117	0.1904
20	rs66865647	48347101	A	G	-0.0099998320783335	0.0156	0.5242
20	rs6125734	48347121	A	T	-0.0152963956259917	0.0117	0.1912
20	rs112621435	48347198	T	C	-0.0152963956259917	0.0117	0.1897
20	rs111275011	48347200	A	G	-0.0153979421800967	0.0117	0.1896
20	rs113640392	48347372	T	C	-0.0156010662286512	0.0117	0.1815
20	rs117331629	48347430	G	A	-0.0307994715535284	0.0181	0.08893
20	rs76333848	48347445	C	T	-0.01999864650669	0.0159	0.2085
20	rs59255868	48347464	T	G	-0.0154994990469515	0.0117	0.1856
20	rs12106156	48347545	T	C	-0.0102018624845967	0.0156	0.5136
20	rs12106002	48347549	G	A	-0.0154994990469515	0.0117	0.185
20	rs78393891	48347650	A	G	-0.0312017511432645	0.0181	0.08493
20	rs80204600	48347737	C	G	-0.0198966317144566	0.0159	0.2094
20	rs28674691	48347748	C	G	-0.0154994990469515	0.0117	0.1844
20	rs8114599	48348074	G	T	-0.0198966317144566	0.0159	0.209
20	rs6091033	48348126	C	T	-0.0104039337153929	0.0156	0.505
20	rs6095625	48348383	C	T	-0.0156010662286512	0.0117	0.1824
20	rs6095626	48348517	T	C	-0.0139975096438537	0.0121	0.2459
20	rs6125735	48348521	T	C	-0.0136020904182857	0.0121	0.2612
20	rs6091035	48348534	G	A	-0.0140989243795016	0.0121	0.2459
20	rs35271983	48348729	T	C	-0.0197028322758684	0.0159	0.2147
20	rs67592727	48348851	T	G	0.0382972099323441	0.0299	0.2
20	rs7363353	48349109	T	C	-0.0158042315449673	0.0117	0.1766
20	rs149982484	48349220	C	T	0.0255995183002125	0.0365	0.4834
20	rs111968119	48349234	A	T	-0.0158042315449673	0.0117	0.1755
20	rs149140647	48349324	C	T	-0.0319035490130083	0.0181	0.0785
20	rs6095630	48349503	A	G	-0.0168003386783461	0.0118	0.155
20	rs77963477	48349521	A	G	-0.0214994661132367	0.0161	0.1819
20	rs77424857	48349546	G	A	-0.0214994661132367	0.0161	0.1821
20	rs6095631	48349555	G	A	-0.0112025145079934	0.0156	0.4751
20	rs74850572	48349556	A	T	-0.0214994661132367	0.0161	0.1821
20	rs6095632	48349628	G	T	-0.0159972768350078	0.0117	0.1713
20	rs112716813	48349660	G	A	-0.0198048272985997	0.0158	0.211
20	rs6125736	48350043	T	C	-0.0201006717070029	0.0158	0.2056
20	rs112298243	48350144	G	A	-0.0198966317144566	0.0159	0.2092
20	rs74866141	48350418	G	A	-0.0196008476550609	0.0158	0.2162
20	rs77608711	48350634	A	G	-0.0323992324466777	0.0181	0.07462
20	rs6095634	48350707	C	T	-0.0122041688389067	0.0157	0.4339
20	rs6125739	48350865	G	T	0.0558036076154242	0.0329	0.08967
20	rs6125740	48350946	G	T	0.0560021901152849	0.0329	0.08849
20	rs6020001	48351161	C	T	0.0059025456526138	0.0095	0.5324
20	rs62207747	48351262	G	A	0.0173977771764203	0.0314	0.5807
20	rs6020002	48351334	T	G	0.0022973590486834	0.009	0.7976
20	rs6095636	48351357	C	G	-0.0130953713122409	0.0157	0.4046
20	rs6020003	48351360	C	T	0.0014988761237359	0.009	0.8694
20	rs6020004	48351373	T	A	-0.0132980281439898	0.0157	0.397
20	rs6095638	48351580	T	G	-0.0128015918372089	0.0157	0.4118
20	rs6095639	48352198	G	A	0.056900047132812	0.0328	0.0833
20	rs67389142	48352259	T	C	-0.013004189135254	0.0157	0.4056
20	rs6012723	48352370	G	A	0.001598721363697	0.009	0.8583
20	rs6020005	48352390	A	C	0.0109003744682883	0.0154	0.4772
20	rs192804958	48352392	T	G	0.0546964969190277	0.0328	0.09576
20	rs6012724	48352426	G	A	0.0051964749068174	0.0095	0.5813
20	rs6012725	48352484	C	T	0.0061013488579762	0.0095	0.5223
20	rs184662882	48352594	G	A	0.0350968370374295	0.0485	0.469
20	rs6020007	48352607	G	A	0.0060019521956343	0.0095	0.5309
20	rs6020008	48352619	T	C	0.0048979852621919	0.0095	0.6082
20	rs7344757	48352673	T	G	0.0056042667198317	0.0095	0.5533
20	rs6012726	48353643	T	C	0.0059025456526138	0.0095	0.5321
20	rs6020009	48353682	G	A	0.0063994795805678	0.0095	0.5023
20	rs6020010	48353700	T	C	0.0064988367398296	0.0095	0.4957
20	rs6020011	48353875	T	C	0.005703702916678	0.0095	0.548
20	rs7273711	48354067	A	G	0.0061013488579762	0.0095	0.5171
20	rs6095640	48354237	G	A	0.0353961009469877	0.0296	0.2308
20	rs9679956	48354282	T	C	0.0143958802837323	0.0106	0.1724
20	rs11696163	48354304	C	T	0.0061013488579762	0.0311	0.8445
20	rs11696907	48355818	C	T	0.0123039944561641	0.0108	0.2557
20	rs6020017	48355946	G	A	0.0026963615477425	0.009	0.76
20	rs76374200	48356008	T	C	-0.0252049938352247	0.0162	0.12
20	rs144893052	48356309	T	C	-0.0019018072895963	0.0275	0.9446
20	rs6125742	48356317	A	G	0.0524026787930484	0.033	0.112
20	rs6020018	48356370	T	C	-0.0032954239497972	0.0091	0.7172
20	rs6125743	48356389	T	C	0.0511017760490843	0.033	0.1213
20	rs34475329	48356723	T	A	-0.003596459514405	0.0091	0.689
20	rs34758852	48358068	T	C	0.0076010387728197	0.0106	0.4741
20	rs6020019	48358100	C	G	0.001598721363697	0.009	0.8584
20	rs35811807	48358557	C	T	-0.0208968257129853	0.0179	0.2448
20	rs13044780	48359383	C	T	0.0069954745123864	0.0106	0.5069
20	rs138270138	48359417	C	T	-0.0229002198863326	0.0194	0.2374
20	rs4810984	48359471	T	C	0.0012991557316201	0.0089	0.8867
20	rs6020020	48359943	T	A	0.0021975835434872	0.0089	0.8087
20	rs2182964	48360088	T	C	0.0014988761237359	0.0089	0.8638
20	rs140776294	48360546	C	T	-0.021101069908054	0.0179	0.2403
20	rs6125747	48360637	A	G	0.0018981972830802	0.0089	0.8308
20	rs1024283	48360920	G	C	0.0018981972830802	0.0089	0.8298
20	rs145613458	48361016	C	T	0.0138042809763971	0.0309	0.655
20	rs6063427	48361278	A	G	0.0006997551142732	0.0089	0.9398
20	rs11699500	48361568	T	C	0.0064988367398296	0.0093	0.485
20	rs150627685	48361715	G	A	0.0580990823836463	0.0336	0.08377
20	rs192089544	48362079	C	G	-0.0016012813669738	0.0445	0.9719
20	rs118124623	48363342	C	T	-0.0087985943563496	0.0427	0.837
20	rs67730024	48363902	T	G	0.0485044090596151	0.0331	0.1429
20	rs76321791	48364722	G	T	-0.0214994661132367	0.018	0.232
20	rs4810985	48366624	A	G	-0.0075987978753305	0.0152	0.6166
20	rs140130137	48366743	C	T	0.0493043176841434	0.0332	0.1378
20	rs142529739	48367165	C	A	-0.0163021610829842	0.0466	0.7263
20	rs590397	48367193	T	C	0.0012991557316201	0.0155	0.9308
20	rs608833	48368546	T	C	-0.001501126126267	0.0105	0.8894
20	rs681690	48368583	G	A	-0.0017014466397575	0.0104	0.8687
20	rs608776	48368590	C	T	-0.0014009809156281	0.0104	0.8926
20	rs668130	48369264	G	A	0.0030952049073025	0.0088	0.7239
20	rs594817	48369374	T	C	0.0033045340083004	0.0088	0.7042
20	rs117638429	48369411	G	A	-0.002002002670673	0.03	0.9456
20	rs592659	48369867	G	T	-0.0039979812872983	0.0097	0.6823
20	rs592263	48369917	T	C	0.004001981379298	0.0088	0.6448
20	rs592260	48369921	T	C	-0.0028039273327342	0.0097	0.7731
20	rs189368869	48370420	T	G	-0.0561048513847726	0.0428	0.1896
20	rs686579	48370695	G	A	0.0033045340083004	0.0088	0.7079
20	rs686237	48370734	A	C	0.0025966258472659	0.0092	0.7761
20	rs685348	48370940	C	T	0.0036034995896235	0.0088	0.6835
20	rs184666541	48371697	C	T	-0.0060985584618694	0.0324	0.8497
20	rs676564	48372163	C	A	-0.0036968248442897	0.0096	0.6978
20	rs674826	48372538	C	T	-0.0031950988965408	0.0096	0.7411
20	rs674387	48372609	A	T	0.0035038543266769	0.0088	0.6879
20	rs6122821	48373681	G	C	-0.0031950988965408	0.0096	0.7417
20	rs6122822	48373796	C	T	-0.035596090043474	0.0206	0.08414
20	rs658777	48373825	A	G	-0.0031048149534787	0.0096	0.7449
20	rs142712944	48374154	A	G	-0.0720009626887629	0.0417	0.08417
20	rs6091041	48374599	A	G	-0.0031950988965408	0.0096	0.736
20	rs647675	48374941	G	T	0.0036034995896235	0.0087	0.6823
20	rs62209467	48375285	G	A	-0.0137034650584925	0.022	0.5349
20	rs73121465	48376104	C	T	-0.0726997334182779	0.0361	0.04427
20	rs6020026	48376111	A	T	-0.0341050206499513	0.0205	0.09675
20	rs674987	48376398	A	G	0.0025966258472659	0.0092	0.7738
20	rs7260829	48377220	C	A	-0.0046005663955682	0.0142	0.7463
20	rs7260990	48377294	G	A	0.0026963615477425	0.0087	0.7604
20	rs146943184	48377689	C	A	-0.0267958227871631	0.0488	0.5828
20	rs6125753	48377884	G	A	-0.0045001103249234	0.0142	0.7521
20	rs6095646	48378740	A	G	-0.0040983869261633	0.0096	0.6666
20	rs6095647	48378880	C	T	-0.0366017456445608	0.0208	0.07896
20	rs6095648	48378918	T	C	-0.0361039752308815	0.0207	0.08087
20	rs62209468	48379592	C	T	-0.0046005663955682	0.0143	0.7474
20	rs73121472	48379916	G	A	-0.0403950023610502	0.0215	0.06095
20	rs6067211	48379975	T	C	-0.0185000759845861	0.0414	0.6553
20	rs137867080	48380013	A	G	0.0028958031120254	0.0335	0.9299
20	rs12625137	48380185	A	G	-0.0138048499765589	0.0127	0.2764
20	rs6067212	48381050	C	T	-0.015895669405385	0.0124	0.1983
20	rs681074	48381482	A	G	-0.0055956263571598	0.0096	0.5586
20	rs57362018	48382001	C	T	-0.0164038098256767	0.0124	0.185
20	rs634027	48382125	A	G	-0.0034961042567088	0.01	0.7225
20	rs56030678	48382914	A	G	-0.0364046818937998	0.0218	0.09577
20	rs651195	48383684	G	A	0.0033045340083004	0.0087	0.7089
20	rs665804	48384637	G	A	-0.0068030886197391	0.0096	0.4798
20	rs648849	48385517	A	G	-0.0066017436345624	0.0096	0.4909
20	rs680745	48385683	G	A	-0.0050024916227914	0.0095	0.5999
20	rs651573	48386076	C	T	-0.0049019951702315	0.0095	0.6103
20	rs663573	48386481	G	T	-0.0049019951702315	0.0095	0.6073
20	rs586837	48386509	A	G	-0.0066017436345624	0.0096	0.4928
20	rs666268	48387111	G	A	-0.0051029981759033	0.0095	0.5944
20	rs600337	48387190	C	T	-0.0048015088161939	0.0095	0.6142
20	rs600687	48387219	A	G	-0.006199175242821	0.0096	0.5196
20	rs600793	48387294	C	T	-0.0052035148315978	0.0095	0.5875
20	rs601268	48387380	G	C	-0.0051029981759033	0.0095	0.5921
20	rs17785691	48387525	C	T	0.0017983819413794	0.0091	0.84
20	rs679376	48387717	T	C	-0.0050024916227914	0.0095	0.5988
20	rs603471	48387871	G	C	-0.0054950702819798	0.0095	0.5647
20	rs8122955	48388067	G	T	0.0029955089797983	0.0088	0.7333
20	rs77569953	48388213	G	C	0.0141001243787816	0.0379	0.7106
20	rs6091044	48388529	C	T	-0.0189993500097828	0.0124	0.1268
20	rs117670055	48388947	G	A	0.0150954876453349	0.0216	0.4865
20	rs73121492	48389214	G	A	-0.0866041871753829	0.0364	0.01717
20	rs645072	48389985	T	G	-0.0080019302190585	0.0096	0.4083
20	rs117399337	48390539	C	T	-0.0349952529972629	0.041	0.3943
20	rs648035	48390961	A	C	0.0069954745123864	0.0088	0.4238
20	rs660613	48391444	A	G	0.0062007356416035	0.0088	0.4784
20	rs1320479	48391636	G	C	-0.0213972981080803	0.0109	0.04855
20	rs6063428	48392094	C	T	-0.0142003494011414	0.0119	0.2325
20	rs113939087	48392570	C	T	-0.0411032840784537	0.0229	0.07289
20	rs77444229	48393707	T	C	-0.021101069908054	0.0392	0.59
20	rs600343	48393759	A	G	-0.009797842480111	0.0096	0.3058
20	rs62209471	48394105	G	A	0.0204984635773248	0.034	0.5468
20	rs582998	48394591	T	C	-0.0099998320783335	0.0096	0.2957
20	rs7272515	48395344	C	T	0.0053954185169075	0.0088	0.5396
20	rs6020040	48396093	A	G	-0.0105959392134034	0.0096	0.265
20	rs650101	48396466	G	C	-0.0114958245134845	0.0095	0.2273
20	rs663867	48397175	C	T	-0.0115969858456632	0.0095	0.2235
20	rs607080	48397191	T	G	-0.0107980900995126	0.0095	0.2555
20	rs2769981	48397429	T	C	-0.0106970095483354	0.0096	0.2612
20	rs1693990	48398050	A	C	-0.0106970095483354	0.0096	0.2632
20	rs12624363	48398491	T	C	0.0096037361426946	0.0266	0.718
20	rs6063429	48398768	C	G	-0.0176040459483609	0.0417	0.6739
20	rs6020041	48398879	C	T	-0.0107980900995126	0.0095	0.2563
20	rs6020043	48399380	A	G	-0.0105049846451474	0.0095	0.2691
20	rs62209497	48399546	G	A	-0.0188974371044634	0.0208	0.3642
20	rs615246	48401173	C	T	0.0058031292269501	0.0089	0.518
20	rs615385	48401268	C	A	0.0059025456526138	0.0089	0.5097
20	rs614415	48401349	G	C	0.005703702916678	0.0089	0.5228
20	rs588375	48402579	T	C	-0.0088994831870327	0.0098	0.3604
20	rs648827	48402765	G	A	0.0065981840282271	0.0089	0.4596
20	rs584803	48403371	T	C	-0.0119005312583873	0.0104	0.2517
20	rs6063430	48404077	T	C	-0.0071958279818024	0.0105	0.4949
20	rs13039627	48404323	C	T	-0.003596459514405	0.0095	0.7076
20	rs667008	48404464	A	G	0.0234039777790161	0.0395	0.5531
20	rs663890	48405168	G	T	-0.0039979812872983	0.0123	0.7475
20	rs62209500	48405708	G	A	-0.0113036461713921	0.0092	0.2185
20	rs6125768	48406031	C	G	0.0204004877576787	0.0092	0.02575
20	rs1693987	48406130	G	C	0.0068961666878413	0.0088	0.4357
20	rs75339504	48406169	G	A	0.005703702916678	0.0414	0.8902
20	rs602598	48406280	G	A	0.0064988367398296	0.0088	0.4578
20	rs78586125	48406729	G	A	-0.0302015087331214	0.0191	0.1138
20	rs618019	48407127	T	C	-0.0052035148315978	0.0124	0.6756
20	rs6067221	48407368	C	A	0.0199006617063362	0.0091	0.02945
20	rs11905002	48407680	G	A	-0.009696862978864	0.0089	0.2749
20	rs35099199	48408003	G	C	-0.008395140788382	0.0089	0.3408
20	rs6091049	48408159	C	G	0.0180952882690919	0.0092	0.04831
20	rs1475451	48408615	G	T	-0.0104039337153929	0.0088	0.2399
20	rs1854316	48408896	C	T	-0.0111013930711739	0.0089	0.2091
20	rs117843165	48409157	G	A	-0.0046005663955682	0.0408	0.9101
20	rs11086293	48409404	T	C	-0.0085968472255182	0.0089	0.3337
20	rs11697517	48409772	C	T	-0.0112025145079934	0.0089	0.2064
20	rs678634	48410403	G	A	-0.02960390325858	0.0137	0.03104
20	rs668686	48410705	T	C	-0.0299026613543135	0.0137	0.02958
20	rs582373	48410707	G	A	-0.0297996312385195	0.0137	0.02973
20	rs582772	48410775	A	T	-0.0297996312385195	0.0137	0.03008
20	rs11086294	48411429	A	T	-0.0114958245134845	0.0089	0.1965
20	rs34373009	48412090	T	C	0.0193025022544974	0.0091	0.03485
20	rs35331820	48412531	G	T	-0.0095958936734469	0.0089	0.2795
20	rs6063434	48413539	A	G	0.0085037404912207	0.0103	0.4099
20	rs2869931	48413818	C	T	0.0071047017299317	0.0099	0.4709
20	rs675317	48413882	C	T	-0.0232993336544035	0.0136	0.08842
20	rs150814329	48414504	C	G	-0.0191012733024012	0.06	0.7496
20	rs632310	48415111	A	G	-0.005304041591906	0.0124	0.6681
20	rs686510	48415344	G	A	-0.022398994943479	0.0135	0.09815
20	rs76089689	48415357	C	A	-0.0235962138551867	0.0182	0.194
20	rs688302	48415737	G	A	-0.0222967349986103	0.0135	0.0987
20	rs35101942	48415763	G	A	0.03029639423135	0.0167	0.0695
20	rs74984019	48416004	C	G	-0.0206007457079636	0.0461	0.6553
20	rs1328455	48416232	C	T	0.0096037361426946	0.01	0.3387
20	rs605963	48416460	G	A	-0.0222047099881925	0.0135	0.1016
20	rs610783	48416513	T	C	-0.0222047099881925	0.0135	0.1014
20	rs6020049	48417991	G	C	0.022299507494767	0.0088	0.01159
20	rs6512593	48418710	C	T	-0.0198966317144566	0.0094	0.03361
20	rs56238337	48419630	G	A	-0.0221024699079472	0.0182	0.2242
20	rs937408	48419787	G	A	-0.005304041591906	0.0126	0.676
20	rs2769983	48420076	A	C	-0.0218980211012161	0.0136	0.107
20	rs605138	48420133	C	T	-0.0220002402796674	0.0136	0.1058
20	rs617179	48420548	A	T	-0.0212951405401588	0.0136	0.117
20	rs6067228	48420566	A	T	0.0227003855207759	0.0088	0.01023
20	rs140374531	48420668	G	A	-0.0305004454483837	0.0292	0.2964
20	rs6067229	48420691	G	A	0.0225048553400694	0.0088	0.01069
20	rs11905310	48420718	C	T	-0.0193969096107316	0.0093	0.03812
20	rs117317472	48421231	G	A	-0.0003000450090019	0.0404	0.9948
20	rs6012744	48421332	A	G	-0.0191012733024012	0.0093	0.04069
20	rs7264383	48421680	C	T	-0.0189993500097828	0.0093	0.04152
20	rs6020055	48422095	A	G	0.0298985503458634	0.0231	0.1947
20	rs62209503	48422439	C	T	0.0225048553400694	0.0088	0.01089
20	rs28446850	48422443	A	G	-0.0188974371044634	0.0093	0.04271
20	rs144851001	48422529	C	T	-0.0203966036652218	0.0136	0.134
20	rs73269151	48422538	A	G	-0.0187955345843259	0.0093	0.0448
20	rs6063435	48422560	C	A	0.0226026252094292	0.0088	0.01056
20	rs73269152	48422581	T	C	-0.0188974371044634	0.0094	0.04324
20	rs6020056	48422818	A	T	0.024702368640342	0.0403	0.5392
20	rs6020057	48422947	G	C	-0.0188974371044634	0.0094	0.04281
20	rs117912809	48423037	C	T	-0.021203207651103	0.0137	0.1209
20	rs146654978	48423180	C	T	-0.0274020297483382	0.0292	0.3476
20	rs4809755	48423444	C	T	-0.0189993500097828	0.0094	0.04194
20	rs6020058	48423572	G	A	-0.0188974371044634	0.0094	0.04369
20	rs4809756	48423588	T	C	-0.0189993500097828	0.0094	0.04225
20	rs79619671	48423668	C	A	-0.005696192544881	0.0315	0.8566
20	rs4297943	48423756	G	A	0.0087020272939009	0.01	0.3855
20	rs6020059	48423834	T	C	-0.0189993500097828	0.0094	0.04267
20	rs592855	48424068	G	A	-0.0208049294331883	0.0137	0.1287
20	rs4809757	48424736	T	C	-0.0189993500097828	0.0094	0.04315
20	rs659385	48424850	G	A	-0.0203966036652218	0.0137	0.1367
20	rs4810987	48425018	G	A	-0.0177974390305806	0.0094	0.0588
20	rs6012747	48425558	A	G	-0.0188974371044634	0.0094	0.04477
20	rs11699619	48425641	C	T	-0.0168003386783461	0.0095	0.07648
20	rs9808618	48426233	C	T	-0.0182047046548463	0.0095	0.05585
20	rs9808619	48426383	C	G	-0.0186019483996616	0.0095	0.05045
20	rs9808597	48426428	T	C	-0.0185000759845861	0.0095	0.05244
20	rs1329279	48427027	C	T	-0.0174005146801673	0.0095	0.06787
20	rs6012749	48427091	A	G	-0.0183982139464423	0.0095	0.05349
20	rs1576207	48427348	C	T	-0.0168003386783461	0.0096	0.07921
20	rs117654695	48427355	C	T	-0.0278954863187535	0.043	0.5156
20	rs34988522	48427796	G	A	0.0087020272939009	0.0118	0.4606
20	rs117341416	48428033	A	G	0.0323994240466592	0.0385	0.3993
20	rs2869932	48428202	T	C	-0.0213972981080803	0.0117	0.06782
20	rs6020063	48428863	C	G	-0.0049019951702315	0.0089	0.5802
20	rs6095672	48428900	T	A	-0.0120017335415971	0.0091	0.186
20	rs77480041	48429020	G	A	0.0101978249764461	0.0216	0.6354
20	rs8121764	48429341	C	T	0.0182033098538737	0.0138	0.1867
20	rs76846045	48429462	G	T	-0.0136020904182857	0.0426	0.7491
20	rs61734269	48429485	A	C	-0.0349020520092649	0.0416	0.4016
20	rs58677849	48429508	G	C	-0.019203206984436	0.0089	0.0304
20	rs6020064	48429509	G	C	-0.019203206984436	0.0089	0.03023
20	rs8121924	48429682	A	G	0.0177023841130051	0.0138	0.1993
20	rs8121969	48429706	A	C	0.017496047616751	0.0138	0.2056
20	rs73123840	48429716	G	T	-0.0408949138454712	0.0326	0.2097
20	rs79600949	48429731	T	C	0.017496047616751	0.0138	0.2053
20	rs75570822	48429802	C	T	0.017496047616751	0.0138	0.2045
20	rs75151247	48429866	G	C	0.0173977771764203	0.0137	0.2053
20	rs75634706	48429922	C	T	0.017496047616751	0.0137	0.2043
20	rs74273888	48430065	G	C	0.0173977771764203	0.0137	0.2045
20	rs78044863	48430239	T	C	0.0172012073197748	0.0137	0.2109
20	rs6063437	48430294	T	G	0.0178006246255066	0.0137	0.1956
20	rs145175193	48430451	T	C	-0.0408949138454712	0.0429	0.3405
20	rs6012750	48430680	A	G	-0.0091012913892029	0.0089	0.3082
20	rs73910322	48431765	C	T	-0.0338050046123612	0.0218	0.121
20	rs73123843	48432039	A	G	-0.0421040660228114	0.0325	0.195
20	rs142205315	48432099	T	A	-0.015702643727291	0.0471	0.7395
20	rs6512595	48432242	G	A	0.0179970767016546	0.0137	0.1902
20	rs17723974	48432333	C	G	0.0088011559530687	0.0177	0.6183
20	rs73123844	48432627	T	C	-0.0403950023610502	0.0324	0.2128
20	rs117878815	48432705	C	T	0.0096037361426946	0.0216	0.6553
20	rs6067233	48432867	G	A	0.0172994970780611	0.0137	0.2075
20	rs17785895	48433059	A	G	0.0187039847937718	0.0138	0.1743
20	rs6095673	48433241	T	C	0.0176041339483571	0.0137	0.2005
20	rs6095674	48433243	G	A	0.0194986595340326	0.0138	0.1584
20	rs6020065	48433441	A	G	-0.0160988945897493	0.0087	0.06275
20	rs6095675	48433465	T	C	0.0178006246255066	0.0137	0.1937
20	rs6095676	48433531	C	T	0.0195967237465575	0.0138	0.1557
20	rs6095677	48433698	A	G	0.0190964956909883	0.0138	0.165
20	rs150133295	48433777	C	T	0.0193025022544974	0.0138	0.162
20	rs13433154	48434077	C	T	0.0193025022544974	0.0138	0.1617
20	rs6012752	48434164	C	T	-0.0081027387031859	0.0089	0.3655
20	rs6012753	48434249	A	T	-0.0081027387031859	0.0089	0.3652
20	rs13433179	48434256	G	C	0.0109003744682883	0.0129	0.3979
20	rs7265473	48434511	A	G	0.0193025022544974	0.0138	0.1611
20	rs8118160	48434636	A	G	-0.0158042315449673	0.0086	0.06725
20	rs6067235	48434754	G	A	0.0193025022544974	0.0138	0.1604
20	rs1831169	48435242	A	G	-0.0082035573506883	0.0089	0.3553
20	rs719219	48435408	G	A	-0.0116981574124923	0.0097	0.229
20	rs113947301	48436823	C	T	0.0195967237465575	0.0138	0.155
20	rs78787837	48436858	C	T	0.0195967237465575	0.0138	0.1549
20	rs140694651	48437201	A	G	-0.0425004857321486	0.0323	0.1873
20	rs6020068	48437459	A	G	-0.0093031403261444	0.0118	0.4332
20	rs6067236	48437977	A	T	0.0194986595340326	0.0138	0.1561
20	rs78585927	48437984	A	G	0.0194986595340326	0.0138	0.1562
20	rs16994925	48438064	T	A	-0.0182963622831166	0.0176	0.3011
20	rs6067237	48438229	G	A	0.0194986595340326	0.0138	0.1563
20	rs6067238	48438416	C	T	0.0194986595340326	0.0138	0.1563
20	rs6020069	48438572	T	C	-0.0099998320783335	0.0087	0.2545
20	rs6067239	48438648	G	C	0.0188021269625962	0.0137	0.1704
20	rs17785991	48438761	T	A	-0.0122041688389067	0.0092	0.1845
20	rs6067240	48439001	T	G	0.0189002595004805	0.0137	0.1697
20	rs6067241	48439050	C	T	0.0195967237465575	0.0137	0.1535
20	rs12329463	48439451	G	A	0.0210959082947329	0.0138	0.1264
20	rs1328454	48440023	T	C	-0.0124977728299804	0.0086	0.1493
20	rs78115357	48440811	G	C	-0.0208968257129853	0.0186	0.2616
20	rs4809758	48440853	T	G	-0.0151034855773182	0.0088	0.08668
20	rs6063438	48441168	C	T	0.0105046326450854	0.0107	0.3264
20	rs6067242	48441255	C	T	0.052696808999969	0.0386	0.1718
20	rs6067243	48441507	C	A	0.0105046326450854	0.0107	0.3257
20	rs55661369	48441767	A	T	-0.0145046862028817	0.0096	0.1307
20	rs141195849	48443756	G	A	0.0099008246772624	0.0213	0.6405
20	rs146963441	48443937	C	T	0.0100988346774146	0.0213	0.6337
20	rs73123859	48444557	G	T	0.0096037361426946	0.0107	0.3689
20	rs6020071	48444758	T	C	-0.0156010662286512	0.046	0.7353
20	rs2869933	48444870	C	T	-0.0226035462098532	0.0174	0.1945
20	rs55950635	48444934	A	T	-0.0138048499765589	0.0096	0.1501
20	rs141348803	48445784	C	T	-0.0285023604727122	0.0393	0.469
20	rs17724104	48446291	A	G	-0.0104039337153929	0.0097	0.2799
20	rs17786027	48446596	T	C	0.0058031292269501	0.0168	0.7293
20	rs55825017	48446895	C	T	-0.0137034650584925	0.0096	0.1515
20	rs41283576	48446946	G	A	-0.0137034650584925	0.0096	0.152
20	rs2149278	48447153	A	G	-0.0073972926304747	0.0089	0.4051
20	rs16994932	48447226	G	A	-0.0244976316004002	0.0176	0.1641
20	rs117715210	48448079	A	G	-0.0315009870620622	0.043	0.4636
20	rs147923120	48448147	C	T	-0.0315009870620622	0.0395	0.4253
20	rs6020073	48448280	T	C	-0.0074980401773571	0.0089	0.4024
20	rs6067245	48448450	C	T	0.0189002595004805	0.0137	0.1672
20	rs118157718	48448518	G	A	-0.0394999521368577	0.0418	0.3449
20	rs6020074	48448659	T	C	-0.0071958279818024	0.0089	0.4178
20	rs6020075	48448695	A	G	-0.0073972926304747	0.0089	0.4039
20	rs6091055	48449504	A	G	0.0096037361426946	0.0107	0.3699
20	rs150074728	48449516	C	T	-0.0242004837056584	0.0187	0.194
20	rs113738363	48449631	C	T	-0.0138048499765589	0.0096	0.1496
20	rs2182963	48449940	G	A	0.0099008246772624	0.0107	0.3554
20	rs73123868	48450312	C	A	0.0063994795805678	0.0168	0.7037
20	rs6095681	48451129	A	T	-0.0080019302190585	0.0089	0.3681
20	rs73123871	48451219	T	C	-0.0046005663955682	0.0149	0.7578
20	rs73123872	48451854	A	G	-0.0046005663955682	0.0149	0.7554
20	rs138175892	48452484	G	A	0.0187039847937718	0.0137	0.1722
20	rs6122835	48452498	T	C	-0.0074980401773571	0.0089	0.4011
20	rs6020077	48452672	A	C	-0.0146974807605841	0.0088	0.09415
20	rs73123873	48452876	C	A	0.0097027754613851	0.0107	0.3655
20	rs76914010	48453511	A	T	-0.0095958936734469	0.0127	0.4471
20	rs55999915	48453736	A	C	0.0085037404912207	0.0211	0.6853
20	rs79102316	48453876	C	T	0.0105046326450854	0.0212	0.6209
20	rs11086297	48454128	T	A	0.009504687014246	0.0107	0.3744
20	rs6095683	48454344	C	G	-0.0073972926304747	0.0089	0.4045
20	rs147536114	48454509	A	G	0.0125015292229252	0.029	0.6669
20	rs4809760	48454671	A	G	-0.0138961051921114	0.0088	0.1126
20	rs76728843	48455302	C	T	-0.0095050300143049	0.0127	0.4557
20	rs11086298	48455354	A	G	0.0153023200084426	0.0141	0.2783
20	rs117587870	48455447	A	G	0.0579952857871378	0.0419	0.1665
20	rs2025958	48456238	G	A	-0.0075987978753305	0.0089	0.3945
20	rs17786057	48457070	C	T	0.0178006246255066	0.0137	0.1923
20	rs144907306	48457526	T	A	0.021898468701116	0.0507	0.6656
20	rs78711102	48457680	A	G	-0.01999864650669	0.0173	0.2494
20	rs6020080	48458600	T	A	-0.0222047099881925	0.0172	0.1969
20	rs113942369	48458601	T	A	-0.0117993392160431	0.0126	0.3488
20	rs11907888	48458661	C	T	-0.0218980211012161	0.0172	0.2027
20	rs117103634	48458826	C	T	-0.0469029460862576	0.0319	0.1424
20	rs11699561	48458884	C	T	-0.0104039337153929	0.0091	0.2554
20	rs73123879	48459047	C	T	-0.0453007592301635	0.0321	0.1586
20	rs6091060	48459362	A	G	-0.0217038334437866	0.0172	0.2083
20	rs59358126	48459706	A	G	-0.0216016445577609	0.0174	0.2137
20	rs55746532	48459734	G	C	-0.0207028323592018	0.0172	0.2283
20	rs967305	48459946	G	C	-0.0074980401773571	0.0089	0.3996
20	rs17724146	48460077	T	C	-0.009797842480111	0.0096	0.3068
20	rs73125639	48460492	C	T	0.005703702916678	0.0168	0.7339
20	rs6125794	48461992	A	T	0.0100988346774146	0.0211	0.6309
20	rs73125642	48462083	C	T	0.0089993837968006	0.0128	0.4792
20	rs6020083	48462362	A	T	-0.0146974807605841	0.0088	0.09382
20	rs6020084	48462364	G	A	-0.0150019689183474	0.0088	0.08718
20	rs6067247	48462386	T	G	0.0183996828453635	0.0137	0.179
20	rs74597310	48462727	T	C	0.0105046326450854	0.0211	0.6176
20	rs2982414	48463058	A	G	0.0086028888072678	0.0089	0.3346
20	rs626943	48463219	G	A	0.0072039888485025	0.0089	0.4142
20	rs626064	48463432	C	T	0.0074025335167413	0.0089	0.4046
20	rs1874719	48464523	T	C	-0.013004189135254	0.0095	0.1712
20	rs610304	48464611	T	C	-0.0182047046548463	0.0137	0.1818
20	rs610267	48464643	C	T	-0.0186019483996616	0.0137	0.1743
20	rs599195	48464795	T	A	0.0075017910703226	0.0089	0.3989
20	rs6020085	48464819	G	T	-0.0236986067778773	0.0173	0.1694
20	rs595027	48465722	G	T	0.0075017910703226	0.0089	0.3972
20	rs73125645	48465754	G	A	0.0055048206344449	0.0167	0.7422
20	rs41303807	48465898	T	C	0.0311982343370806	0.0514	0.544
20	rs4810988	48465969	C	T	-0.0145046862028817	0.0088	0.09889
20	rs581456	48466438	A	T	-0.009000382197299	0.0106	0.3959
20	rs117431179	48466685	A	G	-0.0433042394092723	0.0321	0.1781
20	rs17786105	48466885	A	G	-0.0095958936734469	0.0091	0.2914
20	rs117209083	48466992	G	T	0.0030952049073025	0.03	0.9177
20	rs55994402	48467013	C	T	0.0107025231331357	0.0211	0.6126
20	rs532237	48467560	G	C	-0.0093031403261444	0.0106	0.3825
20	rs530461	48467716	G	A	0.0078987227933553	0.0089	0.3699
20	rs56230511	48468621	G	A	0.0118001041157506	0.0211	0.5744
20	rs61285615	48469407	A	G	0.0056042667198317	0.0167	0.7365
20	rs17786130	48469564	A	G	0.005703702916678	0.0167	0.7323
20	rs117415267	48471335	G	A	-0.0377018671840115	0.0424	0.3735
20	rs6020086	48471866	T	C	-0.023401696181619	0.0173	0.1759
20	rs2235622	48473400	G	T	-0.0091012913892029	0.0106	0.3942
20	rs537672	48473546	T	A	0.0072039888485025	0.0089	0.4145
20	rs2235621	48473731	G	A	0.0077002766261879	0.021	0.7117
20	rs2235620	48474200	A	G	-0.0135007260538548	0.0087	0.124
20	rs73125651	48474259	A	C	0.0052959516591825	0.0167	0.7505
20	rs17786148	48474504	A	G	-0.009696862978864	0.0091	0.2881
20	rs596195	48474768	T	C	0.00730326611012	0.0089	0.4125
20	rs595777	48474819	C	G	0.00730326611012	0.0089	0.4094
20	rs2143277	48476004	C	T	-0.0055956263571598	0.0148	0.704
20	rs559883	48476247	G	A	-0.0189993500097828	0.0136	0.1649
20	rs686996	48476266	C	G	0.0074025335167413	0.0089	0.4036
20	rs17786166	48476426	T	C	-0.0059979518036359	0.0148	0.6861
20	rs673010	48477045	A	G	-0.009000382197299	0.0106	0.3968
20	rs527892	48477454	A	C	0.0064988367398296	0.0089	0.4672
20	rs671130	48477458	G	A	0.0064988367398296	0.0089	0.4669
20	rs118050118	48477682	G	A	0.0089993837968006	0.0289	0.7556
20	rs645182	48478654	T	C	-0.0189993500097828	0.0136	0.1629
20	rs62209521	48478978	T	C	0.0	0.0592	0.9996
20	rs73125660	48480187	G	C	-0.0494949124461712	0.0319	0.1209
20	rs627898	48480254	A	C	0.0074025335167413	0.0089	0.4043
20	rs517501	48482169	G	C	-0.0189993500097828	0.0136	0.1643
20	rs77691881	48482177	G	A	0.0096037361426946	0.0211	0.6473
20	rs77146093	48482352	C	T	0.0093957216403621	0.021	0.6544
20	rs73125664	48482456	A	T	0.0996009612214811	0.0546	0.06805
20	rs6020091	48482670	G	C	-0.0144032303107437	0.0088	0.1003
20	rs6020092	48482934	A	G	-0.0143017847108596	0.0088	0.1028
20	rs676035	48482992	G	A	-0.0092022107647994	0.0106	0.3884
20	rs59693166	48483047	T	C	-0.0059979518036359	0.0148	0.6839
20	rs73125668	48483448	A	G	-0.049400350295127	0.032	0.1228
20	rs662708	48483623	G	C	-0.019203206984436	0.0136	0.1602
20	rs74669276	48483799	T	G	-0.0231048737150968	0.0185	0.2123
20	rs568124	48484125	C	T	0.0067968490002727	0.0089	0.4463
20	rs2281223	48484241	G	A	-0.0143017847108596	0.0088	0.1031
20	rs56405223	48485316	G	A	-0.0124977728299804	0.0095	0.1907
20	rs6012762	48485787	C	T	-0.0094040800752939	0.0106	0.378
20	rs1033474	48487857	C	T	-0.0122952780941516	0.0095	0.1983
20	rs60223112	48488340	T	C	-0.0225012653465135	0.0175	0.1999
20	rs113839916	48488448	A	G	-0.070197167789298	0.0592	0.2354
20	rs652217	48488479	G	A	-0.019203206984436	0.0136	0.1597
20	rs2281222	48488494	T	C	-0.0145046862028817	0.0088	0.09945
20	rs147810144	48488571	G	A	-0.0143017847108596	0.0444	0.7476
20	rs2281221	48488686	A	C	0.0065981840282271	0.0208	0.7512
20	rs666052	48489341	G	A	-0.0102018624845967	0.0128	0.4229
20	rs2646741	48489420	G	C	-0.0191012733024012	0.0136	0.1617
20	rs6020098	48489983	C	G	-0.013399371963117	0.0088	0.1264
20	rs682749	48490733	G	A	-0.0185000759845861	0.0137	0.1755
20	rs9789783	48490801	C	A	-0.0164953025291975	0.0087	0.05865
20	rs585976	48490904	T	G	-0.0095958936734469	0.0106	0.3657
20	rs56309244	48491207	G	A	0.0085037404912207	0.021	0.6855
20	rs542234	48491258	T	G	-0.0094040800752939	0.0106	0.3764
20	rs589700	48491746	G	A	-0.0191012733024012	0.0136	0.1621
20	rs140916816	48491977	A	G	0.0099998345783334	0.029	0.7312
20	rs511268	48492311	G	A	0.0063994795805678	0.0089	0.4687
20	rs620204	48492556	A	G	-0.0185000759845861	0.0137	0.1758
20	rs6020099	48492675	G	T	-0.023401696181619	0.0174	0.1788
20	rs633829	48493291	G	A	0.0071047017299317	0.0089	0.4244
20	rs2869935	48493927	A	G	-0.009797842480111	0.0091	0.2857
20	rs2869936	48493993	G	A	-0.0120017335415971	0.0095	0.2095
20	rs648095	48494178	G	A	0.0066975214477213	0.0089	0.4491
20	rs6020100	48494650	A	G	-0.0142003494011414	0.0088	0.1049
20	rs530780	48495323	G	C	0.0068961666878413	0.0089	0.4345
20	rs6020101	48495761	G	A	-0.0140989243795016	0.0088	0.1085
20	rs7266852	48496144	T	C	-0.0122041688389067	0.0095	0.1993
20	rs926509	48496777	C	T	-0.0235040691879941	0.0174	0.1769
20	rs73125682	48497978	T	C	-0.004198802647333	0.0149	0.7754
20	rs601849	48498704	T	C	-0.0203966036652218	0.0117	0.08003
20	rs601878	48498719	T	C	-0.009000382197299	0.0114	0.4292
20	rs190386981	48498721	T	C	0.0251022847608284	0.0413	0.5445
20	rs148611658	48498881	A	G	-0.0110002818588653	0.0445	0.8047
20	rs488255	48499085	C	T	0.0004998750416509	0.0087	0.9533
20	rs483508	48499609	C	T	0.0065981840282271	0.0089	0.4549
20	rs118191427	48500969	G	A	0.0076010387728197	0.0209	0.7142
20	rs536092	48501351	C	T	0.0065981840282271	0.0089	0.46
20	rs645544	48501606	A	G	0.0061013488579762	0.0087	0.4868
20	rs73125685	48501876	T	G	0.0051964749068174	0.0167	0.7574
20	rs4810989	48501961	C	T	-0.0142003494011414	0.0097	0.1452
20	rs7270636	48503461	T	C	0.0055048206344449	0.0167	0.743
20	rs34619777	48503510	G	C	0.0228958774769045	0.0262	0.3808
20	rs76161485	48503565	G	A	0.0059025456526138	0.0168	0.7275
20	rs7264756	48504117	C	G	0.0043007385516922	0.0168	0.797
20	rs1062840	48505466	C	T	-0.0150019689183474	0.0154	0.3304
20	rs79630422	48505749	A	T	0.0068961666878413	0.0326	0.8323
20	rs55974217	48505916	A	G	-0.0320997276601081	0.0421	0.4469
20	rs3210879	48506190	T	C	0.0103957761821204	0.0208	0.6175
20	rs3210880	48506338	A	G	0.0081963182244858	0.0207	0.6904
20	rs73271169	48506697	T	C	-0.0132980281439898	0.0096	0.1652
20	rs117496773	48507202	G	A	-0.0292949370570243	0.0421	0.4855
20	rs55948305	48507406	T	C	0.0101978249764461	0.0208	0.6221
20	rs41283584	48507781	G	A	0.0100988346774146	0.0208	0.6267
20	rs13433386	48507912	A	G	0.0102968054773682	0.0208	0.6216
20	rs41283586	48508891	C	T	-0.0226035462098532	0.0224	0.3144
20	rs76846600	48509351	C	T	-0.0075987978753305	0.036	0.8318
20	rs118070805	48509409	A	G	0.0147999386115992	0.0207	0.474
20	rs479007	48509516	G	C	-0.0172987645783295	0.0128	0.176
20	rs77116439	48509741	T	C	0.0099008246772624	0.0208	0.6323
20	rs683954	48509861	A	G	-0.0213972981080803	0.0137	0.1179
20	rs80192815	48510610	T	C	-0.0421979407001862	0.0474	0.3736
20	rs77310132	48510630	A	G	0.0098018049722602	0.0208	0.6363
20	rs76488652	48510918	T	C	0.0092966519050945	0.0208	0.6537
20	rs117900399	48511139	A	G	0.0089993837968006	0.0208	0.6662
20	rs61134033	48511579	C	T	0.013202462677756	0.0197	0.5036
20	rs528075	48511644	A	G	0.0074025335167413	0.0087	0.3965
20	rs471054	48513236	C	T	0.0077002766261879	0.0087	0.374
20	rs554263	48513893	G	C	0.0077002766261879	0.0087	0.3774
20	rs653423	48514174	C	T	0.0051964749068174	0.0088	0.5511
20	rs56185963	48514826	A	C	-0.0129028853555234	0.0096	0.1765
20	rs2769976	48514919	C	T	0.0047984689115734	0.0088	0.5812
20	rs515686	48515789	G	A	0.0077995046323818	0.0087	0.3706
20	rs644013	48515838	T	C	0.0060019521956343	0.0088	0.4922
20	rs2769975	48516511	A	C	0.0076010387728197	0.0087	0.3788
20	rs486206	48516733	C	G	0.0060019521956343	0.0088	0.4924
20	rs77642050	48517046	G	A	0.0087020272939009	0.0208	0.6736
20	rs587648	48517513	T	C	-0.0152050125429676	0.0128	0.2353
20	rs143389352	48517522	G	A	0.0084045823438103	0.0208	0.685
20	rs79631274	48517853	C	G	0.0085037404912207	0.0208	0.6827
20	rs76387527	48518092	A	T	0.0087020272939009	0.0324	0.7885
20	rs145760101	48518179	C	G	-0.0575020022714588	0.0367	0.1174
20	rs56083806	48518217	C	T	-0.0143017847108596	0.0144	0.3219
20	rs8123655	48518254	G	A	-0.0163021610829842	0.0089	0.0667
20	rs183698498	48518771	C	T	0.0003999200213268	0.0299	0.9903
20	rs615868	48519224	C	T	0.0075017910703226	0.0087	0.385
20	rs615926	48519258	T	C	0.0058031292269501	0.0088	0.5045
20	rs471997	48519702	G	C	0.0051964749068174	0.0088	0.5527
20	rs632376	48520610	A	G	0.0053954185169075	0.0088	0.5374
20	rs77082854	48520845	C	T	-0.0105959392134034	0.0576	0.8547
20	rs117048543	48521357	A	C	0.0321960982163169	0.0373	0.3881
20	rs74928591	48521878	A	C	0.0072039888485025	0.0207	0.7294
20	rs35214668	48521912	T	A	0.0209979909956055	0.0228	0.3567
20	rs78700554	48522124	T	G	0.0084045823438103	0.0207	0.6872
20	rs495337	48522330	G	A	0.0053954185169075	0.0088	0.5368
20	rs492702	48522585	G	A	0.0077995046323818	0.0087	0.3655
20	rs36022883	48523326	G	A	-0.0177974390305806	0.0332	0.5926
20	rs624115	48523628	C	T	0.007997931111062	0.0087	0.3588
20	rs571694	48523755	G	A	0.0052959516591825	0.0088	0.5429
20	rs624647	48523786	T	C	-0.0244976316004002	0.0136	0.07198
20	rs149310099	48524282	G	C	-0.0497996735526059	0.0447	0.2653
20	rs636987	48524288	A	C	0.0077995046323818	0.0087	0.367
20	rs142361780	48524532	G	A	-0.0322029950400999	0.0379	0.3956
20	rs2769982	48524827	A	G	0.0074025335167413	0.0087	0.3927
20	rs73910338	48525217	T	C	-0.0062998021485279	0.016	0.6925
20	rs2769980	48525378	A	G	-0.0170952954286372	0.0127	0.1786
20	rs2745078	48525460	C	T	0.00730326611012	0.0087	0.4022
20	rs2769979	48525811	T	C	0.0050969882578437	0.0087	0.5567
20	rs56361175	48526103	A	T	-0.0140989243795016	0.0144	0.3307
20	rs2284649	48526494	G	A	0.0078987227933553	0.0207	0.7013
20	rs8125607	48526705	G	A	-0.0131966945943914	0.0095	0.1673
20	rs73127679	48526715	G	A	-0.0054045784588597	0.0161	0.7352
20	rs2284647	48526749	A	C	0.007997931111062	0.0207	0.6995
20	rs2284646	48526776	T	G	0.007997931111062	0.0207	0.6993
20	rs2254930	48527107	T	A	0.0072039888485025	0.0087	0.4061
20	rs2769978	48527423	T	C	0.0071047017299317	0.0087	0.4142
20	rs2769977	48527464	T	C	0.0071047017299317	0.0087	0.4108
20	rs118166155	48527498	T	A	0.0520989697439806	0.0609	0.392
20	rs6067267	48528237	G	A	0.0071047017299317	0.0087	0.4122
20	rs34802008	48528349	G	A	0.007997931111062	0.0207	0.6996
20	rs75406401	48528509	T	G	0.007997931111062	0.0207	0.7001
20	rs62208179	48528909	G	A	0.0143958802837323	0.0345	0.6767
20	rs2268325	48529565	G	A	0.007997931111062	0.0207	0.7001
20	rs146062101	48529615	C	T	-0.0369959896867261	0.0472	0.4331
20	rs2268324	48529761	A	G	0.007997931111062	0.0207	0.7007
20	rs117436392	48531814	G	A	0.007997931111062	0.0207	0.7009
20	rs1008687	48532092	T	G	-0.0055956263571598	0.0102	0.5846
20	rs118126443	48532114	T	C	0.0078987227933553	0.0207	0.7012
20	rs56327845	48532306	C	T	0.0078987227933553	0.0207	0.7016
20	rs3761175	48533374	G	C	-0.0132980281439898	0.0095	0.163
20	rs3787331	48533576	C	G	0.0051964749068174	0.0087	0.5554
20	rs112572132	48533630	G	C	-0.0130953713122409	0.0095	0.1687
20	rs3761177	48534303	A	G	-0.0052035148315978	0.0102	0.6086
20	rs3761178	48534460	G	A	0.0071047017299317	0.0087	0.4127
20	rs79663083	48534737	C	G	0.0078987227933553	0.0207	0.7012
20	rs117776204	48535226	C	A	0.0011992805754821	0.03	0.9673
20	rs73127695	48535318	T	C	-0.007004474152883	0.016	0.6612
20	rs723593	48535617	G	A	-0.0248973835545144	0.0136	0.06743
20	rs34499196	48536152	G	A	0.0078987227933553	0.0207	0.7032
20	rs13040201	48536349	T	C	0.0068961666878413	0.0087	0.4276
20	rs11698676	48536585	G	T	0.0078987227933553	0.0207	0.7031
20	rs2869937	48536618	C	G	0.0068961666878413	0.0087	0.4269
20	rs6067270	48537254	T	C	0.0068961666878413	0.0087	0.4281
20	rs1076693	48540151	A	G	-0.0246001168682327	0.0323	0.4475
20	rs11906300	48540277	G	C	-0.013399371963117	0.0095	0.1572
20	rs6125813	48541183	G	T	0.0068961666878413	0.0087	0.426
20	rs74837988	48541193	G	A	0.0078987227933553	0.0207	0.7037
20	rs6122844	48541545	G	T	0.0069954745123864	0.0087	0.4162
20	rs6067271	48541663	G	A	0.0069954745123864	0.0086	0.4159
20	rs144295841	48541798	G	A	-0.0465990663783681	0.0333	0.1615
20	rs4809763	48542801	A	G	-0.013004189135254	0.0095	0.1725
20	rs75300251	48543201	T	G	0.00730326611012	0.0411	0.8587
20	rs67744245	48543832	A	G	0.00730326611012	0.0252	0.771
20	rs56366827	48543851	C	A	0.0086028888072678	0.0207	0.6776
20	rs6125816	48544173	A	G	0.0049974917102918	0.0087	0.5637
20	rs34425883	48544308	C	T	0.0344014267173323	0.0304	0.2585
20	rs6067274	48544386	G	A	0.0078987227933553	0.0088	0.3686
20	rs6125819	48545710	T	C	0.0066975214477213	0.0086	0.4368
20	rs6125820	48545831	T	C	0.0067968490002727	0.0086	0.4347
20	rs6067275	48545873	C	A	0.0067968490002727	0.0086	0.4328
20	rs73129234	48545932	C	T	-0.0065010863423599	0.0357	0.8562
20	rs117940375	48546211	C	T	0.0178006246255066	0.0187	0.341
20	rs6122845	48546274	G	A	0.0065981840282271	0.0086	0.4452
20	rs6122846	48546428	A	G	0.0064988367398296	0.0086	0.449
20	rs6122847	48546430	A	G	0.0064988367398296	0.0086	0.4493
20	rs56180112	48546472	G	A	0.0086028888072678	0.0207	0.6781
20	rs11697290	48546852	C	A	0.0064988367398296	0.0086	0.4492
20	rs73129239	48547428	C	T	-0.0411032840784537	0.0336	0.2206
20	rs75950318	48547448	A	G	0.0086028888072678	0.0207	0.6766
20	rs11698194	48547591	T	C	0.0065981840282271	0.0086	0.4434
20	rs11700118	48547604	C	T	0.0066975214477213	0.0086	0.4398
20	rs7274437	48547723	A	G	-0.0054950702819798	0.0102	0.5866
20	rs11700124	48547748	A	G	0.0066975214477213	0.0086	0.4413
20	rs11696404	48548280	A	C	0.0066975214477213	0.0086	0.4412
20	rs11696437	48548318	C	T	0.0066975214477213	0.0086	0.4406
20	rs75366049	48548343	G	C	0.0006997551142732	0.0364	0.9853
20	rs77083750	48548465	C	T	0.0086028888072678	0.0207	0.6772
20	rs139306264	48548522	G	A	-0.0306035477981776	0.0406	0.4507
20	rs143328226	48548655	C	T	0.0189983824093147	0.0228	0.4036
20	rs181291658	48548658	G	A	0.10280024094985	0.0525	0.05029
20	rs113967229	48548751	G	A	-0.066300071757232	0.0627	0.2904
20	rs6125822	48548766	T	G	0.0066975214477213	0.0086	0.4416
20	rs11086299	48548870	G	A	0.004201162744548	0.0087	0.6295
20	rs6125823	48549017	T	C	0.0065981840282271	0.0086	0.4422
20	rs12151879	48549242	C	T	0.0048979852621919	0.0087	0.5722
20	rs34836854	48549623	A	G	0.0065981840282271	0.0086	0.4421
20	rs6512600	48550009	G	A	-0.0129028853555234	0.0095	0.1759
20	rs114202229	48550523	C	T	-0.0024028846163103	0.0417	0.9546
20	rs73129260	48550677	C	A	-0.0065010863423599	0.0357	0.8549
20	rs139375736	48551198	G	A	0.0077002766261879	0.0207	0.7093
20	rs73129264	48551679	G	T	0.004101577021075	0.0087	0.6398
20	rs4287819	48551956	T	G	0.0049974917102918	0.0087	0.5679
20	rs117447227	48552370	C	T	0.0077995046323818	0.0207	0.7076
20	rs142869025	48553212	C	A	-0.0473956369746291	0.0333	0.1549
20	rs6125825	48553703	T	C	0.0066975214477213	0.0086	0.4405
20	rs77455246	48554068	C	G	0.0071047017299317	0.0207	0.7321
20	rs73129268	48554148	T	C	-0.0411970648503382	0.0336	0.2199
20	rs2038127	48554670	A	G	-0.0128015918372089	0.0095	0.1761
20	rs2235617	48554977	C	G	0.004201162744548	0.0087	0.6319
20	rs150491630	48555053	T	G	-0.0243029385231735	0.0427	0.5691
20	rs79547786	48555820	C	T	0.0075017910703226	0.0207	0.715
20	rs78873470	48556099	C	A	0.0075017910703226	0.0207	0.7149
20	rs1056198	48556229	C	T	0.004101577021075	0.0088	0.6379
20	rs1056200	48556248	A	G	0.0065981840282271	0.0086	0.4486
20	rs6125826	48556461	C	T	0.004101577021075	0.0087	0.6367
20	rs13039965	48557172	G	A	0.004101577021075	0.0088	0.6427
20	rs6020143	48557448	T	C	-0.0360003042410416	0.0311	0.2464
20	rs117615429	48558305	C	T	0.0081963182244858	0.029	0.7775
20	rs4809766	48559339	T	C	-0.0180010511095525	0.0127	0.1562
20	rs76369235	48559365	A	G	0.0084045823438103	0.0317	0.7914
20	rs55740134	48560501	G	A	0.0077002766261879	0.0207	0.7104
20	rs55992502	48560544	C	T	0.0077002766261879	0.0207	0.7102
20	rs4810992	48561156	G	A	-0.0129028853555234	0.0095	0.1747
20	rs2056991	48561280	T	C	0.004201162744548	0.0088	0.6315
20	rs4810993	48561893	A	G	-0.0247026126403718	0.0136	0.07023
20	rs79598075	48562116	T	C	0.0077002766261879	0.0207	0.7096
20	rs2294599	48562446	G	C	0.0044003044444822	0.0088	0.6179
20	rs147441550	48563484	C	T	-0.0017014466397575	0.0363	0.9618
20	rs55661396	48564616	C	T	0.0067968490002727	0.0087	0.4336
20	rs73129295	48565620	T	C	-0.0469972723609114	0.0333	0.1584
20	rs6067280	48566022	A	G	0.0636975426142417	0.0368	0.08297
20	rs73129298	48566065	A	C	-0.007004474152883	0.0161	0.6608
20	rs6067281	48566262	G	A	0.0067968490002727	0.0087	0.4346
20	rs144361842	48566529	C	T	0.0077995046323818	0.0207	0.7074
20	rs11697936	48566620	T	C	0.0067968490002727	0.0087	0.4347
20	rs78769293	48567151	C	T	0.0377003271828256	0.0497	0.4479
20	rs2281217	48568055	C	G	0.0067968490002727	0.0087	0.4319
20	rs4809767	48568258	C	T	-0.0248051189189711	0.0136	0.06847
20	rs6125829	48568929	G	T	0.0043007385516922	0.0088	0.6217
20	rs2235616	48569127	G	A	0.0043007385516922	0.0088	0.6211
20	rs6067282	48569278	T	C	0.0068961666878413	0.0087	0.4262
20	rs75138806	48569634	A	G	-0.047899061319535	0.0249	0.055
20	rs41283588	48570612	G	C	-0.0411970648503382	0.0456	0.3664
20	rs150351901	48571263	A	G	-0.0346949697968869	0.0296	0.2408
20	rs6125830	48571662	G	A	0.0068961666878413	0.0087	0.4256
20	rs75158520	48571666	C	T	-0.001100605444033	0.0341	0.975
20	rs4810994	48571673	C	T	0.0068961666878413	0.0087	0.4262
20	rs4810995	48571802	C	A	0.0069954745123864	0.0087	0.4209
20	rs117045038	48572284	C	T	0.007997931111062	0.0207	0.6986
20	rs6020150	48572787	A	C	-0.0309954337025195	0.031	0.3181
20	rs56397739	48572993	T	C	0.0080971295874548	0.0207	0.6971
20	rs147559058	48573603	G	A	-0.0248973835545144	0.0429	0.561
20	rs6067283	48574051	A	G	-0.0068030886197391	0.0096	0.4762
20	rs1883553	48574116	T	C	-0.0054045784588597	0.0102	0.598
20	rs6067284	48574454	G	A	0.0044003044444822	0.0088	0.6151
20	rs13037331	48574939	C	G	-0.0069037763167944	0.0096	0.4748
20	rs73131219	48574985	C	T	-0.0847956517047163	0.0588	0.1492
20	rs11697848	48575315	C	T	0.0082954970241069	0.0207	0.687
20	rs73131221	48575749	C	T	-0.0068030886197391	0.0161	0.6739
20	rs4809768	48576312	T	A	0.0044003044444822	0.0088	0.614
20	rs75621680	48576524	G	A	0.0084045823438103	0.0208	0.6873
20	rs6125836	48577143	A	G	0.0051964749068174	0.0088	0.5506
20	rs7274117	48577287	C	T	0.0084045823438103	0.0208	0.6873
20	rs6020152	48577475	A	G	-0.0174005146801673	0.0183	0.3432
20	rs62208220	48577594	G	A	-0.0104039337153929	0.0316	0.7407
20	rs149965743	48577831	G	A	0.0084045823438103	0.0208	0.6859
20	rs6067287	48578172	A	G	-0.0068030886197391	0.0096	0.4765
20	rs6122852	48578236	G	T	-0.0069037763167944	0.0096	0.472
20	rs189771166	48578334	C	T	0.0089993837968006	0.0303	0.7653
20	rs112590664	48578385	C	T	-0.0132980281439898	0.0096	0.1638
20	rs113558364	48578734	A	T	-0.0135007260538548	0.0096	0.1582
20	rs35598880	48578804	A	G	0.0085037404912207	0.0208	0.6832
20	rs4810996	48579002	G	A	0.0052959516591825	0.0088	0.5489
20	rs4809769	48579164	C	A	0.0044998604248922	0.0088	0.6066
20	rs56307853	48579186	A	G	0.0080971295874548	0.0208	0.6959
20	rs60813083	48579246	T	G	-0.0065010863423599	0.0161	0.6839
20	rs4810997	48579348	G	T	0.0052959516591825	0.0088	0.5494
20	rs112714503	48579944	C	T	-0.0307994715535284	0.0311	0.3213
20	rs4810998	48580010	G	C	0.0053954185169075	0.0088	0.5424
20	rs147302167	48580052	G	A	-0.0507039943747058	0.0334	0.1288
20	rs569217861	48580855	A	T	-0.009000382197299	0.0471	0.8487
20	rs79590385	48580964	T	A	0.0115035793834154	0.0207	0.5803
20	rs4810999	48580969	A	T	0.0055048206344449	0.0088	0.5333
20	rs1884738	48581651	C	G	0.0081963182244858	0.0208	0.6933
20	rs6067293	48581741	T	C	0.0055048206344449	0.0088	0.5326
20	rs6067295	48582759	A	G	-0.0252972953741621	0.0137	0.06457
20	rs6067296	48582769	A	C	0.0045994064948955	0.0088	0.6
20	rs6067297	48583239	A	G	-0.0065010863423599	0.0096	0.4981
20	rs6063449	48583249	A	G	-0.0065010863423599	0.0096	0.4987
20	rs6063450	48583432	T	G	-0.0062998021485279	0.0096	0.5107
20	rs7272308	48583726	G	A	-0.0138048499765589	0.0096	0.1507
20	rs9680075	48584759	C	G	-0.0091012913892029	0.0122	0.4534
20	rs11696444	48585555	G	A	-0.009797842480111	0.0122	0.4203
20	rs73131255	48585947	G	A	-0.009797842480111	0.0122	0.423
20	rs73131258	48585958	C	T	-0.0094040800752939	0.0122	0.4394
20	rs6067302	48586445	C	T	0.0052959516591825	0.0088	0.5473
20	rs6067303	48586584	G	A	-0.0137034650584925	0.0169	0.4183
20	rs11697080	48586637	C	T	-0.0075987978753305	0.0128	0.5528
20	rs11697132	48586702	G	A	-0.0125990355765152	0.0119	0.2899
20	rs73274724	48586760	C	T	-0.0135007260538548	0.0096	0.1605
20	rs11698760	48587474	G	A	-0.0099998320783335	0.0122	0.4107
20	rs6020156	48587633	G	C	-0.0257999754904126	0.0139	0.06413
20	rs113933749	48588260	G	A	-0.0099998320783335	0.0122	0.4111
20	rs117045390	48588290	C	T	0.0109992854583691	0.0209	0.6003
20	rs73113613	48588511	C	A	-0.0101008421794295	0.0122	0.405
20	rs56166859	48588861	A	T	-0.0102018624845967	0.0122	0.4044
20	rs141658589	48589350	A	G	-0.0102018624845967	0.0122	0.4028
20	rs73113617	48589749	A	T	-0.0102018624845967	0.0122	0.4031
20	rs6067305	48589996	C	T	0.0050969882578437	0.0089	0.5622
20	rs12624347	48590337	C	T	-0.0101008421794295	0.0122	0.4067
20	rs12624348	48590338	C	A	-0.0101008421794295	0.0122	0.4068
20	rs76939398	48590587	C	T	0.0111970780932162	0.021	0.5934
20	rs55934033	48590773	G	A	-0.0123965203365513	0.0097	0.2013
