## Supplementary material for "Characterization of shared and ancestry-specific signals driving complex traits using multi-ancestry fine-mapping": EAS_schizophrenia_gwas_20_61650128_62650128.tsv

chrom	ID	pos	A1	A2	BETA	SE	P
20	rs6011532	61651223	G	C	-0.0555021391616052	0.0194	0.004235
20	rs61546182	61651259	G	T	-0.0325955083699338	0.0227	0.1509
20	rs2427487	61651342	C	A	0.0355987772398635	0.0226	0.1151
20	rs141219673	61651900	C	T	-0.0252049938352247	0.078	0.7466
20	rs6011534	61652201	G	A	-0.0388967656299467	0.0228	0.08763
20	rs6011535	61652235	T	G	-0.0355028330426552	0.0226	0.1166
20	rs117081348	61652604	G	A	-0.0476997588774203	0.0758	0.5295
20	rs6010810	61652930	A	G	-0.0536012187552047	0.0277	0.05313
20	rs116102988	61653080	C	G	-0.0353992243518656	0.0226	0.1174
20	rs148904489	61653275	C	T	-0.0029042131473898	0.0805	0.971
20	rs6011536	61653679	T	C	-0.0527048164320283	0.0194	0.006585
20	rs6010811	61654055	T	G	-0.0527048164320283	0.0194	0.006668
20	rs1555314	61654321	C	T	-0.049400350295127	0.0194	0.01103
20	rs1555315	61654405	C	T	-0.0490957108440633	0.0311	0.114
20	rs62197303	61654430	G	A	-0.334997324838539	0.0993	0.0007377
20	rs6090198	61654883	A	G	-0.0499047851286405	0.0194	0.01023
20	rs79296110	61655355	G	A	-0.0306963490025976	0.0226	0.1744
20	rs6011538	61655587	G	C	-0.049400350295127	0.0311	0.1114
20	rs73921619	61655766	C	T	-0.0613967948653235	0.0559	0.272
20	rs910940	61655995	G	A	-0.046400022834317	0.0392	0.2366
20	rs62197304	61656064	C	T	-0.0636002947429691	0.0559	0.2555
20	rs6011540	61656097	A	G	-0.0350988198393953	0.0212	0.09825
20	rs6062772	61656294	A	G	0.048904443353603	0.031	0.1148
20	rs910941	61656342	G	A	-0.050104527566688	0.031	0.1063
20	rs747128	61656398	G	A	-0.0620988329318545	0.056	0.2675
20	rs747129	61656414	T	G	0.0450020459197846	0.0202	0.02604
20	rs872885	61656872	C	T	-0.050504132173768	0.0315	0.109
20	rs910942	61657028	C	T	0.0318958749835631	0.021	0.1286
20	rs910943	61657066	A	G	0.0305001066483263	0.021	0.1462
20	rs745982	61657092	C	T	-0.0499993949944177	0.0311	0.1072
20	rs60890030	61657116	G	A	-0.0251024465608414	0.0223	0.2611
20	rs6011542	61657250	G	A	-0.0252972953741621	0.0223	0.257
20	rs62197305	61657594	C	T	-0.0633019526702622	0.0569	0.2661
20	rs1116450	61658210	T	C	0.0298014912367898	0.021	0.1553
20	rs3899032	61658542	G	A	0.0297044227063309	0.021	0.1563
20	rs4586690	61658595	G	T	0.0297044227063309	0.021	0.1566
20	rs75157881	61658625	T	C	-0.0105049846451474	0.0493	0.8316
20	rs6011544	61658782	T	C	0.029403450369242	0.0209	0.1598
20	rs57767914	61659108	C	G	-0.0584027170759943	0.0565	0.3008
20	rs6089824	61659207	A	G	0.0295005481176215	0.0209	0.1582
20	rs62197307	61659832	T	G	0.0179970767016546	0.0504	0.7215
20	rs6011545	61660038	G	A	0.0546018151915836	0.0562	0.3311
20	rs56927818	61660085	A	T	-0.0194988734340555	0.0242	0.4217
20	rs62197308	61660705	T	C	-0.0603977725486758	0.0567	0.2863
20	rs4809455	61660781	G	C	0.0288983900426488	0.0209	0.1661
20	rs4809456	61660849	C	A	0.0289955368412525	0.0209	0.166
20	rs4809459	61661345	C	T	0.0288983900426488	0.0209	0.1667
20	rs4809460	61661355	T	C	0.0288983900426488	0.0209	0.167
20	rs4809462	61661560	A	G	0.0288012338056278	0.0209	0.1676
20	rs6122344	61661738	C	T	0.0287040681283552	0.0208	0.1679
20	rs6122345	61661766	C	G	0.013202462677756	0.0202	0.5118
20	rs6122346	61661822	C	G	0.0287040681283552	0.0208	0.1685
20	rs6122347	61661866	C	T	0.0288983900426488	0.0208	0.1653
20	rs6010812	61662563	G	A	0.0284999894699013	0.0208	0.1707
20	rs116081712	61662588	A	G	-0.0222967349986103	0.0221	0.3139
20	rs57684920	61662639	G	A	-0.0275048131221902	0.0208	0.1863
20	rs4991763	61662941	C	T	-0.0220002402796674	0.0221	0.3192
20	rs4997812	61663153	T	G	0.0281986543586787	0.0208	0.1743
20	rs4997813	61663154	T	G	0.0281986543586787	0.0208	0.1749
20	rs6062393	61663230	G	A	0.0281986543586787	0.0208	0.1751
20	rs6062773	61663262	G	C	0.0281986543586787	0.0208	0.1739
20	rs6090203	61663632	G	A	0.0278972284172359	0.0208	0.179
20	rs6062775	61663650	T	C	0.0278972284172359	0.0208	0.1794
20	rs6062776	61663736	A	G	0.027799974857679	0.0207	0.1803
20	rs6062777	61663748	G	A	0.027799974857679	0.0207	0.1798
20	rs79735536	61663763	A	G	0.0667984655384157	0.0777	0.3897
20	rs6122348	61663921	C	T	0.0277027118389473	0.0207	0.1812
20	rs6062778	61663959	A	G	0.0278972284172359	0.0207	0.1783
20	rs73145759	61664084	C	T	0.0660030731575139	0.0777	0.3954
20	rs6122349	61664096	T	C	0.0636037093371393	0.0556	0.2528
20	rs6122086	61664528	T	C	0.0275957115907991	0.0207	0.1817
20	rs6122087	61664553	T	C	0.0274984287018097	0.0207	0.1829
20	rs73145761	61664822	C	T	0.0691995168010044	0.0774	0.3715
20	rs144453287	61664824	G	A	-0.0003000450090019	0.0736	0.9972
20	rs2872542	61664872	C	T	0.0305001066483263	0.0207	0.1407
20	rs2872543	61665017	G	A	0.0274011363479391	0.0207	0.185
20	rs2314130	61665129	G	T	0.0267977123853779	0.0207	0.1941
20	rs1060491	61665817	C	A	-0.0267958227871631	0.0206	0.1948
20	rs1060490	61665871	A	G	0.0267977123853779	0.0206	0.1934
20	rs1060489	61665921	C	T	0.0267003518299564	0.0206	0.1947
20	rs7273917	61665975	G	A	0.0274011363479391	0.0206	0.1852
20	rs7267951	61665979	A	G	0.0267003518299564	0.0206	0.1942
20	rs7273930	61666017	G	A	0.0263010744193707	0.0206	0.2024
20	rs6011548	61666063	C	T	0.0264958638039652	0.0206	0.1985
20	rs9679865	61666132	C	G	0.026398473854531	0.0206	0.1991
20	rs9680064	61666168	G	A	0.026398473854531	0.0206	0.1992
20	rs13041507	61666180	T	C	0.0270021387025708	0.0206	0.1901
20	rs6062780	61666648	T	C	0.026398473854531	0.0206	0.199
20	rs2277769	61666805	C	T	0.0264958638039652	0.0206	0.1969
20	rs2277768	61666823	T	C	0.0255020410123433	0.0206	0.2149
20	rs2277767	61666937	G	A	0.0264958638039652	0.0206	0.1973
20	rs74780896	61667109	A	T	-0.0207028323592018	0.0219	0.3445
20	rs6062781	61667128	G	A	0.0266029817945341	0.0206	0.1959
20	rs3746748	61667526	C	T	0.0267003518299564	0.0206	0.1935
20	rs3746747	61667631	T	C	0.024702368640342	0.0206	0.2295
20	rs6011552	61667894	T	C	0.025696986087186	0.0206	0.2112
20	rs6062395	61667904	A	G	0.0269047980491434	0.0205	0.1896
20	rs6062396	61667949	T	C	0.0269047980491434	0.0205	0.1897
20	rs6062397	61668268	A	G	0.027196791588428	0.0205	0.1852
20	rs6122352	61668284	T	C	0.027196791588428	0.0205	0.1849
20	rs6090206	61668363	G	A	0.027196791588428	0.0205	0.1855
20	rs6089825	61668447	C	T	0.027196791588428	0.0205	0.1851
20	rs6089826	61668595	G	A	0.0270994698817177	0.0205	0.1863
20	rs6089827	61668845	C	T	0.0273038345273452	0.0205	0.1837
20	rs6089828	61668998	C	T	0.0285971749776749	0.0205	0.1627
20	rs6089829	61669036	A	G	0.0285971749776749	0.0205	0.1632
20	rs62207535	61669187	A	G	0.0263010744193707	0.0205	0.2013
20	rs10854168	61669550	A	G	0.024097313483794	0.0206	0.2419
20	rs73145783	61670038	A	G	0.0656004570839489	0.08	0.4118
20	rs140765683	61670243	G	C	-0.129505222820239	0.0738	0.07935
20	rs117958432	61670506	C	T	-0.0203047533403643	0.0218	0.3524
20	rs4809465	61671156	G	C	0.0239020562806236	0.0206	0.2462
20	rs4809467	61671688	A	G	0.0228958774769045	0.0206	0.2657
20	rs6122354	61673122	G	A	0.0636975426142417	0.0419	0.1279
20	rs4809468	61673566	T	C	0.0250047589895661	0.0206	0.2254
20	rs76550775	61675116	G	A	-0.01999864650669	0.0218	0.3597
20	rs117221466	61675192	G	A	-0.0018016219466282	0.0485	0.9707
20	rs4809268	61675249	C	G	0.0239996896478807	0.0206	0.2459
20	rs6011559	61675620	C	T	-0.0240980393840575	0.0207	0.2436
20	rs73921629	61676036	G	C	-0.053200374867981	0.0578	0.3573
20	rs4809270	61676709	C	A	0.0247999239054771	0.0207	0.2316
20	rs6011563	61678337	T	G	-0.0178992398878318	0.0218	0.4104
20	rs77591303	61679197	C	T	-0.0202027073175195	0.0218	0.3551
20	rs8117291	61680815	G	A	-0.0201006717070029	0.0218	0.3567
20	rs68092355	61682128	G	A	-0.107195531603556	0.07	0.1258
20	rs111814166	61682281	G	A	0.0515007728624032	0.0779	0.5083
20	rs367768034	61682722	C	T	-0.0378991867540796	0.096	0.6932
20	rs13043919	61682756	C	T	-0.131898440901917	0.0784	0.09256
20	rs12329470	61683486	C	T	-0.0546990875223834	0.0332	0.09913
20	rs4809471	61684287	G	A	0.0251998010217421	0.0207	0.2247
20	rs4809472	61684513	G	A	0.0399031725325864	0.02	0.04653
20	rs2281551	61684805	G	T	0.0218006299588528	0.0219	0.32
20	rs6122089	61686386	G	A	0.0251022847608284	0.0208	0.2257
20	rs6122358	61686488	G	C	0.0254045542217263	0.0208	0.2215
20	rs6062786	61686582	G	A	0.025297307774162	0.0208	0.223
20	rs75969336	61686597	T	A	-0.0206007457079636	0.0218	0.3439
20	rs6011567	61687027	A	G	0.0542987734073789	0.0578	0.348
20	rs193247174	61687601	A	G	-0.135499041462163	0.0736	0.06561
20	rs6062787	61688888	G	T	0.0407003871263756	0.0188	0.03072
20	rs6122359	61689134	A	C	0.0428966409523063	0.0189	0.02303
20	rs1555312	61690092	T	C	0.043097802902723	0.0189	0.02287
20	rs6090216	61690841	C	T	0.0371994409891063	0.0193	0.05402
20	rs6011572	61691380	A	G	0.111702363562419	0.0378	0.003096
20	rs1555313	61691829	G	T	0.0683033004541534	0.035	0.05111
20	rs1006573	61691968	C	T	0.0338022134084658	0.0188	0.07177
20	rs12625245	61692261	C	T	-0.0142003494011414	0.0207	0.4934
20	rs73310366	61692468	C	T	0.0666955680382664	0.0919	0.4679
20	rs189724228	61692856	C	T	0.0077995046323818	0.0816	0.9236
20	rs111169791	61692991	C	A	0.0645978943749456	0.0916	0.4809
20	rs114628563	61693181	G	A	0.0518996105407571	0.0914	0.5701
20	rs62651369	61693192	G	C	0.0349037160078804	0.0183	0.05697
20	rs34960540	61693454	T	C	0.0653007305821358	0.033	0.04829
20	rs35608106	61693456	G	A	0.0654974362315006	0.033	0.04734
20	rs6062788	61693606	G	A	0.0389033551082361	0.0183	0.03386
20	rs78029770	61693735	G	A	-0.0124977728299804	0.0203	0.5372
20	rs78938764	61694087	G	C	-0.0125990355765152	0.0203	0.5333
20	rs6011574	61694230	C	T	-0.0127003085782322	0.0202	0.5315
20	rs4809475	61694598	A	G	0.0684994164246923	0.0331	0.03861
20	rs4809271	61694846	C	T	0.0374017521540008	0.0183	0.04122
20	rs6011576	61694898	T	C	-0.0160988945897493	0.0202	0.4253
20	rs4809476	61695735	T	C	0.029296631955588	0.0183	0.1099
20	rs910926	61696149	A	G	0.036997088886122	0.0183	0.04317
20	rs910927	61696208	A	C	0.029296631955588	0.0184	0.1105
20	rs6011579	61696594	G	A	0.0594003432814475	0.0912	0.5143
20	rs6011580	61696626	C	A	0.0592024345167419	0.0912	0.5162
20	rs7345644	61696709	C	T	0.0585990423029356	0.0912	0.5206
20	rs1884729	61697306	C	T	0.0335024720540013	0.0182	0.06592
20	rs6062401	61697824	G	A	0.0384030712829451	0.0183	0.03571
20	rs6062790	61697833	C	T	0.0344014267173323	0.0182	0.05881
20	rs6090217	61697933	C	T	0.0630968574396732	0.0329	0.05476
20	rs79608915	61698185	G	C	-0.0123965203365513	0.0202	0.5387
20	rs59957255	61698371	C	T	0.10380130071374	0.1257	0.4089
20	rs4809478	61698442	G	C	0.0366983037826737	0.0183	0.04527
20	rs6122360	61698520	G	A	0.0327962744150825	0.0182	0.07129
20	rs6011581	61698889	G	A	-0.0388032003238938	0.0182	0.03314
20	rs8116033	61699635	T	C	-0.0386992491392765	0.0182	0.03313
20	rs8124644	61699728	C	T	-0.0313049258284153	0.0183	0.08687
20	rs143853875	61700710	G	A	-0.0139975096438537	0.0199	0.4808
20	rs147247318	61700847	G	T	-0.0054045784588597	0.042	0.8974
20	rs6122362	61701245	C	T	0.0352030377085245	0.018	0.05085
20	rs11698110	61701531	T	C	-0.0380030548002074	0.0181	0.03571
20	rs6062792	61702029	G	A	0.0352030377085245	0.018	0.04979
20	rs6011583	61702052	C	T	-0.0147989665120717	0.0198	0.454
20	rs6062794	61702310	G	T	0.0346043046869299	0.018	0.05452
20	rs6090219	61702771	C	A	-0.0299026613543135	0.0182	0.1
20	rs6090220	61702847	T	G	-0.0377018671840115	0.0181	0.03733
20	rs7269650	61703118	T	G	-0.053200374867981	0.0318	0.09426
20	rs6011584	61703229	A	G	-0.0277001306422786	0.0181	0.1249
20	rs7270735	61704249	C	A	-0.0495999919914836	0.0312	0.1118
20	rs35406833	61704520	G	C	-0.0507039943747058	0.0313	0.1051
20	rs11696718	61704687	T	C	-0.050504132173768	0.0313	0.1067
20	rs2872535	61705400	G	C	-0.0122041688389067	0.0196	0.5339
20	rs6062795	61705516	C	T	0.031799009548949	0.0184	0.08479
20	rs2208159	61705727	T	A	-0.0315009870620622	0.0185	0.08736
20	rs2208160	61705739	G	A	-0.0315009870620622	0.0185	0.08765
20	rs12625378	61705952	G	T	-0.0640053299759124	0.0294	0.02973
20	rs6090221	61706107	G	A	-0.124894512371765	0.0453	0.005838
20	rs6090223	61706149	A	G	-0.0640053299759124	0.0295	0.02968
20	rs6090224	61706178	G	A	-0.0499047851286405	0.0312	0.1099
20	rs6011588	61706197	C	T	0.0589007839201085	0.1109	0.5953
20	rs6090225	61706461	A	G	-0.0638987258502317	0.0295	0.03003
20	rs6090226	61706522	G	A	-0.0638987258502317	0.0295	0.03
20	rs6090227	61706588	G	T	-0.0495999919914836	0.0312	0.1119
20	rs117036344	61706913	G	A	-0.0127003085782322	0.0551	0.8178
20	rs1117666	61706999	C	T	-0.0154994990469515	0.0198	0.4338
20	rs6011589	61707028	C	T	-0.0564010536507698	0.0284	0.04727
20	rs140179380	61707062	T	C	0.0603045706055096	0.0619	0.3294
20	rs140669664	61707401	C	G	0.0164047040252769	0.1055	0.8764
20	rs6011590	61707431	C	T	-0.0137034650584925	0.0198	0.4889
20	rs6010827	61707757	T	C	-0.056496280157669	0.0284	0.04688
20	rs6010828	61707761	A	G	-0.056496280157669	0.0284	0.04683
20	rs12624808	61707792	C	T	-0.0145046862028817	0.0198	0.4645
20	rs6011591	61707830	A	G	-0.0566020980240563	0.0284	0.04671
20	rs6011593	61707998	A	G	-0.0566020980240563	0.0284	0.04666
20	rs78665867	61708041	G	A	-0.0138961051921114	0.0198	0.4812
20	rs6011594	61708573	T	G	-0.0566020980240563	0.0285	0.04682
20	rs6010829	61708650	C	T	-0.0566020980240563	0.0285	0.04677
20	rs6011595	61708655	C	A	-0.0566020980240563	0.0285	0.04667
20	rs4809273	61708958	T	C	-0.056496280157669	0.0285	0.04736
20	rs4809481	61708993	A	T	-0.056496280157669	0.0285	0.04742
20	rs4809482	61709005	C	G	-0.0566020980240563	0.0285	0.04675
20	rs1116928	61709031	A	G	-0.0162005226717083	0.0322	0.6151
20	rs6010833	61709127	T	C	-0.0566973436785452	0.0285	0.04672
20	rs6010835	61709326	T	C	-0.0568031828243105	0.0285	0.04631
20	rs6011597	61709388	G	A	-0.0568984476340911	0.0285	0.04586
20	rs62206566	61709904	C	T	-0.129004511572224	0.0974	0.1854
20	rs62206567	61710076	T	C	-0.128197074005256	0.0974	0.1882
20	rs62206568	61710312	C	G	-0.126901987201122	0.0974	0.1927
20	rs62206569	61710355	C	T	-0.137000259334702	0.0874	0.117
20	rs62206570	61710463	A	C	-0.13740172986929	0.0877	0.1171
20	rs58769569	61710649	A	G	0.0197045832743354	0.0289	0.4941
20	rs62206571	61710853	A	G	-0.135602106502021	0.0874	0.1206
20	rs62206572	61710869	G	T	-0.135098333921783	0.0874	0.1222
20	rs62206573	61710888	T	C	-0.139595456234745	0.0831	0.09305
20	rs62206574	61711016	C	T	-0.136805317501287	0.0875	0.1179
20	rs62206575	61711105	A	G	-0.140101500018331	0.0831	0.09182
20	rs74721148	61711153	T	C	-0.140205040528648	0.0831	0.0916
20	rs79515916	61711181	A	G	-0.139698944359575	0.0831	0.09261
20	rs78168443	61711204	A	G	-0.139997970227541	0.083	0.09185
20	rs62206576	61711322	C	A	-0.136495782088538	0.0828	0.0993
20	rs112147947	61711430	T	C	-0.136404086289288	0.0828	0.09934
20	rs62206577	61711484	T	C	-0.136094675027687	0.0827	0.1
20	rs62206578	61711616	A	C	-0.135705182165375	0.0827	0.1008
20	rs77448481	61711649	C	T	-0.0152050125429676	0.0198	0.4427
20	rs62206579	61712047	G	A	-0.134697786883623	0.0826	0.1029
20	rs62206580	61712164	A	G	-0.133794284320374	0.0826	0.105
20	rs62206581	61712221	C	T	-0.133794284320374	0.0826	0.105
20	rs62206582	61712443	C	A	-0.133794284320374	0.0826	0.1052
20	rs6090229	61712518	A	C	-0.0418954871740363	0.03	0.1623
20	rs11905394	61712719	A	T	-0.0416973775562091	0.03	0.1647
20	rs11905871	61712773	T	G	-0.0416973775562091	0.03	0.1653
20	rs6011600	61712990	G	A	-0.0145046862028817	0.0197	0.4624
20	rs11906969	61713104	G	A	-0.0408949138454712	0.0301	0.1738
20	rs7265275	61713394	C	T	-0.0406970023321042	0.0301	0.1764
20	rs8120764	61714079	A	G	0.0341018649449722	0.0182	0.06174
20	rs6090232	61717425	C	T	-0.0152963956259917	0.0181	0.3979
20	rs4809484	61717712	T	G	-0.019294956182969	0.018	0.2836
20	rs80078366	61717867	G	A	-0.0107980900995126	0.0202	0.5919
20	rs6010839	61718322	G	A	-0.002002002670673	0.0188	0.9152
20	rs80064666	61718482	C	T	-0.0030045090202987	0.0192	0.8758
20	rs6011605	61718931	T	C	-0.0182963622831166	0.018	0.3089
20	rs6090233	61719310	G	C	-0.0375980304153185	0.0318	0.2365
20	rs11699464	61719561	G	T	-0.154504075597522	0.1071	0.1491
20	rs76252179	61719571	A	G	-0.155601732094573	0.0907	0.08616
20	rs73919004	61719848	C	T	-0.163601868605894	0.0909	0.07175
20	rs35168953	61720089	T	C	-0.0390007373497326	0.0318	0.2208
20	rs4809486	61720365	T	A	-0.05519563546795	0.0645	0.3921
20	rs910928	61720769	C	T	-0.0329985112635755	0.0303	0.276
20	rs113320880	61721021	C	T	-0.160497444663939	0.0938	0.08692
20	rs182111927	61721097	C	G	-0.0527048164320283	0.0926	0.5696
20	rs910930	61721100	G	C	-0.0447986409079867	0.032	0.1618
20	rs34346006	61721926	G	C	-0.0726029514196542	0.0895	0.4176
20	rs2427488	61721930	T	A	-0.0591981397259644	0.0781	0.4483
20	rs1000122	61722408	A	G	-0.0820998220832744	0.0855	0.3368
20	rs141720457	61723253	G	A	0.0977979917233007	0.1216	0.4212
20	rs66523027	61723417	C	T	-0.0781994075954536	0.093	0.4006
20	rs6010841	61723570	T	C	0.0167981182758809	0.0795	0.8326
20	rs6062806	61723692	G	A	0.0121953336998771	0.0259	0.639
20	rs6062404	61723706	T	C	0.0044998604248922	0.0256	0.8599
20	rs2427490	61723916	G	C	0.0063994795805678	0.0259	0.804
20	rs77671766	61724030	C	T	-0.0340015566760147	0.0762	0.6558
20	rs2427491	61724121	T	C	-0.0222047099881925	0.0306	0.4681
20	rs2427492	61724235	T	C	-0.0413950753663857	0.1099	0.7067
20	rs2427493	61724479	C	T	0.117996346237397	0.0792	0.1364
20	rs188718388	61726290	G	A	-0.0433982268254708	0.1098	0.6923
20	rs6011608	61726981	A	G	-0.0480984034910313	0.0975	0.6218
20	rs12625159	61727060	C	G	-0.0038975857287134	0.025	0.8752
20	rs6090236	61727549	T	C	-0.0320997276601081	0.074	0.665
20	rs6089837	61728414	A	G	0.064204090221786	0.0862	0.4562
20	rs2427494	61728509	G	C	0.044600447168905	0.0842	0.5964
20	rs6122090	61729025	G	T	-0.0655950790984102	0.0556	0.2382
20	rs3810462	61729026	G	T	-0.0716034188596929	0.0559	0.2004
20	rs4809276	61729198	G	A	0.0212036062510236	0.0769	0.7832
20	rs183715798	61729487	G	A	-0.166101810947013	0.1109	0.134
20	rs6011612	61730708	T	C	0.0363029992242924	0.0889	0.6831
20	rs6062808	61730820	G	A	-0.0401035026973339	0.0723	0.5789
20	rs6011613	61731627	T	C	0.0308007491527123	0.0871	0.7234
20	rs6010843	61731883	G	A	0.0078987227933553	0.078	0.9192
20	rs55769613	61732358	A	C	0.0549994182186046	0.0834	0.5096
20	rs2427496	61732538	T	C	-0.0299026613543135	0.0991	0.7629
20	rs6122371	61733262	C	A	0.0140015196358136	0.0211	0.5054
20	rs34536346	61733409	T	C	-0.0156010662286512	0.0214	0.4652
20	rs73312551	61733641	T	C	-0.023002541565316	0.0212	0.2768
20	rs74177992	61733718	T	C	-0.0022024235552	0.0205	0.9145
20	rs111435192	61734190	G	A	-0.0030045090202987	0.0198	0.8799
20	rs2427497	61734404	G	A	0.0173977771764203	0.0875	0.842
20	rs3746746	61735112	A	C	0.0004998750416509	0.0195	0.9814
20	rs750696	61735303	C	T	0.00730326611012	0.0191	0.7007
20	rs750697	61735419	G	A	-0.0006001800720324	0.0195	0.9741
20	rs750698	61735509	T	G	-0.0006001800720324	0.0192	0.9761
20	rs750699	61735660	C	T	-0.000200020002667	0.0195	0.9912
20	rs8118853	61736386	T	A	0.0018981972830802	0.0203	0.9236
20	rs8114857	61736393	C	T	0.0020977980821461	0.0203	0.9172
20	rs910932	61736684	C	G	-0.0046005663955682	0.02	0.8181
20	rs16983533	61736875	G	A	0.0032048589489113	0.0184	0.863
20	rs2427499	61737201	A	G	0.0009995003330834	0.0201	0.9618
20	rs2427500	61737520	G	C	0.0004998750416509	0.0191	0.9779
20	rs12481355	61737644	G	A	0.0045994064948955	0.018	0.7985
20	rs6010845	61737658	G	C	-0.0058973552660839	0.0193	0.759
20	rs7264108	61737841	C	T	0.0043007385516922	0.0179	0.8083
20	rs2427501	61737961	T	C	0.003902375817241	0.0179	0.8274
20	rs59349391	61737998	G	A	0.0030952049073025	0.0193	0.8744
20	rs6090239	61738114	T	C	-0.0071958279818024	0.0193	0.708
20	rs6090241	61738167	G	A	-0.0082035573506883	0.0193	0.6706
20	rs6090242	61738232	C	A	-0.0083043861636152	0.0193	0.6679
20	rs13044229	61738288	A	C	-0.0017014466397575	0.018	0.9253
20	rs58949691	61738310	A	C	-0.0058973552660839	0.02	0.7671
20	rs6090243	61738386	G	A	-0.0091012913892029	0.0193	0.6382
20	rs6011617	61738592	G	A	-0.0075987978753305	0.0193	0.6925
20	rs1884331	61738706	A	G	0.0320992618599997	0.0934	0.7311
20	rs6122372	61739347	G	A	0.0022973590486834	0.0179	0.898
20	rs6010846	61739394	C	T	-0.0085968472255182	0.0193	0.6564
20	rs6062809	61739404	C	T	0.0049974917102918	0.0193	0.7937
20	rs6122373	61739896	T	C	0.0026963615477425	0.018	0.8788
20	rs34005439	61739941	G	A	0.0061013488579762	0.0193	0.7522
20	rs35523716	61739990	T	C	0.0063001125484799	0.0193	0.7431
20	rs6122374	61740404	A	T	0.0026963615477425	0.018	0.8804
20	rs13036885	61740812	G	A	-0.302606218910189	0.1599	0.05843
20	rs6011618	61740930	T	C	0.0	0.0805	0.9997
20	rs6062810	61741652	T	C	0.021497269010823	0.0183	0.2395
20	rs2427502	61741656	G	A	-0.0172987645783295	0.0186	0.3514
20	rs13042839	61742135	G	A	0.0138042809763971	0.0183	0.4511
20	rs6062408	61743765	G	A	0.0127977582298607	0.0183	0.4849
20	rs1884333	61744242	C	T	0.0026963615477425	0.0196	0.8892
20	rs1884334	61744283	G	A	0.0026963615477425	0.0196	0.8905
20	rs6011620	61744722	C	T	0.0135971385060249	0.018	0.4522
20	rs16983539	61745539	C	T	0.0147014028528927	0.0185	0.427
20	rs6122375	61745906	C	G	-0.0114958245134845	0.0184	0.53
20	rs6122093	61747343	G	A	-0.0110002818588653	0.0183	0.5499
20	rs9305097	61747465	C	T	0.0008995952428359	0.0197	0.9646
20	rs6122094	61747634	C	G	-0.0112025145079934	0.0182	0.5394
20	rs2427505	61749118	A	G	-0.0108991808690006	0.0182	0.5508
20	rs6010850	61749153	G	A	0.0121953336998771	0.018	0.4975
20	rs6122095	61749364	G	C	-0.0113036461713921	0.0182	0.5358
20	rs8116038	61749531	C	T	0.0128964817350202	0.018	0.475
20	rs6122096	61749569	C	A	-0.0113036461713921	0.0182	0.5345
20	rs56237650	61749690	C	T	0.0026963615477425	0.021	0.8962
20	rs6062409	61749835	G	A	0.0061013488579762	0.0184	0.7401
20	rs2427506	61749863	C	T	-0.008395140788382	0.0183	0.6452
20	rs2427507	61750107	C	A	-0.0113036461713921	0.0182	0.5326
20	rs6090251	61750984	C	T	0.0077995046323818	0.0201	0.6989
20	rs2224098	61751353	G	A	0.0099998345783334	0.0197	0.6103
20	rs2224099	61751786	G	A	0.0103957761821204	0.0198	0.6006
20	rs6122376	61751874	C	T	-0.0128015918372089	0.0187	0.4924
20	rs6090253	61751933	C	T	0.0111970780932162	0.0198	0.5725
20	rs6122378	61753074	C	T	-0.0122952780941516	0.0188	0.5137
20	rs118055993	61753593	A	T	0.064204090221786	0.0618	0.2989
20	rs75226991	61753794	C	T	-0.185703268340365	0.0978	0.05752
20	rs13040734	61753969	G	C	0.0032048589489113	0.0183	0.8599
20	rs6090254	61754048	T	C	0.0125015292229252	0.0199	0.5301
20	rs6062816	61754227	C	T	0.0035038543266769	0.0183	0.8485
20	rs6122379	61754228	G	A	-0.0114958245134845	0.0188	0.54
20	rs6089842	61754323	G	A	0.0119977384336167	0.0199	0.5453
20	rs2207746	61754782	G	A	0.0131037693769772	0.02	0.5107
20	rs2427512	61755271	C	T	-0.0113036461713921	0.0189	0.5499
20	rs2427513	61755392	C	A	-0.0059979518036359	0.0184	0.7456
20	rs2427514	61756131	G	C	-0.0084959889212643	0.0195	0.6639
20	rs6122097	61756190	T	C	-0.0117993392160431	0.0189	0.5336
20	rs6011623	61756326	C	T	0.0032048589489113	0.0181	0.8605
20	rs6062817	61756553	C	T	-0.0085968472255182	0.0196	0.6588
20	rs6011625	61756896	C	T	-0.0082035573506883	0.0192	0.6708
20	rs2427515	61757006	A	G	-0.0111013930711739	0.0191	0.5603
20	rs6062411	61757047	C	T	0.0033045340083004	0.0186	0.8612
20	rs2427516	61757326	G	C	-0.0115969858456632	0.022	0.5974
20	rs2427517	61757340	T	C	-0.0046005663955682	0.0311	0.882
20	rs6011626	61757512	T	A	-0.0067024110596754	0.0198	0.7336
20	rs78435144	61757559	C	G	-0.034198147379977	0.1007	0.7342
20	rs67894665	61757768	A	G	0.0076010387728197	0.0195	0.6948
20	rs6010852	61758345	C	G	0.005703702916678	0.0189	0.7619
20	rs6062412	61758917	G	A	0.0059025456526138	0.0189	0.7563
20	rs2064613	61759067	A	C	-0.0017014466397575	0.0193	0.9288
20	rs1884336	61760306	G	A	-0.020498669477346	0.0222	0.3572
20	rs2427520	61760927	T	C	0.0072039888485025	0.0205	0.7246
20	rs4809494	61761084	A	G	0.0339955472579582	0.0205	0.09756
20	rs118081685	61762681	G	A	0.0760995590558653	0.0738	0.3024
20	rs4809495	61763189	A	G	0.0416984103556758	0.0266	0.1163
20	rs1474942	61763504	C	T	0.0291023874205329	0.0175	0.09563
20	rs377714749	61763643	C	G	-0.144101343974257	0.1029	0.1614
20	rs1474943	61763886	C	A	0.0114047182634362	0.0194	0.5552
20	rs2427521	61764346	T	C	0.0255995183002125	0.0176	0.1456
20	rs2427522	61764423	G	A	0.0244974716003874	0.0176	0.1634
20	rs59137006	61764547	A	G	0.0377966226945664	0.0276	0.1714
20	rs73149545	61764606	G	A	0.0491044005063081	0.0285	0.08468
20	rs6090256	61764608	C	T	0.0075017910703226	0.0195	0.7005
20	rs139763689	61765442	C	T	0.013202462677756	0.0758	0.8617
20	rs6010855	61765447	A	G	0.0243998868235351	0.0175	0.1651
20	rs6089843	61765464	G	A	0.0116024307308398	0.0194	0.5504
20	rs13038640	61765522	T	C	-0.0039979812872983	0.084	0.9618
20	rs6122380	61766984	G	C	-0.0140989243795016	0.0199	0.4764
20	rs6011631	61767335	C	G	0.0273038345273452	0.0174	0.1159
20	rs6089844	61767415	A	G	0.0266029817945341	0.0173	0.1244
20	rs6089845	61767574	T	C	0.0280041964095973	0.0173	0.1052
20	rs4809496	61767785	G	A	0.0281014301108748	0.0173	0.1041
20	rs2024772	61768026	C	T	0.027799974857679	0.0173	0.1089
20	rs2427524	61768527	G	A	0.0280041964095973	0.0224	0.2107
20	rs1535154	61769065	A	C	0.0239020562806236	0.0176	0.1725
20	rs1980540	61770613	A	G	0.0274011363479391	0.0175	0.1179
20	rs1980541	61770646	T	C	0.0269047980491434	0.0175	0.1231
20	rs1980542	61770676	G	A	0.0281986543586787	0.0175	0.1062
20	rs6011635	61770886	G	C	0.0262036654966364	0.0175	0.1352
20	rs13044529	61770894	C	T	0.0281014301108748	0.0175	0.1082
20	rs6011636	61770971	A	G	0.0266029817945341	0.0175	0.1284
20	rs6011637	61770990	C	A	0.0280041964095973	0.0175	0.1097
20	rs76375654	61771090	T	A	-0.0717001041652131	0.0813	0.3784
20	rs736378	61771183	T	C	0.0255020410123433	0.0177	0.1483
20	rs736379	61771317	G	T	0.0274984287018097	0.0175	0.1174
20	rs736380	61771381	G	A	0.0274984287018097	0.0175	0.1173
20	rs736381	61771389	C	T	0.0289955368412525	0.0175	0.09773
20	rs1807051	61771794	T	C	0.0274984287018097	0.0176	0.1174
20	rs6122382	61772031	A	C	-0.0163021610829842	0.0202	0.4183
20	rs1997988	61772453	T	C	0.0212036062510236	0.0177	0.2307
20	rs77685588	61772516	C	T	0.0103957761821204	0.0598	0.8625
20	rs1997989	61772758	T	C	0.0232965165504356	0.0177	0.1872
20	rs6090259	61773101	A	T	0.0270994698817177	0.0176	0.1225
20	rs6011640	61773902	A	G	0.024097313483794	0.0234	0.3024
20	rs141697834	61774204	T	G	0.0032048589489113	0.0607	0.9583
20	rs7273077	61774233	A	G	-0.106895025749778	0.0962	0.2664
20	rs150558784	61774381	C	A	0.0059025456526138	0.0575	0.9184
20	rs62207366	61775289	T	C	-0.104705174884951	0.1074	0.3297
20	rs6062413	61775297	T	C	0.024097313483794	0.0175	0.1699
20	rs6062820	61776300	T	C	0.0270994698817177	0.0175	0.1208
20	rs6062821	61776485	G	A	0.0284027945161868	0.0175	0.1049
20	rs62207367	61779384	A	C	-0.098197343653669	0.1072	0.3599
20	rs6090265	61779486	C	T	0.0273038345273452	0.0175	0.1186
20	rs76642953	61779588	T	C	-0.0978995292780637	0.1073	0.3616
20	rs6090266	61779696	G	A	0.0311013012983478	0.0175	0.07571
20	rs62207369	61780193	T	C	-0.0762980609560639	0.1012	0.4506
20	rs4809497	61781705	G	A	0.0358014124633833	0.0179	0.04601
20	rs4809498	61783492	T	G	0.0430020165445429	0.0182	0.0182
20	rs62207372	61784206	A	G	-0.0805053146596501	0.1051	0.4437
20	rs62207373	61784270	T	C	-0.0824038262548157	0.1051	0.433
20	rs137985835	61784751	C	T	0.0119977384336167	0.1034	0.9079
20	rs6122383	61785659	G	T	-0.0372969647443931	0.0206	0.07042
20	rs117644766	61785769	G	C	0.12909657333441	0.1055	0.2213
20	rs147277260	61786389	C	G	-0.0319964709431669	0.1398	0.8192
20	rs60873529	61786509	G	C	0.024097313483794	0.0213	0.2577
20	rs6122384	61786685	T	G	-0.0122041688389067	0.0212	0.5659
20	rs6122098	61786728	C	G	-0.0243951568347216	0.0207	0.2392
20	rs730477	61786758	G	A	0.0259990758686168	0.0215	0.225
20	rs1884337	61787349	C	T	0.0274011363479391	0.0206	0.184
20	rs73619460	61787430	A	G	-0.0862989035863658	0.0589	0.143
20	rs62207375	61787821	T	G	0.0197045832743354	0.0191	0.3011
20	rs6010863	61788956	A	C	0.0198026272961797	0.0188	0.2929
20	rs58504004	61789021	C	T	-0.0606952493104976	0.041	0.1386
20	rs6011647	61789232	C	A	0.0065981840282271	0.018	0.7126
20	rs6062415	61789531	C	G	0.0235016597850914	0.0186	0.2057
20	rs6062827	61789557	G	A	0.023198814502523	0.0186	0.2127
20	rs138643042	61790017	G	A	-0.0997982360788863	0.134	0.4564
20	rs2144456	61790616	G	A	0.0093957216403621	0.0176	0.5943
20	rs140830482	61790877	C	T	-0.126005497635114	0.107	0.2388
20	rs6062828	61791453	C	G	0.022299507494767	0.0185	0.2272
20	rs78889597	61792410	C	T	-0.0570043080677942	0.0913	0.5323
20	rs6122385	61792902	C	T	0.0239996896478807	0.0179	0.1793
20	rs6089850	61793778	T	C	0.0101978249764461	0.0175	0.5623
20	rs62207378	61794245	A	C	-0.101202505509163	0.0824	0.2198
20	rs2064610	61796239	T	G	0.0147999386115992	0.0177	0.4005
20	rs1535155	61796545	C	G	0.0142973047008244	0.0176	0.4185
20	rs190877671	61798092	C	T	0.0582028682075395	0.0937	0.5342
20	rs6090270	61798755	T	C	-0.0212951405401588	0.0334	0.5232
20	rs6122388	61798992	G	C	0.0028958031120254	0.0245	0.9046
20	rs34464515	61799018	A	T	0.0215951374365897	0.0177	0.2208
20	rs111590347	61799459	G	A	-0.0519040071504222	0.1169	0.6569
20	rs6011648	61800425	G	A	0.0213993910058902	0.0176	0.2239
20	rs6089853	61800685	G	A	-0.017502275136142	0.0184	0.3412
20	rs6062830	61800907	A	C	0.0005998200719675	0.0241	0.9813
20	rs6062832	61801239	G	A	0.0209000641077417	0.0176	0.2349
20	rs6090271	61801476	G	T	0.0004998750416509	0.0241	0.9847
20	rs6090272	61802001	T	C	0.0002999550089979	0.0241	0.9902
20	rs6122389	61802225	C	T	0.0217027816432335	0.0175	0.2164
20	rs879919	61802829	G	T	0.0063994795805678	0.0242	0.7919
20	rs58844557	61803716	C	T	-0.0169020380753563	0.0185	0.3597
20	rs142167053	61804389	C	T	0.146003294119843	0.0997	0.1431
20	rs6090273	61805174	G	A	-0.017502275136142	0.0184	0.3408
20	rs6122390	61805264	C	T	-0.0216016445577609	0.0184	0.2394
20	rs6011651	61805636	A	C	0.0011992805754821	0.0242	0.9613
20	rs6062834	61807062	C	T	0.0109003744682883	0.024	0.6494
20	rs6011653	61808584	A	G	0.0025966258472659	0.0242	0.9151
20	rs1884338	61808730	A	C	0.0022973590486834	0.0242	0.9242
20	rs35418153	61810418	G	A	0.0251998010217421	0.0178	0.157
20	rs2064611	61811720	A	G	-0.0217958123704574	0.0182	0.2307
20	rs6062835	61812494	G	A	0.0227981362759783	0.0175	0.193
20	rs2064612	61812932	T	C	0.0045994064948955	0.0242	0.8503
20	rs73149598	61813313	G	C	-0.0177974390305806	0.0184	0.3328
20	rs117392710	61813384	G	A	0.0044998604248922	0.0242	0.8532
20	rs117653388	61813385	G	C	0.0046989426564652	0.0242	0.847
20	rs34756804	61813389	C	T	0.004101577021075	0.0242	0.8653
20	rs151015967	61813921	C	A	-0.0248973835545144	0.1263	0.8436
20	rs59215669	61813936	C	T	-0.0177974390305806	0.0184	0.3331
20	rs143601087	61814423	G	A	0.0452027848308288	0.0902	0.6159
20	rs6090275	61815005	A	G	-0.0208968257129853	0.0183	0.2555
20	rs6090276	61815017	C	T	-0.017502275136142	0.0184	0.342
20	rs6090277	61815873	A	C	0.0109992854583691	0.024	0.6459
20	rs6090278	61816492	C	T	-0.0182047046548463	0.0183	0.3178
20	rs3859580	61816552	C	T	0.023198814502523	0.0174	0.181
20	rs6090279	61816789	G	A	-0.0151034855773182	0.0183	0.4111
20	rs6090280	61816951	T	C	-0.0176956485356892	0.0182	0.3291
20	rs35358261	61817001	C	T	-0.0004000800213396	0.1989	0.9983
20	rs6089856	61817385	C	T	-0.0178992398878318	0.0182	0.3239
20	rs6090281	61817589	C	T	-0.0180010511095525	0.0181	0.3215
20	rs6090282	61818379	G	A	-0.0152050125429676	0.0183	0.4055
20	rs6090283	61818750	C	T	-0.0158042315449673	0.0183	0.3861
20	rs6090284	61819340	T	A	-0.0182963622831166	0.0181	0.3116
20	rs12480272	61819971	A	C	0.0259016375226531	0.0176	0.1403
20	rs139240392	61820144	G	A	0.107301630474872	0.1384	0.4382
20	rs12479846	61820201	C	T	0.0251998010217421	0.0176	0.1508
20	rs6089857	61820744	G	A	-0.015702643727291	0.0182	0.3898
20	rs4809500	61821068	G	A	0.0227003855207759	0.0172	0.187
20	rs6062841	61821172	A	G	0.0215951374365897	0.0172	0.2098
20	rs6011654	61821264	G	A	0.0215951374365897	0.0172	0.209
20	rs16983568	61821519	G	A	0.0227003855207759	0.0172	0.1883
20	rs6010866	61821994	T	C	0.0100988346774146	0.0239	0.6731
20	rs4809501	61823158	T	C	0.0099008246772624	0.0239	0.6784
20	rs6089858	61823202	T	C	-0.015895669405385	0.0182	0.3847
20	rs6089859	61823461	C	T	-0.0158042315449673	0.0182	0.3855
20	rs7360599	61823727	A	G	-0.0174005146801673	0.0181	0.3348
20	rs2024768	61824110	C	G	0.0225048553400694	0.0173	0.1917
20	rs7361774	61824899	T	C	-0.0159972768350078	0.0183	0.3806
20	rs6062843	61826127	T	G	0.0227003855207759	0.0173	0.1895
20	rs6062844	61826132	A	G	0.0227003855207759	0.0173	0.191
20	rs6090289	61826524	A	G	-0.021203207651103	0.018	0.2381
20	rs73611769	61827754	T	C	-0.0334016766340304	0.0627	0.5947
20	rs3787511	61830133	G	A	-0.0206007457079636	0.0181	0.2561
20	rs3787510	61830767	A	G	0.0238044133801613	0.0173	0.1707
20	rs6090293	61831003	C	T	-0.0208049294331883	0.0181	0.2515
20	rs6090294	61831089	C	T	-0.0176040459483609	0.0184	0.3373
20	rs112750048	61831228	T	G	-0.0169020380753563	0.0184	0.3564
20	rs56136897	61831511	G	A	-0.0169020380753563	0.0184	0.3575
20	rs150159580	61831531	G	A	0.0705982488455367	0.0942	0.4535
20	rs6090295	61832217	C	A	-0.0208968257129853	0.0181	0.2492
20	rs8119244	61832800	A	G	-0.0182047046548463	0.0183	0.3206
20	rs6122393	61833263	G	A	-0.021101069908054	0.0182	0.2442
20	rs6122394	61833514	G	A	-0.0182047046548463	0.0183	0.3208
20	rs6122103	61834695	G	A	-0.021101069908054	0.0182	0.2468
20	rs6090296	61835933	T	C	-0.0214994661132367	0.0182	0.2363
20	rs11906847	61836263	G	A	-0.020498669477346	0.0182	0.2595
20	rs6090298	61837107	C	T	-0.0177974390305806	0.0183	0.3309
20	rs13042920	61837201	G	A	0.0149969810059077	0.0337	0.6557
20	rs6090300	61837559	C	T	-0.0201006717070029	0.0182	0.2697
20	rs6090302	61837732	C	G	-0.0212951405401588	0.0182	0.2421
20	rs6122104	61837875	T	C	-0.0212951405401588	0.0182	0.241
20	rs6090303	61837923	T	C	-0.0203047533403643	0.0182	0.2646
20	rs6122398	61838046	T	C	-0.0212951405401588	0.0182	0.2423
20	rs6122400	61838637	T	G	0.0081963182244858	0.0244	0.7372
20	rs6090305	61839585	A	C	-0.0191012733024012	0.0184	0.2973
20	rs6090306	61839633	T	C	-0.0187038311937836	0.0184	0.3097
20	rs55973972	61840663	G	A	-0.0218980211012161	0.0183	0.2296
20	rs4809503	61840878	C	T	0.0060019521956343	0.0244	0.8074
20	rs6122401	61841217	C	G	-0.023002541565316	0.0182	0.2065
20	rs6090307	61841612	C	T	-0.0198048272985997	0.0184	0.2818
20	rs6090308	61842011	G	A	-0.019203206984436	0.0184	0.2985
20	rs6089861	61842260	G	T	-0.01999864650669	0.0184	0.2778
20	rs4809504	61842847	C	T	0.0227003855207759	0.0175	0.1945
20	rs11906654	61843727	A	G	-0.0183982139464423	0.0184	0.3177
20	rs6090309	61844796	T	C	0.0062007356416035	0.0254	0.8078
20	rs4809505	61845953	C	T	0.0239020562806236	0.0176	0.173
20	rs6090310	61847068	C	G	0.0064988367398296	0.0245	0.7899
20	rs73151455	61848067	G	C	-0.0220002402796674	0.0184	0.2331
20	rs6011668	61848623	T	C	0.0067968490002727	0.0246	0.7826
20	rs6089862	61849105	G	C	-0.0198966317144566	0.0192	0.2998
20	rs6090311	61849162	A	G	-0.0209989425960583	0.0185	0.2565
20	rs6011669	61849463	C	G	0.0242046886968174	0.0176	0.1686
20	rs6062848	61849859	G	A	0.0239020562806236	0.0176	0.174
20	rs6011670	61850563	C	T	-0.0040983869261633	0.0249	0.8684
20	rs6011671	61850694	G	C	-0.0021022080918702	0.024	0.9308
20	rs13042429	61851472	C	G	0.0021975835434872	0.024	0.9272
20	rs68041888	61851699	G	A	-0.0275048131221902	0.0193	0.1546
20	rs35906948	61851989	A	G	-0.0263029084210524	0.0288	0.3607
20	rs34536332	61852159	G	T	-0.0213972981080803	0.1154	0.853
20	rs6010873	61852629	T	C	0.0006997551142732	0.0238	0.9751
20	rs62207404	61853144	A	C	-0.050398957583852	0.0232	0.02972
20	rs13042373	61853343	T	G	-0.0029042131473898	0.0237	0.904
20	rs1884327	61855024	G	T	-0.0029042131473898	0.024	0.9051
20	rs1884328	61855068	T	C	-0.0045001103249234	0.024	0.8531
20	rs1884329	61855499	T	C	0.022299507494767	0.0177	0.2075
20	rs1884330	61855890	A	G	-0.007004474152883	0.024	0.7717
20	rs6090314	61857552	G	A	-0.0248973835545144	0.0184	0.1768
20	rs138775984	61858459	C	T	0.0189983824093147	0.0793	0.8106
20	rs6122403	61859051	C	A	-0.0238010101859522	0.0183	0.1936
20	rs6062851	61859365	G	A	-0.0068030886197391	0.024	0.7768
20	rs6062852	61859384	T	C	-0.009797842480111	0.0241	0.6838
20	rs144858563	61859468	C	T	-0.0142003494011414	0.1139	0.9006
20	rs6062420	61859502	C	T	-0.0098988321792475	0.0241	0.6801
20	rs186439742	61859570	C	T	-0.0495999919914836	0.0773	0.5212
20	rs6062422	61861103	T	G	-0.0111013930711739	0.024	0.6437
20	rs2024769	61861341	T	C	-0.0111013930711739	0.024	0.6435
20	rs141849725	61861943	C	T	-0.239196716636458	0.1093	0.02866
20	rs6011684	61861974	T	C	-0.0112025145079934	0.0241	0.6417
20	rs6090317	61862300	A	G	-0.0114958245134845	0.0241	0.6336
20	rs2145164	61863226	G	A	-0.0069037763167944	0.0237	0.7702
20	rs4809280	61864136	C	G	0.017496047616751	0.0173	0.313
20	rs911055	61864990	T	C	-0.0098988321792475	0.0242	0.6812
20	rs2314249	61865584	G	A	-0.0285949668801128	0.0187	0.1269
20	rs73151481	61866407	C	T	-0.0239956055562207	0.0184	0.1909
20	rs73151482	61866454	T	G	-0.0360003042410416	0.0476	0.4501
20	rs3810465	61866903	G	A	-0.0252972953741621	0.0184	0.1692
20	rs3810466	61867081	C	G	-0.0243951568347216	0.0184	0.185
20	rs3810467	61867206	G	A	-0.0244976316004002	0.0184	0.1826
20	rs6011691	61867454	A	G	-0.001501126126267	0.0814	0.9852
20	rs6011692	61867828	G	A	0.0172994970780611	0.0698	0.8046
20	rs6010876	61867940	C	T	-0.0022024235552	0.0771	0.9774
20	rs4809511	61868017	T	C	-0.0123965203365513	0.0243	0.611
20	rs9808612	61868348	T	C	-0.0017014466397575	0.0787	0.9831
20	rs6090320	61868397	T	C	-0.0079011318962572	0.0234	0.7358
20	rs6090321	61868493	C	G	-0.0093031403261444	0.0242	0.6994
20	rs6062855	61869223	T	C	0.0156961681063242	0.0173	0.3654
20	rs6010878	61869607	C	A	-0.0106970095483354	0.0242	0.6586
20	rs2273487	61869826	C	T	0.0154007965760229	0.0173	0.3741
20	rs744590	61870075	C	T	0.0154992634469238	0.0173	0.3721
20	rs744591	61870167	C	A	0.0159028762794155	0.0173	0.3583
20	rs744592	61870220	T	C	0.0160997014894237	0.0173	0.3508
20	rs1075557	61870465	A	G	0.0178006246255066	0.0174	0.3079
20	rs1075556	61870634	A	G	0.0152038337422728	0.0173	0.3816
20	rs1077019	61870727	G	C	-0.0328951617042694	0.0184	0.07342
20	rs2273492	61871222	C	T	0.016296487966892	0.0174	0.3485
20	rs2273493	61871277	T	C	-0.0256973671872587	0.0185	0.1639
20	rs6122406	61871525	C	T	-0.0256973671872587	0.0185	0.1638
20	rs6062856	61871997	C	T	0.029403450369242	0.0289	0.3099
20	rs6089864	61872127	C	G	-0.0111013930711739	0.0243	0.6467
20	rs6090327	61872136	T	C	-0.0248051189189711	0.0185	0.1788
20	rs6089865	61872208	G	C	-0.0248973835545144	0.0185	0.177
20	rs6089866	61872309	T	C	-0.0248973835545144	0.0185	0.1775
20	rs1047826	61872905	A	G	-0.0122041688389067	0.0245	0.6184
20	rs6122408	61872971	C	T	-0.017502275136142	0.0639	0.7837
20	rs1047822	61873039	T	C	-0.013004189135254	0.0236	0.5806
20	rs1047819	61873080	T	A	0.0161980995687726	0.0174	0.3524
20	rs6122409	61873405	G	A	-0.0101008421794295	0.0245	0.6799
20	rs6122107	61873432	T	C	-0.0216016445577609	0.0246	0.3801
20	rs3818202	61874348	T	C	-0.013399371963117	0.0238	0.5726
20	rs13037647	61874387	T	C	-0.0131966945943914	0.0246	0.5927
20	rs13044567	61874435	C	T	0.0180952882690919	0.0175	0.2992
20	rs77865472	61874680	C	T	0.0156961681063242	0.037	0.6704
20	rs45469101	61875007	C	T	0.0421011760186353	0.0806	0.6012
20	rs2236186	61875497	A	C	-0.0129028853555234	0.0246	0.5985
20	rs41282998	61875513	A	G	0.0418039122811836	0.0804	0.6036
20	rs2236187	61875629	C	T	-0.0149004625639624	0.0238	0.5326
20	rs2236188	61875632	A	G	-0.0158042315449673	0.0239	0.5072
20	rs2236189	61875649	C	G	-0.0153979421800967	0.0239	0.519
20	rs73153507	61875909	C	T	-0.0320997276601081	0.0235	0.1727
20	rs60374846	61876443	G	A	-0.0275048131221902	0.0185	0.1373
20	rs59415062	61876837	A	G	-0.0252049938352247	0.0185	0.172
20	rs57427136	61876845	C	T	-0.0270012755029434	0.0187	0.1493
20	rs79895489	61876874	C	T	0.0376040223973664	0.0805	0.6405
20	rs150221074	61877342	T	G	-0.0856995105900367	0.0926	0.3549
20	rs11906127	61877576	A	G	-0.0264979913062283	0.0186	0.1542
20	rs11906597	61877587	T	C	-0.0253998626327317	0.0185	0.1697
20	rs34406003	61877875	C	T	0.0160997014894237	0.0176	0.358
20	rs12481193	61877940	G	A	0.0164047040252769	0.0176	0.3521
20	rs35423938	61877957	G	A	0.0182033098538737	0.0176	0.3013
20	rs79732218	61878004	G	A	0.076396066753339	0.056	0.1726
20	rs73153515	61878297	G	A	-0.0340015566760147	0.0189	0.07281
20	rs41309937	61878357	G	A	-0.0295009039176847	0.019	0.1207
20	rs2236190	61878431	C	T	0.0183015011699126	0.0176	0.2973
20	rs2236191	61878446	A	G	-0.0139975096438537	0.0251	0.5769
20	rs2236192	61878454	G	T	-0.0281011651109099	0.0186	0.13
20	rs2236193	61878632	G	A	0.0189002595004805	0.0175	0.2819
20	rs4809512	61878649	T	G	0.0179970767016546	0.0175	0.306
20	rs13038098	61878830	C	T	0.12129685495618	0.0859	0.1579
20	rs872808	61878950	A	C	0.017496047616751	0.0175	0.3177
20	rs2236194	61879009	G	T	-0.0313049258284153	0.0188	0.09558
20	rs11086158	61879752	C	A	0.0183996828453635	0.0176	0.2943
20	rs3818203	61879872	G	C	0.0178988554877579	0.0175	0.3076
20	rs78017705	61880073	G	A	0.0605963861236938	0.0781	0.4378
20	rs117617608	61880143	C	T	0.113400111327533	0.068	0.0955
20	rs1129659	61880169	T	G	0.017496047616751	0.0175	0.3188
20	rs2273497	61880274	A	G	-0.0142003494011414	0.0251	0.5706
20	rs117569246	61880317	C	T	-0.0112025145079934	0.0764	0.8829
20	rs8183862	61880513	C	T	0.0185960172820726	0.0176	0.2903
20	rs6090332	61880807	G	A	-0.0277001306422786	0.0186	0.1359
20	rs6010882	61880906	T	C	-0.0282040203730758	0.0184	0.126
20	rs927081	61881296	A	G	-0.0176040459483609	0.0245	0.4719
20	rs2295535	61881559	G	A	-0.0414993071780289	0.0204	0.04185
20	rs6011700	61881862	G	A	-0.0239956055562207	0.0189	0.2029
20	rs141978190	61882487	T	C	0.0670042287804738	0.0784	0.393
20	rs150272245	61882488	G	C	0.0669013524517588	0.0784	0.3933
20	rs6010883	61882641	C	T	0.0281014301108748	0.0496	0.5719
20	rs143943533	61882661	T	C	0.0632001258860912	0.0783	0.4197
20	rs6062865	61882684	C	T	0.0194986595340326	0.0179	0.277
20	rs139671687	61882838	C	T	0.0633972451297916	0.0783	0.4179
20	rs6011701	61882889	T	C	0.0274984287018097	0.0498	0.5813
20	rs6122412	61882988	C	T	-0.0386992491392765	0.021	0.06565
20	rs6122413	61883070	T	C	0.0199986865066891	0.0179	0.2654
20	rs58229940	61883358	C	T	0.0377966226945664	0.0533	0.4787
20	rs75829408	61883367	C	T	0.064204090221786	0.0783	0.4121
20	rs6062866	61883807	C	T	0.0190964956909883	0.0179	0.287
20	rs117851394	61883818	A	G	0.0577970987262168	0.0768	0.4516
20	rs6122415	61883840	A	C	0.027196791588428	0.0497	0.5841
20	rs2295537	61884656	C	T	-0.0197028322758684	0.0189	0.2968
20	rs2295538	61884674	G	T	-0.01999864650669	0.0188	0.2886
20	rs6010884	61884802	C	T	0.0090984829852593	0.0305	0.7657
20	rs73153545	61884902	G	C	-0.0144032303107437	0.0837	0.8632
20	rs2295539	61884971	A	T	-0.01999864650669	0.0189	0.2896
20	rs149519714	61885580	G	C	-0.0145960053074092	0.084	0.8621
20	rs6090334	61886033	G	C	0.0088011559530687	0.0305	0.7732
20	rs6062867	61886123	T	C	0.0087020272939009	0.0305	0.7755
20	rs6062868	61886202	C	T	-0.0292949370570243	0.0203	0.1502
20	rs6122416	61886564	G	A	-0.0303045802648556	0.0203	0.1349
20	rs6062869	61886584	C	T	0.0250047589895661	0.0186	0.1792
20	rs911054	61886839	C	G	0.0093957216403621	0.0305	0.7578
20	rs910894	61887555	G	A	0.0105046326450854	0.0303	0.7293
20	rs910893	61887778	G	A	0.0103957761821204	0.0303	0.7312
20	rs75560134	61887806	C	T	0.0044003044444822	0.0391	0.9108
20	rs879897	61887869	G	A	0.0789960062264979	0.071	0.2655
20	rs910892	61887895	C	T	0.0103957761821204	0.0303	0.7312
20	rs112221121	61888621	G	A	0.0787002685436651	0.0725	0.2776
20	rs62207452	61888957	T	C	0.0076010387728197	0.0308	0.804
20	rs56740598	61890034	C	T	0.0330962274891896	0.0551	0.548
20	rs6011704	61890829	T	C	-0.0099998320783335	0.0352	0.7761
20	rs6122109	61891066	A	C	0.0065981840282271	0.0307	0.8294
20	rs6062427	61891414	G	A	0.0036034995896235	0.0222	0.8726
20	rs4809513	61892057	T	C	0.0080971295874548	0.0308	0.7936
20	rs2281565	61892498	C	T	0.0236969951765786	0.0294	0.4211
20	rs2281566	61892512	C	A	0.0111970780932162	0.0276	0.6842
20	rs2281567	61892546	G	A	0.0046989426564652	0.0381	0.9024
20	rs3589	61892896	C	T	0.0244974716003874	0.0294	0.4051
20	rs77240833	61893131	C	T	0.0782010127941653	0.0716	0.2746
20	rs11086159	61893282	T	A	0.0032048589489113	0.0233	0.8895
20	rs111734334	61893870	A	G	0.0329994782631079	0.0571	0.5632
20	rs73153560	61894614	A	G	-0.0147989665120717	0.0868	0.8642
20	rs6062428	61894858	A	G	0.0038027603329278	0.0315	0.9039
20	rs183881538	61895032	G	T	-0.0692000358011391	0.1023	0.4988
20	rs113561502	61895183	G	A	0.110503269003482	0.0722	0.1261
20	rs1973952	61895311	T	C	0.0107025231331357	0.0238	0.6525
20	rs73153562	61895443	C	T	-0.0264979913062283	0.0878	0.7628
20	rs6011707	61895759	T	C	0.0108014536938559	0.0238	0.6514
20	rs720607	61895909	A	G	0.0107025231331357	0.0238	0.6516
20	rs1406961	61895920	A	C	0.0046989426564652	0.0313	0.8806
20	rs75509697	61896393	A	G	0.0624018651129649	0.0554	0.2602
20	rs6062429	61896471	C	A	-0.0139975096438537	0.0345	0.6863
20	rs6089870	61897024	G	A	-0.0286978729475453	0.0885	0.7459
20	rs79234849	61897536	A	G	0.0075017910703226	0.0411	0.8553
20	rs6011708	61897715	G	A	0.0227981362759783	0.0311	0.463
20	rs6011709	61897772	C	T	0.0018981972830802	0.0376	0.9599
20	rs6089871	61898628	A	C	0.0125015292229252	0.0241	0.6042
20	rs75267973	61899008	A	C	0.115602883072087	0.0733	0.1148
20	rs77784205	61899070	G	A	0.116698002776607	0.0734	0.112
20	rs6010886	61899627	G	C	-0.0074980401773571	0.0247	0.7607
20	rs4809514	61899630	G	T	-0.0038975857287134	0.0229	0.865
20	rs4809515	61899714	A	C	-0.0009004052431641	0.0253	0.9728
20	rs911058	61899862	A	G	0.0092966519050945	0.042	0.8239
20	rs56098076	61899870	G	C	0.001099395443301	0.0309	0.9718
20	rs911059	61899887	A	G	0.13729803989367	0.0662	0.0381
20	rs911062	61899996	A	G	-0.0655950790984102	0.0471	0.1631
20	rs148922919	61900038	G	A	0.107202817577013	0.1191	0.368
20	rs4809281	61900071	C	G	0.101003035616366	0.0604	0.09433
20	rs911064	61900305	C	T	0.0099008246772624	0.0407	0.8068
20	rs75937109	61901100	A	G	-0.0534957179427506	0.0742	0.471
20	rs75563442	61901166	G	C	-0.0562952570552056	0.0743	0.4484
20	rs117534198	61901264	G	A	0.0600974240485804	0.0747	0.4212
20	rs75787260	61901312	G	A	-0.0538017009683557	0.0752	0.4745
20	rs3810468	61902147	C	T	0.003902375817241	0.0357	0.9122
20	rs79934742	61902363	A	G	-0.0534007767271153	0.074	0.4708
20	rs112542810	61902828	A	G	-0.0499993949944177	0.074	0.4991
20	rs112097263	61903504	G	A	-0.0519040071504222	0.075	0.4885
20	rs116894147	61903806	C	A	-0.0505987987633697	0.075	0.4994
20	rs117299529	61903836	T	C	-0.0557981629302465	0.0742	0.4519
20	rs2273498	61904107	G	A	-0.0188974371044634	0.0297	0.5245
20	rs4809517	61904625	C	T	-0.0458973523870375	0.0748	0.5397
20	rs141973122	61904727	C	T	0.0013990209137074	0.0786	0.986
20	rs77044240	61905015	G	C	-0.0497050825796673	0.0748	0.5061
20	rs76290944	61905116	A	G	-0.050504132173768	0.074	0.4948
20	rs3787134	61905967	A	G	-0.0332982854015147	0.0342	0.3302
20	rs6090339	61906188	G	A	-0.0467981495486393	0.0766	0.541
20	rs4809518	61906696	A	T	-0.0458031298018141	0.0766	0.5496
20	rs6011712	61907075	T	C	-0.019294956182969	0.0295	0.5137
20	rs927132	61907619	A	G	-0.0411970648503382	0.0762	0.589
20	rs118130353	61907762	C	T	-0.0033957590691798	0.078	0.9651
20	rs11542296	61907982	C	T	-0.0456984484517478	0.0775	0.5553
20	rs147651218	61908054	G	A	-0.0924991344969235	0.1019	0.364
20	rs76055528	61908951	G	A	-0.0475004961488543	0.0763	0.5337
20	rs6011715	61909041	A	G	-0.021101069908054	0.0276	0.4441
20	rs77333411	61910024	C	G	-0.0480039732984809	0.0763	0.5292
20	rs6090340	61910658	G	A	-0.0465047776557534	0.0758	0.5395
20	rs75047314	61911006	G	C	-0.0484972070855493	0.0761	0.5246
20	rs3787135	61911357	G	A	0.0017983819413794	0.0365	0.9607
20	rs79810965	61911590	C	T	-0.0465047776557534	0.0768	0.5449
20	rs10211726	61911832	G	A	-0.0467981495486393	0.0757	0.5362
20	rs112477890	61911965	C	T	-0.049400350295127	0.076	0.5161
20	rs76208191	61912327	C	T	-0.0122952780941516	0.0488	0.8017
20	rs2236195	61912715	T	C	-0.039104719880761	0.0205	0.05685
20	rs6011719	61913303	G	A	-0.0513985630860003	0.0761	0.4992
20	rs13433339	61913621	G	T	-0.0488016642355575	0.0761	0.5215
20	rs75356513	61913842	C	G	-0.0519988063604998	0.0762	0.4946
20	rs78115653	61914361	C	G	-0.0409990935346932	0.0394	0.2982
20	rs911065	61914465	A	G	-0.0433982268254708	0.0205	0.03383
20	rs78423273	61915374	C	T	-0.0499047851286405	0.0772	0.5177
20	rs11086161	61915375	G	T	0.0511967897311259	0.0204	0.01199
20	rs13042357	61916379	C	T	0.0311982343370806	0.0197	0.1144
20	rs78818145	61917425	G	A	-0.0460020545617973	0.0768	0.5486
20	rs911066	61917636	T	C	-0.0447986409079867	0.0765	0.558
20	rs75986756	61918092	G	C	-0.0391983134041576	0.0775	0.6134
20	rs8115872	61918286	T	G	-0.044599955369026	0.0765	0.5602
20	rs77114045	61918421	A	G	-0.0475004961488543	0.0766	0.5356
20	rs4809282	61918796	C	G	-0.0399994162638657	0.0801	0.6174
20	rs4809520	61918799	T	C	-0.0385953087593848	0.0804	0.6311
20	rs13865	61919481	C	T	-0.0490957108440633	0.0768	0.5226
20	rs80253539	61921371	T	C	-0.0458973523870375	0.0777	0.5551
20	rs79425062	61921375	G	A	-0.0486966685402845	0.0769	0.5268
20	rs1543449	61921532	T	C	-0.0302015087331214	0.0197	0.125
20	rs77578431	61922431	C	T	-0.0465047776557534	0.0776	0.5488
20	rs4809283	61922918	T	C	-0.0497050825796673	0.0767	0.5172
20	rs6090344	61922957	G	A	-0.0212951405401588	0.0212	0.3162
20	rs4809284	61923157	C	T	-0.0503043099097479	0.0767	0.5124
20	rs75978194	61923831	T	A	-0.0488016642355575	0.0767	0.5246
20	rs75211224	61924034	G	C	-0.048896169787829	0.0767	0.5243
20	rs6062879	61924424	G	A	0.0269047980491434	0.0192	0.1611
20	rs76186321	61925906	G	C	-0.0542027860143161	0.0764	0.478
20	rs4809522	61926370	T	G	-0.0579999442979887	0.0771	0.4514
20	rs4809523	61926723	T	C	-0.0490011864330638	0.0769	0.524
20	rs4809525	61926823	G	A	-0.048896169787829	0.0769	0.5245
20	rs111980331	61927052	G	A	-0.0490011864330638	0.0769	0.5244
20	rs6090346	61927240	G	A	-0.0492007484476219	0.077	0.5223
20	rs112920247	61927475	G	A	-0.0486966685402845	0.077	0.5274
20	rs56060304	61927899	G	A	-0.0766003062087967	0.0595	0.198
20	rs112364255	61928682	T	C	-0.0527048164320283	0.077	0.4932
20	rs41298356	61929419	G	A	-0.047899061319535	0.078	0.539
20	rs6090349	61929519	A	T	-0.0540972217202848	0.077	0.4824
20	rs4809526	61930017	G	A	-0.0278954863187535	0.0201	0.1656
20	rs111674249	61930766	A	G	-0.0486966685402845	0.0781	0.5331
20	rs75941628	61930954	C	T	-0.0499993949944177	0.0773	0.5172
20	rs6089874	61933829	C	T	-0.0293979151845611	0.0758	0.6983
20	rs7263455	61933893	G	A	0.0341985075799122	0.0198	0.08522
20	rs74827289	61934657	G	C	-0.0326988269632397	0.0758	0.6659
20	rs753686	61937296	C	T	0.194200719324032	0.1713	0.2567
20	rs34493170	61938608	G	A	0.0061013488579762	0.0249	0.8075
20	rs61732285	61940280	A	C	0.0381047060335456	0.1202	0.7516
20	rs41306372	61940591	A	G	-0.0099998320783335	0.0913	0.9129
20	rs6010896	61941279	G	A	-0.0247026126403718	0.0956	0.7957
20	rs6010897	61941327	A	G	-0.0183982139464423	0.0906	0.8395
20	rs7347209	61941586	C	T	-0.0171970248285215	0.0947	0.8558
20	rs6011727	61942178	G	T	-0.015895669405385	0.0946	0.8666
20	rs116632570	61942429	G	A	-0.015895669405385	0.0945	0.8663
20	rs111950139	61942656	T	C	-0.0049019951702315	0.0897	0.9564
20	rs3746376	61942783	A	G	-0.152300725381997	0.0928	0.1009
20	rs6090356	61943132	A	G	-0.0115969858456632	0.0941	0.9023
20	rs4809528	61943661	C	T	-0.0185000759845861	0.0944	0.8448
20	rs4809288	61943735	A	G	-0.0278029446620889	0.0924	0.7636
20	rs4809530	61944193	T	C	-0.0201006717070029	0.0941	0.831
20	rs112180615	61944768	T	C	-0.0105049846451474	0.0916	0.9086
20	rs75513393	61945411	T	C	-0.0202027073175195	0.0938	0.8298
20	rs147670144	61945439	G	C	-0.0202027073175195	0.0938	0.8293
20	rs58626340	61945704	T	C	-0.019203206984436	0.0895	0.8299
20	rs755041	61945759	A	G	-0.0180010511095525	0.019	0.3449
20	rs73155403	61945863	G	C	-0.0274020297483382	0.0206	0.1837
20	rs117624667	61946026	A	G	-0.019203206984436	0.0937	0.8378
20	rs2008172	61946320	A	G	-0.0217958123704574	0.019	0.2528
20	rs117593835	61946323	C	T	-0.0221024699079472	0.0939	0.814
20	rs113536487	61946503	T	C	-0.0198966317144566	0.0939	0.8326
20	rs6011730	61947082	T	C	-0.017502275136142	0.094	0.8522
20	rs73619472	61947262	G	A	0.009197572354042	0.07	0.8956
20	rs76279601	61947318	T	C	-0.0174005146801673	0.094	0.8528
20	rs3746378	61947693	G	C	-0.003797200248385	0.0919	0.9674
20	rs3746380	61947830	C	T	-0.0062998021485279	0.092	0.9454
20	rs115605588	61948121	C	T	-0.0083043861636152	0.0922	0.9285
20	rs6011731	61948489	A	G	-0.0076995657264405	0.0923	0.9337
20	rs3803935	61948647	C	T	-0.0198048272985997	0.0191	0.2982
20	rs11697902	61949505	T	C	-0.0225012653465135	0.0206	0.2746
20	rs6062890	61949703	G	A	0.0266029817945341	0.0183	0.1453
20	rs55690903	61949874	A	G	-0.0281011651109099	0.0187	0.1321
20	rs76694523	61949916	G	A	0.0034041991335623	0.0399	0.9328
20	rs74397198	61950071	G	A	0.0385955177593629	0.1081	0.7213
20	rs7265034	61950145	A	C	0.0251022847608284	0.0182	0.1697
20	rs3746381	61950792	C	T	-0.0240980393840575	0.0186	0.1958
20	rs117137118	61951572	G	A	-0.0744972786929105	0.0728	0.3066
20	rs6062891	61951789	C	T	0.03649585023784	0.1042	0.7263
20	rs3746382	61952137	A	G	-0.0251024465608414	0.0184	0.1738
20	rs11700044	61954126	C	T	-0.026898543868701	0.0183	0.142
20	rs6062894	61954675	C	T	0.0118001041157506	0.0908	0.8963
20	rs149264271	61954950	T	C	-0.0726997334182779	0.0702	0.3004
20	rs77410289	61956068	C	T	0.115798846231641	0.1248	0.3534
20	rs2314251	61956782	T	C	0.0178006246255066	0.0187	0.3407
20	rs4809534	61957212	C	A	0.0301993737308422	0.0903	0.738
20	rs4809535	61957218	A	G	0.0101978249764461	0.0889	0.9085
20	rs41309941	61957430	G	A	0.0412954824071715	0.0936	0.6593
20	rs3746383	61957750	G	T	-0.027998320426861	0.0182	0.1243
20	rs2273494	61959642	G	A	-0.02960390325858	0.0181	0.1022
20	rs2180614	61960671	T	C	0.0288983900426488	0.0177	0.1024
20	rs911043	61961660	G	T	0.0246048038572487	0.018	0.1723
20	rs6122425	61963292	C	A	-0.0300984478240329	0.0177	0.08951
20	rs6122426	61963369	C	G	-0.0295009039176847	0.0177	0.09582
20	rs6062897	61963973	G	T	0.0289955368412525	0.0176	0.09876
20	rs118071531	61964314	C	T	0.0160997014894237	0.0855	0.8501
20	rs76915687	61964417	G	T	0.0025966258472659	0.0865	0.9757
20	rs138805217	61965836	G	A	-0.0138961051921114	0.0929	0.8812
20	rs6011757	61965976	G	A	0.0280041964095973	0.0174	0.107
20	rs9680065	61967037	G	A	0.027799974857679	0.0173	0.1084
20	rs143632959	61967353	G	A	-0.0751007725092503	0.072	0.2968
20	rs4603829	61968892	C	T	0.0278972284172359	0.0174	0.1076
20	rs4809538	61970176	G	A	-0.026898543868701	0.0175	0.1245
20	rs73155457	61970613	A	G	-0.0278029446620889	0.0176	0.1145
20	rs4809540	61970805	G	C	-0.0278954863187535	0.0177	0.1145
20	rs139843034	61971204	A	G	0.0153023200084426	0.0811	0.8503
20	rs13039634	61971279	A	G	0.0149969810059077	0.0811	0.8533
20	rs4809291	61971384	C	T	-0.114894710885213	0.1369	0.4014
20	rs6122427	61972906	A	G	-0.0255024404124231	0.018	0.1566
20	rs75861798	61973438	C	T	0.0142973047008244	0.033	0.6642
20	rs79951118	61973542	G	A	-0.087902683175911	0.0799	0.2715
20	rs4522666	61974480	G	A	0.0329994782631079	0.019	0.08194
20	rs45543134	61974986	C	A	0.0724043790054573	0.1086	0.5045
20	rs45620536	61975084	A	G	0.0749033700266622	0.1087	0.4907
20	rs45600338	61975091	A	G	0.130098005289989	0.1181	0.2708
20	rs45624232	61977335	A	G	0.127803771071796	0.1182	0.2796
20	rs2236196	61977556	G	A	-0.0214994661132367	0.0274	0.4326
20	rs182964504	61978326	C	A	-0.270798734817944	0.1432	0.05863
20	rs3787137	61979100	G	A	0.0178006246255066	0.0194	0.3566
20	rs3787138	61979224	G	A	-0.0152050125429676	0.0255	0.5514
20	rs6062439	61979560	G	C	-0.0154994990469515	0.0255	0.5432
20	rs6062899	61979793	G	A	-0.0182963622831166	0.0251	0.4658
20	rs45602242	61980011	G	A	-0.120101972312862	0.107	0.2614
20	rs45579033	61980104	G	A	-0.119504516554724	0.0976	0.2209
20	rs6062900	61980125	C	T	-0.0164038098256767	0.0253	0.5166
20	rs6062901	61980261	G	A	-0.0186019483996616	0.025	0.4567
20	rs141787401	61980592	G	T	-0.146298257617299	0.0714	0.0404
20	rs3899053	61980813	C	G	-0.0091012913892029	0.0653	0.8891
20	rs3827020	61980991	T	C	-0.027196494688472	0.019	0.1526
20	rs1044397	61981104	C	T	0.0090984829852593	0.0193	0.6376
20	rs1044396	61981134	G	A	0.0336958638567256	0.0213	0.1125
20	rs2229959	61981554	C	A	-0.0182047046548463	0.0251	0.4688
20	rs1044393	61982124	A	G	-0.0174005146801673	0.0252	0.4893
20	rs55781913	61982611	T	C	0.0795041011125991	0.1517	0.6003
20	rs6010916	61982820	C	T	0.021497269010823	0.0252	0.3936
20	rs4809541	61982881	C	T	-0.015702643727291	0.025	0.5295
20	rs45577639	61983311	G	A	-0.0296966117368367	0.0189	0.1168
20	rs45568836	61983549	C	T	0.0218006299588528	0.0252	0.3866
20	rs6011776	61983756	C	T	-0.0197028322758684	0.0251	0.4315
20	rs45461993	61983901	G	A	0.0366983037826737	0.1203	0.7604
20	rs45577732	61983934	C	G	0.0327962744150825	0.1221	0.7884
20	rs6011778	61984132	A	G	0.0222017079836866	0.0253	0.3803
20	rs6011779	61984317	C	T	-0.0212951405401588	0.0246	0.3886
20	rs45602340	61984330	G	C	0.0228958774769045	0.0574	0.6897
20	rs6011780	61986261	T	C	0.021898468701116	0.0252	0.385
20	rs45473291	61986863	C	G	0.021898468701116	0.0251	0.3838
20	rs2273500	61986949	T	C	0.0243998868235351	0.0248	0.3243
20	rs4809543	61986950	G	A	0.0387013475370749	0.1218	0.7505
20	rs2273501	61987129	C	T	0.0215951374365897	0.0251	0.389
20	rs2273502	61987822	C	T	0.0215951374365897	0.0251	0.3905
20	rs45449494	61987930	A	G	0.0262036654966364	0.1107	0.8127
20	rs3787140	61989111	T	C	0.0209000641077417	0.0251	0.4051
20	rs3787141	61989394	T	C	0.0209979909956055	0.0251	0.4028
20	rs3827021	61989578	C	T	0.021497269010823	0.0252	0.3931
20	rs45623037	61989658	G	C	0.0335024720540013	0.1193	0.7791
20	rs6011783	61989753	C	T	0.0210959082947329	0.0252	0.4019
20	rs3787142	61990182	C	T	0.0209000641077417	0.0252	0.4067
20	rs6011788	61990583	G	C	0.0197045832743354	0.0255	0.438
20	rs2273505	61990878	C	T	0.0177023841130051	0.0257	0.4912
20	rs2273506	61990939	G	A	0.0238044133801613	0.0254	0.3488
20	rs3818204	61991141	G	A	-0.0256973671872587	0.0192	0.1805
20	rs45568238	61991354	C	G	0.153896361776878	0.0785	0.0498
20	rs45509292	61991661	G	C	-0.0832946561978111	0.0687	0.2255
20	rs6090385	61991720	C	A	0.0119977384336167	0.0188	0.5219
20	rs45497800	61991833	C	T	0.104702299080816	0.1154	0.3642
20	rs11697662	61992005	C	T	-0.023401696181619	0.025	0.3495
20	rs11698563	61992285	A	C	0.0059025456526138	0.0196	0.7624
20	rs13043186	61992838	A	G	0.0084045823438103	0.0185	0.6516
20	rs12624510	61992894	G	A	-0.0252049938352247	0.0185	0.1723
20	rs6122429	61993206	C	T	-0.0142003494011414	0.0183	0.4373
20	rs13044526	61993385	G	A	0.0232965165504356	0.0185	0.2083
20	rs45474898	61993641	C	T	0.0154992634469238	0.0581	0.7898
20	rs13040954	61993713	C	G	0.0160997014894237	0.0595	0.7867
20	rs7261696	61993790	A	G	0.013202462677756	0.0579	0.8193
20	rs2093107	61993942	A	G	0.024702368640342	0.0184	0.1788
20	rs7267689	61993953	G	C	0.0150954876453349	0.058	0.7941
20	rs755204	61994165	G	A	0.0189983824093147	0.0259	0.4646
20	rs755203	61994264	G	A	0.0082954970241069	0.0184	0.652
20	rs3810471	61994665	C	T	0.0061013488579762	0.0185	0.7415
20	rs11086163	61995222	G	C	0.0166014304974254	0.0587	0.7769
20	rs6011794	61995322	C	T	-0.0075987978753305	0.0833	0.9273
20	rs58580020	61996346	A	C	0.124904285924004	0.0845	0.1391
20	rs117589312	61996546	G	A	0.0693021569865934	0.0978	0.4787
20	rs910895	61996706	A	G	0.0190964956909883	0.0188	0.3104
20	rs7267923	61996901	A	G	0.0223972974420383	0.0191	0.24
20	rs59073906	61997135	G	A	0.0563992368491194	0.0888	0.5251
20	rs58253278	61997156	T	C	0.0815984200022575	0.0908	0.3691
20	rs73157403	61997382	C	T	-0.0297996312385195	0.0187	0.1108
20	rs112265183	61997501	G	A	0.0805010641506168	0.0942	0.3933
20	rs62206948	61997773	C	T	0.0937999490706712	0.0866	0.2787
20	rs62206949	61997901	T	G	0.0013990209137074	0.0472	0.9758
20	rs11696339	61997968	G	A	0.0187039847937718	0.0189	0.3229
20	rs79736047	61997996	T	C	0.0259016375226531	0.0303	0.3919
20	rs62206951	61998152	C	T	0.0187039847937718	0.0243	0.4404
20	rs72629023	61998174	G	T	-0.0235040691879941	0.0192	0.2221
20	rs62206952	61998792	A	T	0.0932990679648179	0.0884	0.2916
20	rs192528102	61998851	C	T	-0.0282965991551138	0.0993	0.7753
20	rs62206953	61998884	C	T	0.089895547102826	0.0885	0.3101
20	rs62206954	61998992	G	A	0.125098434978137	0.0911	0.1699
20	rs6089899	61999308	G	A	0.0189983824093147	0.0232	0.4149
20	rs6122430	61999769	G	A	-0.0416973775562091	0.02	0.0367
20	rs76729398	62000053	G	A	-0.0151034855773182	0.0333	0.6495
20	rs735501	62000202	T	C	0.0728042655546038	0.0455	0.1097
20	rs6010920	62001508	G	A	0.0461963268897065	0.0494	0.3496
20	rs1107953	62001546	C	T	-0.0151034855773182	0.0207	0.4643
20	rs12624321	62001744	C	T	-0.0034961042567088	0.0214	0.8708
20	rs4809549	62002109	G	C	-0.0165969709073694	0.0207	0.4221
20	rs75710580	62003204	C	T	-0.0060985584618694	0.0221	0.7807
20	rs60367095	62003447	A	T	0.0686021284901822	0.0458	0.134
20	rs57619853	62003492	T	C	0.0677988255644351	0.0454	0.1355
20	rs34555947	62004939	G	A	0.001099395443301	0.019	0.952
20	rs34638379	62004986	C	A	0.0006997551142732	0.0189	0.9701
20	rs34668034	62005045	C	T	0.0006997551142732	0.0188	0.9685
20	rs35318934	62005458	G	C	0.0090984829852593	0.0184	0.6217
20	rs6089900	62005638	C	G	0.009504687014246	0.0184	0.6061
20	rs7266872	62005888	G	A	0.0406043708419401	0.0479	0.3969
20	rs34331917	62007620	T	C	0.0097027754613851	0.0182	0.5947
20	rs34938277	62008191	A	G	0.0096037361426946	0.018	0.5941
20	rs34214119	62008246	G	C	0.0097027754613851	0.018	0.5893
20	rs59613943	62008309	G	A	0.0105046326450854	0.018	0.5584
20	rs6062914	62008596	G	A	0.0760995590558653	0.0404	0.05944
20	rs6090392	62008975	G	T	0.0046989426564652	0.0177	0.7908
20	rs6010922	62010341	T	C	0.0178988554877579	0.0178	0.3136
20	rs73619475	62010637	G	A	0.0063001125484799	0.0183	0.7312
20	rs140569866	62010663	C	T	-0.0469972723609114	0.0967	0.6269
20	rs911047	62010682	G	A	0.0180952882690919	0.0178	0.3085
20	rs911048	62010821	C	A	0.0180952882690919	0.0178	0.3078
20	rs71325435	62011379	C	T	0.0061013488579762	0.0183	0.7368
20	rs34034920	62011855	A	G	0.0185960172820726	0.0178	0.2955
20	rs911049	62012183	C	T	0.0066975214477213	0.0183	0.7145
20	rs911050	62012393	T	C	0.0177023841130051	0.0178	0.3187
20	rs911051	62012435	G	A	0.0173977771764203	0.0178	0.3268
20	rs911052	62012437	C	T	0.0178988554877579	0.0178	0.3132
20	rs911053	62012775	G	C	0.0128964817350202	0.018	0.4751
20	rs62207987	62013272	G	T	0.0633033836692384	0.044	0.1503
20	rs62207988	62013681	T	C	0.04149696667529	0.0434	0.3383
20	rs7272809	62014305	G	T	0.0155977206230546	0.0396	0.6932
20	rs73157488	62014686	G	A	0.0633033836692384	0.0424	0.1355
20	rs6122434	62014997	G	A	0.0060019521956343	0.0179	0.7374
20	rs73157491	62015123	C	T	0.0648978315778429	0.0427	0.129
20	rs77454415	62015238	G	T	0.0055048206344449	0.0982	0.9555
20	rs6011802	62015391	T	G	0.0170045988158238	0.0173	0.3259
20	rs141859810	62015472	G	A	0.0170045988158238	0.0438	0.6986
20	rs62207989	62015547	A	G	0.0657971037900478	0.0427	0.1231
20	rs11696493	62015570	G	A	0.0659000937767033	0.0427	0.1226
20	rs74779678	62015968	G	A	0.001598721363697	0.0982	0.9872
20	rs74774099	62016035	A	G	0.009197572354042	0.0435	0.8335
20	rs6122115	62016971	A	G	0.0060019521956343	0.0178	0.7384
20	rs117747221	62017084	A	G	0.0059025456526138	0.0436	0.8933
20	rs78113641	62017378	G	A	0.0131037693769772	0.044	0.7664
20	rs13037292	62017948	C	A	0.005703702916678	0.0178	0.7511
20	rs12625056	62017998	G	C	0.0060019521956343	0.0435	0.89
20	rs6062916	62018051	C	T	0.0595982128860241	0.0369	0.1067
20	rs6011805	62018747	A	G	0.0166997792224134	0.0171	0.3279
20	rs6011808	62018920	C	T	-0.0145960053074092	0.0714	0.8376
20	rs118038166	62019031	G	A	0.00730326611012	0.0537	0.8915
20	rs13043012	62019089	C	G	0.0045994064948955	0.0437	0.9171
20	rs13045852	62019106	T	C	-0.0021022080918702	0.0435	0.9609
20	rs57413639	62019215	C	T	0.0049974917102918	0.018	0.7818
20	rs79743487	62019262	G	A	0.0052959516591825	0.0435	0.9036
20	rs13037770	62019273	G	A	0.0159028762794155	0.0436	0.7147
20	rs117257049	62019807	T	C	0.0046989426564652	0.0434	0.9142
20	rs6011809	62019932	G	T	0.0158044491449436	0.0172	0.3576
20	rs144919540	62021292	A	G	0.004101577021075	0.0434	0.9252
20	rs79017952	62021492	G	A	0.004201162744548	0.0434	0.9235
20	rs75303605	62021554	A	G	0.003902375817241	0.0434	0.9278
20	rs141994254	62021984	A	C	0.003902375817241	0.0434	0.9282
20	rs117698861	62022262	C	T	0.0089993837968006	0.0423	0.8323
20	rs144323601	62022310	A	G	0.0092966519050945	0.0423	0.8269
20	rs62207992	62022727	G	A	0.0459002781827573	0.0405	0.2576
20	rs62207993	62022799	T	C	0.0461008368826632	0.0405	0.2556
20	rs6122435	62022805	T	C	0.0062007356416035	0.0179	0.7294
20	rs62207994	62022977	A	G	0.0463968262292078	0.0406	0.2523
20	rs62207995	62023182	G	A	0.0458047599004855	0.0406	0.2594
20	rs62207996	62023517	C	T	0.0499989570943217	0.0411	0.2245
20	rs75905128	62023879	G	C	0.0531994764675775	0.0423	0.2089
20	rs1535243	62024275	A	G	0.0170045988158238	0.0173	0.3258
20	rs117664298	62025749	T	C	0.0152038337422728	0.0428	0.7221
20	rs115051759	62025827	G	A	0.0166014304974254	0.0427	0.6976
20	rs117129712	62026398	C	T	-0.006199175242821	0.0403	0.8774
20	rs62207998	62026448	C	T	0.0930986452544318	0.044	0.03427
20	rs77969051	62026480	G	A	0.025297307774162	0.0465	0.5859
20	rs964099	62026990	G	A	-0.0442967745820927	0.0966	0.647
20	rs4395296	62027042	G	A	0.0785985885121491	0.0425	0.06464
20	rs13040963	62027516	A	T	0.0044003044444822	0.0179	0.8077
20	rs2038440	62028046	A	G	-0.0380030548002074	0.0177	0.03149
20	rs2038441	62028063	A	C	-0.0700040968887733	0.0299	0.01908
20	rs2038442	62028210	G	A	-0.0692000358011391	0.0298	0.02045
20	rs4809552	62028308	C	T	-0.0361972883118878	0.0176	0.03917
20	rs8119606	62028353	C	T	-0.0575973336805821	0.0963	0.5495
20	rs12625971	62029016	T	C	-0.0383978517965666	0.0177	0.02989
20	rs12625977	62029070	T	C	-0.0385953087593848	0.0177	0.02903
20	rs12625980	62029114	T	C	-0.0378991867540796	0.0177	0.03196
20	rs6122437	62029224	C	G	0.0076010387728197	0.0181	0.6749
20	rs67154078	62029334	A	G	-0.0383978517965666	0.0177	0.03027
20	rs73619476	62029339	C	A	-0.0383043331577141	0.0177	0.03063
20	rs66497410	62029583	T	A	-0.0396039865931634	0.0178	0.02582
20	rs6010927	62029711	G	A	0.0167981182758809	0.018	0.35
20	rs117397394	62030055	C	T	0.0579009158948382	0.0623	0.3526
20	rs35471257	62030870	G	A	-0.0154994990469515	0.0183	0.3958
20	rs12624447	62031046	A	G	-0.0860046112211286	0.0285	0.002521
20	rs3746372	62032035	C	A	-0.0123965203365513	0.0178	0.4859
20	rs6089905	62032619	G	T	-0.0845997418661506	0.0284	0.002851
20	rs34839288	62032623	A	G	-0.0125990355765152	0.0178	0.4798
20	rs6122438	62032671	G	A	-0.0851004766504662	0.0275	0.002005
20	rs6122439	62032790	C	A	-0.0144032303107437	0.0176	0.4118
20	rs6090403	62032935	C	T	-0.0697038384497916	0.0292	0.01716
20	rs7265714	62033142	A	G	-0.084904507090444	0.0284	0.00277
20	rs12479841	62033208	C	G	0.0301023438164435	0.0769	0.6955
20	rs2281568	62033616	G	A	-0.0845997418661506	0.0276	0.002171
20	rs3746371	62034175	C	T	-0.0156010662286512	0.0175	0.373
20	rs3746369	62034258	C	A	-0.0154994990469515	0.0175	0.375
20	rs3746368	62034373	C	T	-0.0156010662286512	0.0175	0.3724
20	rs3746367	62035103	C	T	-0.0145960053074092	0.0175	0.4036
20	rs13038614	62035603	C	A	-0.0104039337153929	0.0179	0.5629
20	rs12625113	62035706	G	T	0.0007996801705642	0.0174	0.9617
20	rs11698085	62036301	G	C	0.0517002115855168	0.0445	0.2451
20	rs45490998	62036304	G	A	-0.0231048737150968	0.0324	0.4758
20	rs114805896	62037089	G	A	0.0461963268897065	0.0408	0.2574
20	rs13039706	62037492	C	G	-0.0105049846451474	0.0304	0.7293
20	rs6122440	62037749	G	A	-0.0189993500097828	0.0183	0.2992
20	rs1801475	62038277	T	G	-0.0026033858701149	0.0184	0.8862
20	rs1801471	62038378	A	T	-0.0132980281439898	0.0305	0.6618
20	rs139587368	62038381	C	T	-0.0469029460862576	0.0352	0.1825
20	rs3746364	62038757	C	T	-0.0154994990469515	0.0317	0.6251
20	rs3746363	62038810	G	C	-0.0182047046548463	0.0178	0.3048
20	rs3746362	62038866	G	C	-0.0183982139464423	0.0178	0.3006
20	rs3746361	62038923	G	C	-0.013399371963117	0.0178	0.452
20	rs28378948	62039195	C	G	0.0344014267173323	0.046	0.4546
20	rs34821017	62039616	A	G	-0.0229002198863326	0.0255	0.3701
20	rs2236197	62040022	T	C	-0.0189993500097828	0.0178	0.2852
20	rs2236198	62040172	G	A	-0.0142003494011414	0.0178	0.4268
20	rs4809553	62040955	G	T	-0.0136020904182857	0.0178	0.4471
20	rs6062444	62044352	A	C	0.0437010460710946	0.0455	0.3375
20	rs3787131	62044369	T	G	0.024097313483794	0.0438	0.5817
20	rs61737409	62044847	G	A	0.0657971037900478	0.0482	0.1727
20	rs2281569	62045300	G	A	-0.0278954863187535	0.018	0.121
20	rs117067974	62045527	C	G	0.0305970979773775	0.0578	0.5962
20	rs117242768	62045605	G	T	0.0317021347305135	0.0579	0.5841
20	rs2281570	62045709	C	T	-0.0293979151845611	0.018	0.1017
20	rs13040636	62047575	G	A	-0.0289963604415917	0.0317	0.3593
20	rs3865527	62047925	T	C	-0.0945964345810584	0.044	0.0318
20	rs7271899	62047947	C	A	0.0622045495436565	0.0429	0.1466
20	rs8123680	62048086	C	T	0.0520040417467951	0.0463	0.2614
20	rs3865528	62048087	G	C	-0.0303973537275885	0.018	0.0917
20	rs117588853	62048329	C	T	0.0197045832743354	0.1031	0.8483
20	rs6089908	62048654	C	T	-0.0026033858701149	0.0285	0.9279
20	rs3865529	62048710	C	G	-0.0419997711602818	0.0192	0.02875
20	rs3895449	62048756	G	A	-0.0370997639570267	0.018	0.03948
20	rs6090411	62048947	G	A	-0.0303973537275885	0.018	0.09178
20	rs184556451	62049428	G	A	0.0712037590063322	0.0491	0.1473
20	rs4809297	62049495	T	G	-0.0363009797263316	0.0196	0.06412
20	rs3787130	62049687	G	A	-0.0426048328324374	0.019	0.02483
20	rs3787129	62049793	G	C	-0.0285023604727122	0.018	0.1123
20	rs73157644	62050005	A	C	-0.0306963490025976	0.0185	0.0965
20	rs6011822	62050044	A	G	-0.0091012913892029	0.0213	0.67
20	rs6011823	62050063	C	A	-0.0480039732984809	0.0193	0.01278
20	rs35612393	62050260	A	G	0.0666020156675811	0.0471	0.1575
20	rs12480084	62050279	A	G	0.0369007163483657	0.0416	0.3746
20	rs35268259	62050296	A	G	0.0644010116835795	0.0469	0.1695
20	rs4809298	62050379	G	A	-0.0307994715535284	0.018	0.08682
20	rs4809299	62050583	T	G	-0.0189993500097828	0.0182	0.2971
20	rs12481298	62051097	G	A	0.0007996801705642	0.1116	0.9942
20	rs6122118	62051455	C	G	-0.0315009870620622	0.0179	0.07902
20	rs6062925	62051865	G	A	-0.0248051189189711	0.018	0.1686
20	rs12626055	62051974	G	A	-0.0319964709431669	0.018	0.07438
20	rs34659510	62052040	C	T	-0.0260975991218731	0.0317	0.4099
20	rs4809554	62052254	T	C	-0.0239034240815591	0.0181	0.1873
20	rs3787128	62052695	T	C	-0.0243029385231735	0.018	0.1778
20	rs3787127	62052766	G	A	-0.0248051189189711	0.018	0.1693
20	rs3787126	62052998	G	A	0.0225048553400694	0.0245	0.3575
20	rs75164100	62053017	A	G	0.0299956000353805	0.0753	0.6906
20	rs3787125	62053035	A	C	-0.0257999754904126	0.018	0.1521
20	rs3827019	62053117	T	G	-0.0152050125429676	0.0288	0.5967
20	rs3827018	62053131	G	A	-0.0248051189189711	0.0313	0.4282
20	rs13045620	62053173	C	T	0.0627963794896769	0.053	0.2368
20	rs4809555	62053199	G	A	-0.0247026126403718	0.0182	0.1748
20	rs76345851	62053325	C	T	-0.0084959889212643	0.0495	0.8644
20	rs117491878	62053482	T	C	0.0176041339483571	0.0719	0.8069
20	rs372454574	62053671	A	G	-0.0492952917248775	0.0784	0.5299
20	rs3893041	62053754	C	T	-0.0332982854015147	0.018	0.0641
20	rs6089909	62054901	G	A	0.0632001258860912	0.0531	0.2342
20	rs12479476	62054912	C	A	0.0463013553668425	0.0814	0.5698
20	rs3787123	62055037	C	T	-0.0319964709431669	0.018	0.0753
20	rs3787122	62055054	G	A	0.0645978943749456	0.0533	0.2256
20	rs3787121	62055105	C	T	-0.0263953113595316	0.0317	0.4037
20	rs6090414	62055160	C	G	0.0632001258860912	0.0531	0.234
20	rs3787120	62055200	C	A	-0.0319035490130083	0.018	0.07592
20	rs45464194	62055337	G	A	0.0250047589895661	0.073	0.732
20	rs6089910	62055417	G	A	0.0627963794896769	0.0531	0.2366
20	rs2302514	62055739	C	T	-0.0328951617042694	0.018	0.06723
20	rs6062927	62056013	G	A	0.0610010215573989	0.053	0.25
20	rs3827017	62056123	C	T	0.0608034293588251	0.0531	0.2516
20	rs73918912	62056148	G	A	0.0485996698360624	0.0827	0.5568
20	rs3787119	62056327	G	C	-0.0259025943231108	0.0317	0.4138
20	rs3787118	62056333	C	G	-0.0320997276601081	0.018	0.07444
20	rs80351187	62056349	G	A	0.0255020410123433	0.073	0.7273
20	rs79477279	62056466	T	C	0.0259016375226531	0.073	0.7228
20	rs6010933	62056929	C	T	0.0363994293800054	0.0414	0.3796
20	rs6062447	62058372	C	G	0.0298985503458634	0.0413	0.4694
20	rs6089911	62058680	A	G	0.0278972284172359	0.0414	0.5006
20	rs6062929	62058731	A	G	0.0270994698817177	0.0413	0.5115
20	rs2314634	62058752	C	G	-0.0378991867540796	0.02	0.0579
20	rs6062930	62058987	A	G	0.03029639423135	0.0414	0.4636
20	rs12479906	62059065	G	A	0.021497269010823	0.0726	0.7676
20	rs12480811	62059116	C	T	0.0208021276292633	0.0726	0.7746
20	rs6062448	62059249	G	A	0.0546018151915836	0.0533	0.3061
20	rs2270240	62059422	G	A	-0.032502530761974	0.018	0.07073
20	rs6062931	62059505	G	A	0.06259914175652	0.0532	0.2388
20	rs117768093	62059949	G	A	0.0399031725325864	0.0809	0.6222
20	rs535683109	62060003	T	A	0.342298090473989	0.1163	0.003239
20	rs73918913	62060172	G	A	0.023198814502523	0.0817	0.7767
20	rs192464526	62060197	C	T	0.0501035869662456	0.1062	0.637
20	rs6122446	62060764	C	T	-0.0328021562323804	0.018	0.06765
20	rs12480834	62061589	G	A	0.0347974835421732	0.0349	0.3179
20	rs6089912	62061645	T	A	-0.0263953113595316	0.0179	0.1412
20	rs73146513	62062883	G	A	-0.0328951617042694	0.018	0.06685
20	rs61313879	62062957	C	T	0.0387975467079122	0.0823	0.6378
20	rs76167471	62064471	G	A	0.0135971385060249	0.0319	0.6695
20	rs34102417	62064534	C	A	-0.0187955345843259	0.0318	0.5535
20	rs4809557	62064562	A	G	-0.0290993078252748	0.018	0.1056
20	rs4809558	62064958	G	A	-0.0259025943231108	0.0294	0.3782
20	rs3746360	62064961	A	T	-0.0259025943231108	0.0294	0.3776
20	rs6011829	62065420	C	T	0.0321960982163169	0.0355	0.3653
20	rs6011830	62065460	G	A	0.0320024161254944	0.0355	0.3681
20	rs1108457	62066057	G	A	0.0473987203698754	0.0408	0.2456
20	rs4809559	62066413	G	C	-0.0085968472255182	0.0275	0.7537
20	rs78665256	62066423	A	C	0.0243022925229648	0.0811	0.7642
20	rs6090419	62066521	C	G	-0.0438996422900184	0.018	0.01489
20	rs6122447	62066793	G	T	-0.0383043331577141	0.0177	0.03057
20	rs11699830	62066954	G	A	0.0377003271828256	0.0424	0.3741
20	rs73146523	62067148	T	C	-0.0456042446050211	0.0313	0.1453
20	rs4809560	62067609	G	A	-0.0252972953741621	0.0178	0.1557
20	rs10427486	62067656	G	A	0.0528011569911275	0.0753	0.4836
20	rs192438995	62067701	G	A	0.0542040540135122	0.0509	0.2869
20	rs148154357	62067774	C	T	-0.0255024404124231	0.0178	0.1527
20	rs148475092	62068642	C	T	0.103097958003567	0.1076	0.3377
20	rs6062934	62068904	C	T	0.059701843246044	0.0422	0.157
20	rs6062936	62069266	G	A	0.0624958112255439	0.0421	0.1377
20	rs6089913	62069611	C	T	0.0616969878029145	0.042	0.1417
20	rs149214389	62069759	C	T	-0.0375045865412751	0.1	0.7075
20	rs914476	62070301	C	T	0.0611045066532856	0.042	0.1459
20	rs2297384	62070404	C	T	-0.0252049938352247	0.0174	0.1487
20	rs6090421	62070437	A	G	-0.0251024465608414	0.0272	0.3545
20	rs74434764	62070491	G	C	-0.0259025943231108	0.0174	0.1367
20	rs2297385	62070966	G	A	-0.0257999754904126	0.0174	0.1376
20	rs932961	62071658	G	A	0.0126002819757385	0.0175	0.4709
20	rs6062938	62071943	A	G	-0.0505987987633697	0.0745	0.4966
20	rs67561917	62072077	G	A	-0.0222967349986103	0.0301	0.4586
20	rs4809561	62072156	G	A	0.0260965047212743	0.0183	0.1549
20	rs12625423	62072293	G	A	0.0679016096105729	0.0682	0.3195
20	rs66486741	62072308	G	A	-0.0132980281439898	0.0279	0.6334
20	rs35932225	62073055	G	A	0.0262036654966364	0.0183	0.1531
20	rs932960	62073062	G	A	0.0577970987262168	0.0417	0.1659
20	rs11907614	62073234	G	A	0.0149969810059077	0.0174	0.3899
20	rs57575955	62073425	C	T	0.0584952975902863	0.0417	0.1608
20	rs11908609	62075098	T	C	-0.0231969816042026	0.0271	0.3929
20	rs4809562	62075203	C	T	-0.050504132173768	0.0746	0.4984
20	rs8124672	62075267	A	G	0.0258041896815329	0.0183	0.1592
20	rs11905861	62075311	G	A	-0.0231969816042026	0.0271	0.393
20	rs11908643	62075320	T	C	-0.0231969816042026	0.0271	0.3925
20	rs7273219	62075336	A	G	0.0467022717525102	0.04	0.2437
20	rs2297386	62076263	G	A	-0.0231969816042026	0.0271	0.3923
20	rs150299233	62076285	G	A	0.0232965165504356	0.0883	0.7915
20	rs4809302	62076338	G	A	0.0150954876453349	0.0174	0.3857
20	rs77332976	62076351	G	A	-0.0244976316004002	0.0175	0.162
20	rs6062939	62076743	C	A	0.0587970705084571	0.0414	0.1555
20	rs56393578	62077399	A	G	-0.0239956055562207	0.0734	0.7436
20	rs4809563	62077530	C	A	0.0146028573839336	0.0174	0.4018
20	rs2297387	62078360	G	A	0.0215951374365897	0.0173	0.2121
20	rs6062941	62078487	T	C	0.0624958112255439	0.0409	0.1263
20	rs79611465	62078522	C	T	0.0428966409523063	0.0505	0.3952
20	rs2282148	62079590	G	C	-0.0285949668801128	0.0174	0.1002
20	rs2282149	62079739	G	A	-0.0303045802648556	0.0174	0.08147
20	rs2282150	62079859	G	A	-0.0303045802648556	0.0174	0.08164
20	rs3746358	62080646	A	G	0.0567016428693038	0.0417	0.1735
20	rs6062451	62081653	G	A	0.0556995724703668	0.0416	0.181
20	rs6062944	62082957	G	A	-0.0060985584618694	0.0272	0.8225
20	rs870240	62084516	G	A	-0.0147989665120717	0.0279	0.596
20	rs870239	62084720	T	C	-0.0145960053074092	0.0279	0.6021
20	rs6062945	62084809	C	T	0.0390957053401303	0.0409	0.3393
20	rs6122121	62084973	G	A	-0.0285949668801128	0.0177	0.1054
20	rs2314582	62085061	G	A	-0.0156010662286512	0.0264	0.5555
20	rs4142630	62085117	G	A	-0.0207028323592018	0.0175	0.2359
20	rs6010942	62085187	A	G	-0.0221024699079472	0.0175	0.2067
20	rs6062946	62085222	C	T	0.0524975689577541	0.0417	0.2084
20	rs55762580	62085374	T	G	0.0522033801338585	0.0418	0.211
20	rs55955109	62085389	C	T	-0.0217958123704574	0.0174	0.2102
20	rs78561607	62085434	C	T	-0.0316970867432546	0.0175	0.07022
20	rs55949115	62085738	G	A	0.048904443353603	0.0419	0.243
20	rs4809565	62085978	T	C	-0.0102018624845967	0.0251	0.6851
20	rs13039070	62086466	C	T	0.0341018649449722	0.0239	0.1545
20	rs6089915	62087683	A	G	-0.0323992324466777	0.0175	0.06424
20	rs61058914	62087875	A	G	-0.0323992324466777	0.0175	0.06454
20	rs34064618	62087909	A	T	0.0089993837968006	0.0257	0.7266
20	rs117610893	62088081	T	C	-0.0635043893695306	0.0464	0.1707
20	rs78423969	62089696	C	T	-0.0281011651109099	0.0175	0.1084
20	rs34018948	62089757	G	A	0.0052959516591825	0.0259	0.8383
20	rs6062453	62090153	T	C	-0.0017014466397575	0.0259	0.948
20	rs151208929	62090628	C	T	-0.0903952777473875	0.0776	0.2437
20	rs191141197	62090806	A	C	-0.0334016766340304	0.0997	0.7375
20	rs6062947	62090881	A	T	0.0018981972830802	0.027	0.9431
20	rs6122452	62091058	C	G	-0.0248973835545144	0.0174	0.1527
20	rs914463	62091445	T	G	0.0089993837968006	0.0439	0.8374
20	rs6062948	62091494	T	A	0.0005998200719675	0.0269	0.9817
20	rs6122453	62091807	C	A	-0.0239956055562207	0.0174	0.1689
20	rs6122454	62092342	G	A	-0.0239956055562207	0.0174	0.1685
20	rs11698827	62092395	A	C	0.0	0.0268	0.9991
20	rs11905417	62093693	T	G	-0.0116981574124923	0.0778	0.8801
20	rs6122122	62095030	C	G	-0.0229002198863326	0.0175	0.1905
20	rs6122456	62095558	C	A	-0.0225012653465135	0.0176	0.2018
20	rs62208042	62095753	G	A	0.0044998604248922	0.0265	0.8649
20	rs55980089	62095805	C	T	0.003902375817241	0.0265	0.8836
20	rs73148410	62095862	G	A	0.0158044491449436	0.041	0.6994
20	rs4809304	62096259	G	A	0.0360040066341877	0.0228	0.1146
20	rs6011841	62096651	C	G	-0.0207028323592018	0.0175	0.2373
20	rs34199109	62096741	C	T	0.0358978909969844	0.0228	0.1162
20	rs6122457	62096980	G	A	-0.0208049294331883	0.0183	0.2555
20	rs6010943	62097470	C	T	-0.0226956079321885	0.0175	0.1932
20	rs8113956	62097991	G	A	0.0461008368826632	0.0251	0.06554
20	rs12480417	62098002	C	T	-0.0235040691879941	0.0176	0.1811
20	rs73918932	62098483	C	G	-0.023401696181619	0.0176	0.1824
20	rs6011845	62098506	C	A	-0.0413950753663857	0.047	0.3782
20	rs56303951	62098923	G	A	0.0056042667198317	0.0262	0.8311
20	rs10211695	62099220	G	A	0.0219962978718961	0.0174	0.2042
20	rs884851	62099296	C	T	-0.009696862978864	0.025	0.6964
20	rs914464	62099386	T	C	-0.0217038334437866	0.0175	0.2161
20	rs6122458	62099507	C	A	-0.0164038098256767	0.0176	0.3523
20	rs6122459	62099508	C	G	-0.0163021610829842	0.0176	0.3539
20	rs6062949	62099647	G	A	-0.005696192544881	0.0256	0.8246
20	rs2872682	62100027	A	G	-0.0222967349986103	0.0174	0.1989
20	rs914465	62100066	G	A	-0.0218980211012161	0.0174	0.2068
20	rs6122460	62100105	G	A	-0.0247026126403718	0.0259	0.3395
20	rs4989188	62100217	G	A	-0.0169020380753563	0.0176	0.3375
20	rs914467	62100266	T	G	0.0355022698424966	0.0248	0.1517
20	rs57946378	62100628	G	A	-0.0172987645783295	0.0176	0.3282
20	rs4809568	62100956	C	T	-0.0165969709073694	0.0177	0.3471
20	rs28672823	62101092	G	A	-0.0176040459483609	0.0177	0.3187
20	rs6011848	62101173	T	C	-0.0202027073175195	0.0177	0.2554
20	rs12624394	62101306	A	G	-0.0170952954286372	0.0177	0.3334
20	rs4809305	62101547	A	C	-0.0194988734340555	0.0177	0.2718
20	rs4809569	62101613	C	T	-0.0182963622831166	0.0179	0.3066
20	rs4809570	62101615	T	C	-0.0207028323592018	0.0179	0.2477
20	rs4809306	62101630	A	T	-0.0176956485356892	0.0179	0.3227
20	rs12481658	62101968	C	A	-0.0174005146801673	0.0177	0.3249
20	rs2001453	62102341	C	T	-0.017502275136142	0.0177	0.3232
20	rs869022	62102375	T	C	-0.017502275136142	0.0177	0.3229
20	rs869021	62102403	A	G	-0.0218980211012161	0.0178	0.2167
20	rs11697970	62102735	T	G	-0.0188974371044634	0.0178	0.2883
20	rs373231767	62102773	C	G	-0.0860046112211286	0.0565	0.1281
20	rs375324793	62103317	C	G	-0.0004000800213396	0.0827	0.9958
20	rs185287315	62103904	C	A	-0.0176040459483609	0.0178	0.3235
20	rs3761131	62104706	G	A	-0.000200020002667	0.0195	0.9927
20	rs11086166	62104831	G	A	-0.0110002818588653	0.0257	0.6684
20	rs11699394	62105500	C	G	-0.0128015918372089	0.0257	0.6185
20	rs3761130	62105528	G	C	-0.0259025943231108	0.061	0.6709
20	rs3761129	62105531	G	A	-0.0217958123704574	0.0175	0.2116
20	rs11699416	62105598	C	T	-0.0132980281439898	0.0258	0.6065
20	rs73148432	62105880	C	T	0.0035038543266769	0.0414	0.9323
20	rs11908673	62106235	A	G	-0.005696192544881	0.0396	0.886
20	rs6062951	62106720	C	G	0.0311982343370806	0.0243	0.1995
20	rs6011850	62107329	A	C	-0.0017014466397575	0.0414	0.967
20	rs6062952	62107992	G	A	0.03649585023784	0.0246	0.1381
20	rs6122463	62108278	A	G	-0.0150019689183474	0.018	0.404
20	rs73148437	62108589	C	T	-0.0515986041477272	0.0866	0.5518
20	rs73148438	62108891	T	G	0.0050969882578437	0.0424	0.9045
20	rs310602	62109170	A	G	0.0238044133801613	0.0259	0.357
20	rs3787116	62109405	G	A	0.0304031059110447	0.0244	0.2131
20	rs3810474	62109740	C	T	-0.0209989425960583	0.0266	0.4298
20	rs73148442	62110175	G	A	-0.0217038334437866	0.0266	0.4162
20	rs3746356	62110277	C	T	-0.013004189135254	0.0182	0.4758
20	rs73148501	62110967	A	G	-0.0240980393840575	0.0266	0.3653
20	rs77210774	62110975	G	A	-0.0403950023610502	0.0355	0.2543
20	rs114782989	62111515	C	T	0.0744022145744603	0.1089	0.4945
20	rs6011853	62111572	T	C	0.0390957053401303	0.0309	0.206
20	rs56763926	62111787	C	T	0.0212036062510236	0.0465	0.6487
20	rs140576558	62112015	C	T	-0.0122952780941516	0.0365	0.7364
20	rs4809307	62112099	T	C	0.0185960172820726	0.0222	0.4018
20	rs62209269	62113220	C	T	0.0045994064948955	0.0184	0.8016
20	rs62209270	62113398	C	T	0.0047984689115734	0.0184	0.7937
20	rs73619481	62114335	G	A	-0.0137034650584925	0.0545	0.8012
20	rs117561364	62114614	C	T	0.0363994293800054	0.0428	0.3953
20	rs1741593	62114773	G	C	-0.0137034650584925	0.0389	0.7251
20	rs1555339	62114874	A	G	-0.0023026490626755	0.0245	0.9249
20	rs140756502	62114980	G	A	0.0368043345220483	0.0427	0.3885
20	rs144719255	62114991	G	A	-0.0004000800213396	0.047	0.993
20	rs142841590	62115005	G	A	0.089200645458302	0.0867	0.3038
20	rs12624930	62115009	C	T	-0.0007002451143934	0.0185	0.9679
20	rs62209271	62115386	C	T	0.0052959516591825	0.0184	0.7747
20	rs117604196	62115630	C	T	0.0374980764200844	0.0428	0.381
20	rs1741623	62115643	A	G	0.0056042667198317	0.0207	0.7857
20	rs1757776	62115660	C	G	0.0156961681063242	0.0212	0.4595
20	rs1757777	62115811	G	A	0.0005998200719675	0.0277	0.9822
20	rs180972394	62115896	G	A	-0.0562000496881991	0.0694	0.4177
20	rs56369067	62116156	C	T	0.0597960433459657	0.067	0.3722
20	rs73150407	62116619	C	T	0.0595039941477318	0.067	0.3739
20	rs55972054	62117067	G	C	0.059701843246044	0.0669	0.3726
20	rs34565737	62117330	G	A	-0.0152050125429676	0.0282	0.5891
20	rs8114282	62117518	T	C	-0.0198048272985997	0.0278	0.476
20	rs67227039	62117887	G	A	-0.0189993500097828	0.0278	0.4945
20	rs62209273	62117946	A	G	-0.0189993500097828	0.0278	0.4948
20	rs1757778	62118023	G	C	0.0138042809763971	0.0211	0.513
20	rs1757779	62118068	T	C	0.0101978249764461	0.0253	0.6879
20	rs76103521	62118768	G	C	-0.0014009809156281	0.0477	0.9766
20	rs34788300	62118872	C	T	-0.0152050125429676	0.0282	0.59
20	rs1412161	62118936	C	G	0.0109003744682883	0.0253	0.6663
20	rs35948122	62118964	G	A	-0.0151034855773182	0.0282	0.5911
20	rs1741621	62119121	A	C	0.0180952882690919	0.0207	0.3829
20	rs62209278	62119232	G	A	-0.0174005146801673	0.0282	0.5382
20	rs1741620	62119253	C	A	0.0106035827841911	0.0254	0.6777
20	rs12480610	62119318	G	A	-0.0171970248285215	0.0282	0.5427
20	rs7265428	62119875	T	C	0.0154007965760229	0.0182	0.3969
20	rs1757783	62120569	G	A	-0.0146974807605841	0.039	0.7064
20	rs310604	62120940	G	A	0.0021975835434872	0.0192	0.9105
20	rs1757785	62120948	C	T	-0.0042992284528324	0.02	0.8291
20	rs12625703	62120965	G	A	0.004101577021075	0.0185	0.8239
20	rs310605	62121142	A	T	-0.0031048149534787	0.0198	0.8771
20	rs310606	62121314	C	G	0.0084045823438103	0.0211	0.6908
20	rs310608	62121726	T	C	0.0092966519050945	0.0211	0.6602
20	rs76041667	62122211	G	T	0.0005998200719675	0.0181	0.9718
20	rs310609	62122230	A	G	0.0026963615477425	0.026	0.9173
20	rs1741619	62122585	T	C	0.0016985566355815	0.0267	0.9485
20	rs73150420	62122606	G	A	0.0737986386007454	0.0649	0.2553
20	rs1613590	62122936	A	G	0.009504687014246	0.0212	0.6542
20	rs4809575	62123030	T	G	0.0008995952428359	0.0184	0.9595
20	rs12480745	62124459	G	T	-0.0119005312583873	0.0283	0.6752
20	rs12480788	62124948	G	A	-0.0635043893695306	0.08	0.4277
20	rs2750399	62125082	G	A	-0.0001000050003333	0.0181	0.9953
20	rs310614	62125233	A	G	0.0116024307308398	0.0187	0.5352
20	rs310615	62125402	C	T	0.0093957216403621	0.0212	0.6566
20	rs13039831	62125432	C	T	-0.0101008421794295	0.0283	0.7214
20	rs310616	62125739	C	T	-0.0010005003335835	0.0185	0.9569
20	rs55845303	62125802	A	T	0.0153023200084426	0.0358	0.67
20	rs310617	62126185	A	G	-0.0017014466397575	0.0189	0.9286
20	rs2274860	62126299	C	T	0.0017983819413794	0.0186	0.9241
20	rs2750395	62126745	G	A	-0.0071958279818024	0.0184	0.694
20	rs310618	62127121	T	C	-0.001100605444033	0.0208	0.9584
20	rs3818681	62127326	G	A	-0.0222967349986103	0.0322	0.4888
20	rs310619	62127521	G	A	-0.0005001250416822	0.0205	0.9796
20	rs114885918	62127584	G	A	-0.021101069908054	0.0322	0.5121
20	rs1555338	62127618	C	T	0.0168964476597299	0.0536	0.752
20	rs80333868	62127756	C	G	0.0269047980491434	0.036	0.4551
20	rs8126435	62127818	G	T	0.0901971304175018	0.0583	0.1217
20	rs910948	62128433	A	G	0.0035038543266769	0.0244	0.8862
20	rs79025396	62128445	A	G	-0.0221024699079472	0.0322	0.4913
20	rs1741618	62128580	T	C	0.0013990209137074	0.0244	0.9527
20	rs1741617	62128621	T	C	0.0006997551142732	0.0244	0.9774
20	rs79344784	62128632	C	T	-0.0231048737150968	0.0321	0.4719
20	rs6122128	62128735	T	C	-0.003797200248385	0.0187	0.8373
20	rs111678800	62129506	C	G	-0.0391983134041576	0.0452	0.3857
20	rs1741616	62129566	C	A	0.0017983819413794	0.0246	0.9431
20	rs74982598	62129583	G	T	-0.0032954239497972	0.0187	0.861
20	rs77737217	62129687	C	T	-0.0231969816042026	0.0322	0.4721
20	rs1757693	62129808	G	A	-0.0149004625639624	0.0263	0.5716
20	rs12479532	62131304	A	G	-0.0030045090202987	0.0184	0.8702
20	rs1741615	62131619	T	G	-0.0075987978753305	0.0212	0.7201
20	rs1741614	62131968	A	G	-0.0040983869261633	0.0213	0.8459
20	rs910946	62132357	C	T	0.0147014028528927	0.0285	0.6058
20	rs6010950	62132378	T	G	0.0067968490002727	0.0181	0.7095
20	rs7261840	62132425	C	T	0.0809991731914479	0.0604	0.1804
20	rs6011855	62132623	G	A	-0.0007002451143934	0.018	0.9681
20	rs6011856	62132625	G	A	-0.0006001800720324	0.018	0.9756
20	rs731619	62132661	T	C	0.0048979852621919	0.0181	0.7869
20	rs6090435	62132711	G	A	-0.003797200248385	0.0182	0.8342
20	rs880445	62133073	G	A	0.0029955089797983	0.0206	0.8857
20	rs880446	62133177	G	A	-0.0080019302190585	0.0184	0.6637
20	rs880447	62133276	G	C	-0.0106970095483354	0.0191	0.5739
20	rs1741611	62133549	G	A	-0.0253998626327317	0.0296	0.3913
20	rs56788675	62133666	G	A	0.021497269010823	0.0408	0.5979
20	rs8124050	62133676	T	C	0.0213993910058902	0.0408	0.5991
20	rs1574387	62134228	G	C	-0.0577986187273719	0.0448	0.1973
20	rs73619483	62134404	G	A	-0.0174005146801673	0.0254	0.4938
20	rs7269690	62134513	C	G	0.0352030377085245	0.0351	0.3157
20	rs7269925	62134893	C	T	0.0363994293800054	0.035	0.2989
20	rs8124500	62135091	A	G	0.0363994293800054	0.035	0.2989
20	rs8117000	62135094	G	A	0.0363029992242924	0.035	0.2992
20	rs8122040	62135110	C	G	0.0222017079836866	0.0408	0.5863
20	rs1757696	62135146	G	C	-0.0433042394092723	0.0356	0.2233
20	rs8126186	62135282	T	C	0.0153023200084426	0.0335	0.6487
20	rs8124610	62135291	A	G	0.0360040066341877	0.0349	0.302
20	rs8114877	62135451	T	C	0.0033045340083004	0.0447	0.9411
20	rs8118447	62135550	G	A	0.0361969153118182	0.0349	0.2987
20	rs8123461	62135554	C	T	0.0361969153118182	0.0348	0.2984
20	rs1741610	62135595	C	T	-0.013399371963117	0.0187	0.4742
20	rs8114985	62135662	T	C	0.0361004656247227	0.0348	0.2997
20	rs59750623	62135840	G	A	0.0360040066341877	0.0348	0.3004
20	rs56814286	62135874	C	T	0.0361004656247227	0.0348	0.2994
20	rs60309534	62135883	T	C	0.0361004656247227	0.0348	0.2989
20	rs8115224	62136136	T	C	0.0361004656247227	0.0347	0.2986
20	rs8118762	62136139	G	C	0.0360040066341877	0.0347	0.2993
20	rs8126334	62136202	A	G	0.0360040066341877	0.0347	0.2992
20	rs8115339	62136279	T	C	0.0360040066341877	0.0347	0.2987
20	rs8118860	62136308	G	A	0.0360040066341877	0.0347	0.2996
20	rs8120195	62136419	G	A	0.0358978909969844	0.0347	0.3007
20	rs57582687	62136646	A	G	0.0339955472579582	0.0347	0.3267
20	rs58431031	62136694	C	T	0.0291023874205329	0.0344	0.3979
20	rs60271882	62136768	G	A	0.0336958638567256	0.0347	0.3309
20	rs57927138	62137162	C	G	0.0329994782631079	0.0347	0.3411
20	rs60014702	62137274	T	C	0.0326994961630157	0.0347	0.3453
20	rs57643088	62137304	G	C	0.0326994961630157	0.0347	0.3455
20	rs57222124	62137324	C	T	0.0666955680382664	0.0772	0.3881
20	rs1619876	62137355	G	A	-0.0217038334437866	0.02	0.2767
20	rs1619011	62137463	G	A	-0.0138048499765589	0.0186	0.4592
20	rs60647545	62137478	G	A	0.0324962313421326	0.0347	0.3491
20	rs73918968	62137521	T	C	0.001099395443301	0.0448	0.9812
20	rs57494572	62137525	C	T	0.0336958638567256	0.0348	0.3336
20	rs10485825	62137648	A	G	0.0326994961630157	0.0347	0.3457
20	rs1757697	62137971	A	G	-0.017502275136142	0.0186	0.346
20	rs11907372	62137976	G	A	0.0670042287804738	0.0764	0.38
20	rs74889656	62138189	C	A	0.0236969951765786	0.0407	0.5607
20	rs114307720	62138205	T	C	-0.0069037763167944	0.0453	0.8782
20	rs11905899	62138310	A	T	0.0295976364389436	0.0349	0.3954
20	rs6090437	62139025	C	T	0.0170045988158238	0.0186	0.3615
20	rs6122466	62139177	A	G	0.0027960873020011	0.0196	0.8852
20	rs1741609	62139441	T	C	-0.0191012733024012	0.0257	0.4575
20	rs1757698	62139497	A	G	-0.019294956182969	0.0257	0.4524
20	rs77844575	62139572	C	T	-0.0066017436345624	0.0454	0.8851
20	rs6011859	62139723	G	A	-0.0255024404124231	0.0246	0.2994
20	rs1757699	62139793	G	A	-0.0243029385231735	0.03	0.4176
20	rs1741608	62139907	G	A	-0.023002541565316	0.0248	0.3539
20	rs80277060	62139925	G	A	0.0666955680382664	0.076	0.3802
20	rs2150807	62140229	T	C	0.0606999130996222	0.0765	0.4275
20	rs2150808	62140289	A	G	-0.0084959889212643	0.022	0.7004
20	rs6062958	62140600	G	A	-0.0413012760239546	0.0292	0.1574
20	rs76092935	62140784	T	G	-0.0085968472255182	0.0455	0.8492
20	rs144188143	62141089	C	T	0.0274011363479391	0.1024	0.7889
20	rs1741607	62141199	C	T	-0.0315009870620622	0.03	0.2933
20	rs1757702	62141259	G	A	-0.0290993078252748	0.0299	0.3311
20	rs1757703	62141509	A	G	-0.0186019483996616	0.0186	0.3158
20	rs147090348	62141833	C	T	-0.007004474152883	0.0323	0.8293
20	rs1741606	62141970	C	T	-0.0178992398878318	0.0186	0.3355
20	rs114156274	62142080	T	C	-0.009696862978864	0.0801	0.9036
20	rs1741605	62142483	C	T	-0.0142003494011414	0.0282	0.6138
20	rs1757774	62142524	T	C	-0.0232993336544035	0.02	0.2424
20	rs73622812	62142649	A	G	-0.0165969709073694	0.025	0.505
20	rs73622813	62142808	C	T	-0.0165969709073694	0.025	0.5069
20	rs144167732	62142854	C	T	-0.0295009039176847	0.0301	0.3264
20	rs8184393	62143013	C	T	-0.0137034650584925	0.0187	0.4648
20	rs8183483	62143147	G	A	-0.0152963956259917	0.025	0.5412
20	rs6011863	62144813	A	G	-0.0159972768350078	0.025	0.5222
20	rs433166	62144846	C	G	-0.0326988269632397	0.0302	0.2786
20	rs76207710	62144953	G	A	0.073101751798059	0.0775	0.3456
20	rs393449	62145144	G	A	-0.0328951617042694	0.0302	0.2755
20	rs417635	62145164	C	T	-0.021203207651103	0.0193	0.2707
20	rs114119149	62146768	T	A	-0.0095958936734469	0.0465	0.8366
20	rs73622816	62146805	G	C	0.0358014124633833	0.0592	0.5454
20	rs115296093	62146957	T	A	-0.0095050300143049	0.0465	0.8387
20	rs78281601	62147113	G	T	-0.0094040800752939	0.0466	0.8407
20	rs16983774	62147258	G	A	0.0739008078395342	0.0784	0.3461
20	rs73622817	62147411	G	A	-0.0171970248285215	0.0251	0.4948
20	rs113471392	62147516	G	A	0.0018981972830802	0.0461	0.9674
20	rs6010952	62147896	C	T	-0.0163021610829842	0.0252	0.5172
20	rs115855286	62147899	A	G	0.0018981972830802	0.0462	0.968
20	rs8125543	62147926	A	G	0.0752002325629352	0.0788	0.3399
20	rs380158	62148124	A	T	-0.0411032840784537	0.0356	0.2491
20	rs115468178	62148354	C	G	0.001998002662673	0.0463	0.9647
20	rs6011867	62148596	C	G	-0.0138961051921114	0.0251	0.5792
20	rs60594622	62148646	C	T	0.0762014934935767	0.0804	0.3435
20	rs2314639	62148912	C	T	0.005703702916678	0.0199	0.7767
20	rs6122469	62149036	T	C	-0.0137034650584925	0.0252	0.586
20	rs310620	62149176	C	G	-0.0386992491392765	0.0357	0.2788
20	rs59561424	62149268	C	G	0.0801965419942766	0.0809	0.3217
20	rs2145166	62149840	G	A	0.0048979852621919	0.02	0.8075
20	rs310621	62149997	A	G	-0.0431998193062192	0.0324	0.1825
20	rs80340538	62150018	G	A	0.0891000275729308	0.0825	0.2801
20	rs57457685	62150052	G	A	0.0346043046869299	0.0366	0.3453
20	rs3746354	62150058	C	T	0.0231011029079872	0.0346	0.5046
20	rs113264400	62150128	T	C	0.0812020353933828	0.0829	0.3274
20	rs79858660	62150335	C	T	0.0266029817945341	0.0577	0.6451
20	rs137937460	62150378	G	A	0.0125015292229252	0.1051	0.9057
20	rs117526123	62150606	T	C	-0.066503116358279	0.0651	0.3067
20	rs310622	62151315	G	A	-0.0419997711602818	0.0325	0.1954
20	rs310623	62151814	C	G	-0.0454995840713661	0.031	0.1421
20	rs8125175	62151858	G	A	0.0760995590558653	0.0767	0.3211
20	rs310624	62151972	C	G	-0.023401696181619	0.0212	0.2697
20	rs527552373	62152076	C	T	-0.0719042482916749	0.0666	0.2801
20	rs34528028	62152403	C	T	0.0209979909956055	0.0647	0.745
20	rs73622818	62152508	G	A	-0.0153979421800967	0.0254	0.544
20	rs72629024	62152519	C	G	0.0074025335167413	0.0204	0.7145
20	rs310626	62152819	G	A	-0.0380965452668448	0.0327	0.2442
20	rs73622819	62153616	C	T	-0.0165969709073694	0.0251	0.5096
20	rs382241	62153673	T	G	-0.0088994831870327	0.0204	0.6632
20	rs6090443	62153786	G	A	0.0189983824093147	0.0213	0.3711
20	rs396823	62153828	A	G	-0.0088994831870327	0.0231	0.7002
20	rs446127	62154391	G	T	-0.0170952954286372	0.0213	0.4212
20	rs387098	62154594	A	G	-0.0080019302190585	0.0236	0.7334
20	rs437427	62154924	G	A	-0.007296555232638	0.0237	0.7579
20	rs427230	62155111	C	T	0.0745043221681052	0.0676	0.2702
20	rs74558549	62155191	G	A	-0.0170037478161859	0.0267	0.5237
20	rs428035	62155482	G	T	-0.0082035573506883	0.0237	0.731
20	rs138212619	62155668	G	A	-0.0232993336544035	0.0269	0.3866
20	rs73324428	62155835	A	G	-0.0122952780941516	0.0261	0.6383
20	rs78117224	62156071	A	T	-0.0227979086760041	0.0269	0.3966
20	rs440684	62156177	G	A	-0.0049019951702315	0.0254	0.8453
20	rs375990	62156484	T	C	-0.013004189135254	0.0234	0.5784
20	rs436336	62156597	G	A	-0.0098988321792475	0.0239	0.68
20	rs409015	62156651	G	T	-0.0129028853555234	0.0239	0.5902
20	rs117649221	62157488	G	C	-0.0038975857287134	0.1152	0.9729
20	rs431976	62157545	G	A	-0.0119005312583873	0.071	0.8674
20	rs13039229	62157646	A	C	0.0243022925229648	0.0648	0.7074
20	rs400162	62157780	A	T	0.0060019521956343	0.0667	0.9286
20	rs373818	62157993	T	G	-0.032502530761974	0.0365	0.3732
20	rs78416294	62158629	G	A	0.073203992258416	0.0939	0.4356
20	rs186332	62159468	C	T	0.0281014301108748	0.0417	0.5001
20	rs4809578	62159496	A	T	-0.0343016316970211	0.0292	0.2404
20	rs310644	62159504	T	C	0.0308007491527123	0.0416	0.4582
20	rs94991	62161421	G	A	0.180002202503378	0.0612	0.003249
20	rs6011874	62161422	G	A	-0.0171970248285215	0.0886	0.8457
20	rs310643	62161713	C	T	0.10930273489045	0.0539	0.04237
20	rs310642	62161998	A	C	0.0430020165445429	0.0402	0.2845
20	rs191090	62162340	T	C	-0.0310985871020312	0.0367	0.397
20	rs66899053	62162917	G	A	-0.0334016766340304	0.0293	0.2553
20	rs56210557	62164524	G	A	0.0922965524785719	0.0501	0.06557
20	rs113862030	62164868	C	T	-0.0180010511095525	0.0867	0.8357
20	rs310641	62166195	T	C	0.162696913657655	0.0638	0.01074
20	rs310640	62166313	C	T	0.162501429344648	0.0637	0.01078
20	rs310639	62166682	T	G	0.0189002595004805	0.0423	0.6556
20	rs4809308	62167704	G	A	-0.0340015566760147	0.0292	0.2432
20	rs385261	62167770	C	T	0.0696006867298358	0.0478	0.1452
20	rs310645	62167839	C	A	-0.0331949048576409	0.0489	0.4968
20	rs112881290	62169478	T	C	-0.0867023338392929	0.0579	0.1343
20	rs310646	62170027	C	G	0.154796185729203	0.0623	0.01305
20	rs310647	62170091	G	A	0.0952010829443879	0.047	0.04292
20	rs148477487	62170261	A	G	-0.0663962456396854	0.0998	0.5059
20	rs310649	62170690	G	A	0.0809991731914479	0.0474	0.08778
20	rs310650	62171298	G	T	0.153802047633545	0.0621	0.01331
20	rs310651	62171345	C	G	0.0377003271828256	0.0421	0.3699
20	rs3761128	62171372	G	A	-0.046201018900714	0.0776	0.5514
20	rs310652	62171421	G	C	0.0421970486997883	0.0413	0.3074
20	rs13036739	62171507	G	A	0.0135971385060249	0.0677	0.8411
20	rs310653	62171556	T	C	-0.0306035477981776	0.0507	0.5455
20	rs6122130	62172219	G	A	-0.0358033589652777	0.0295	0.2247
20	rs310654	62172269	C	A	0.0846995400861426	0.0473	0.07334
20	rs310655	62172281	C	T	0.0394995204367644	0.0421	0.3476
20	rs310657	62173561	C	G	0.155797893853597	0.0623	0.01238
20	rs56130722	62173562	G	T	-0.0335981494309355	0.0295	0.2549
20	rs310658	62173741	G	A	0.0311982343370806	0.0419	0.4566
20	rs404613	62173925	T	G	0.0406043708419401	0.0415	0.3271
20	rs378483	62173927	G	A	0.0834032087057745	0.0476	0.0795
20	rs146503573	62174463	G	A	0.0465018336514199	0.0885	0.5992
20	rs4809309	62174724	G	A	-0.0338981034057645	0.0295	0.2508
20	rs6011894	62174867	T	C	-0.0748959748540066	0.0586	0.2009
20	rs6090449	62176133	A	G	-0.0460962958929736	0.0375	0.2187
20	rs180894744	62176259	G	A	-0.0841971588007556	0.0905	0.3523
20	rs35183165	62176291	A	G	0.0465972853767823	0.049	0.3419
20	rs6090450	62176363	G	A	0.0332026408277183	0.0577	0.5649
20	rs117758170	62177641	G	A	0.0371030879515023	0.1034	0.7197
20	rs310659	62177836	C	T	0.107400433609706	0.061	0.07815
20	rs367981	62178425	C	T	0.142002907796307	0.0648	0.02843
20	rs426028	62179332	G	A	0.009197572354042	0.028	0.7432
20	rs6010965	62179445	T	G	-0.0099998320783335	0.0991	0.9196
20	rs76293719	62179555	C	T	-0.0014009809156281	0.0538	0.9798
20	rs139229905	62179658	C	T	-0.0194988734340555	0.0935	0.8349
20	rs6089922	62180117	G	A	0.0044998604248922	0.058	0.9381
20	rs73152224	62180379	G	A	0.0920959287203985	0.0785	0.2407
20	rs73152226	62180380	C	A	0.0920959287203985	0.0785	0.2407
20	rs73622824	62180819	C	T	-0.0630995569433169	0.0497	0.2038
20	rs310613	62181000	G	C	0.0072039888485025	0.033	0.8264
20	rs310612	62181508	A	G	0.0255995183002125	0.0265	0.3341
20	rs7273746	62181576	T	C	-0.118096834886212	0.1064	0.2673
20	rs310611	62182755	G	A	0.0084045823438103	0.0329	0.7987
20	rs310610	62182802	G	A	0.0108014536938559	0.0395	0.7848
20	rs137966967	62183206	A	G	0.0497040321791155	0.0744	0.5043
20	rs116956557	62183451	C	T	0.0495041949030891	0.0745	0.5064
20	rs4809580	62184170	C	T	-0.0045001103249234	0.0294	0.8794
20	rs73152239	62184816	C	A	0.0572023017657484	0.0749	0.4451
20	rs62206964	62185011	T	C	0.0183015011699126	0.0292	0.5326
20	rs1122187	62186269	C	T	0.0461008368826632	0.0727	0.5258
20	rs969635	62186501	A	G	-0.004198802647333	0.0296	0.8878
20	rs56075534	62186719	G	A	0.044600447168905	0.073	0.5407
20	rs3746348	62187187	T	C	-0.0030045090202987	0.03	0.9213
20	rs734750	62187439	T	C	-0.0026033858701149	0.0305	0.9319
20	rs6122476	62189030	G	A	-0.002002002670673	0.0268	0.9416
20	rs6122477	62189093	T	C	-0.0050024916227914	0.0303	0.8692
20	rs73611739	62190146	T	C	-0.0187955345843259	0.0534	0.7243
20	rs11551683	62190180	A	G	-0.0208968257129853	0.0412	0.6117
20	rs310627	62190345	G	A	0.0099998345783334	0.0269	0.7109
20	rs310628	62190412	G	A	0.0008995952428359	0.0244	0.9696
20	rs3810477	62191321	A	G	-0.0025031302181184	0.0268	0.9258
20	rs114036943	62191410	T	C	-0.0083043861636152	0.0939	0.9291
20	rs3810478	62191475	T	G	-0.023002541565316	0.0254	0.3643
20	rs3810479	62191558	G	A	-0.0095958936734469	0.0221	0.6629
20	rs11551685	62191937	G	A	0.0326994961630157	0.0225	0.1463
20	rs3810480	62192374	C	T	-0.0083043861636152	0.037	0.8215
20	rs11551684	62193019	C	T	-0.0263029084210524	0.0189	0.1644
20	rs3810481	62193445	G	A	-0.0264979913062283	0.0189	0.1619
20	rs3810482	62193587	T	C	0.0129951954948113	0.0215	0.5474
20	rs3810483	62194030	G	C	-0.0147989665120717	0.026	0.5696
20	rs3810484	62194103	A	G	-0.0206007457079636	0.0271	0.4482
20	rs3810485	62194128	G	A	0.0205964297986501	0.0211	0.3281
20	rs79267778	62194464	G	A	-0.22869644010391	0.1136	0.04406
20	rs3810486	62194713	A	C	-0.034198147379977	0.0192	0.0752
20	rs310630	62195087	A	G	0.0168964476597299	0.0266	0.5251
20	rs3827022	62195220	C	T	-0.0285949668801128	0.019	0.131
20	rs3827023	62195672	C	T	-0.0282040203730758	0.019	0.137
20	rs3810487	62196033	C	T	-0.0275048131221902	0.0187	0.1417
20	rs310631	62196253	C	A	0.0089993837968006	0.0262	0.731
20	rs34830600	62197370	G	A	0.146599383274417	0.0732	0.04534
20	rs45519633	62197619	C	T	0.146202029987569	0.0733	0.046
20	rs415304	62198236	G	A	0.0161980995687726	0.0191	0.3965
20	rs3827025	62198686	G	A	0.148695829144295	0.0726	0.0405
20	rs3810490	62198713	G	A	0.141803335574363	0.073	0.05215
20	rs422888	62199100	G	A	0.0154992634469238	0.019	0.4144
20	rs3810491	62199126	C	G	-0.0176040459483609	0.0189	0.3513
20	rs6089923	62200471	C	G	-0.0252049938352247	0.0185	0.1742
20	rs6090457	62200576	G	A	-0.0251024465608414	0.0185	0.1759
20	rs6089924	62200738	G	A	0.137202147153985	0.0725	0.05832
20	rs1757752	62200860	A	G	-0.140205040528648	0.066	0.03364
20	rs6089925	62200929	G	A	0.138700509689524	0.0726	0.05619
20	rs392273	62201270	A	C	0.0149969810059077	0.019	0.4289
20	rs406488	62201430	T	A	-0.0102018624845967	0.0239	0.6693
20	rs749079	62201784	T	C	0.063997749947184	0.0585	0.2733
20	rs3746346	62202301	A	G	0.0051964749068174	0.022	0.8145
20	rs34681475	62203748	G	A	-0.0243029385231735	0.0188	0.197
20	rs6089926	62203950	C	T	-0.0158042315449673	0.0193	0.4142
20	rs13042172	62203960	A	G	-0.0177974390305806	0.0194	0.3577
20	rs6090460	62208411	C	T	-0.0259949602770859	0.0186	0.1631
20	rs310667	62210749	G	A	0.0199986865066891	0.0185	0.279
20	rs116142445	62211169	A	G	0.0384030712829451	0.0216	0.07588
20	rs6090461	62211185	C	T	-0.0231048737150968	0.0184	0.2098
20	rs115110681	62211234	G	A	0.0379025370484673	0.0216	0.07991
20	rs114350246	62211235	G	A	0.0385955177593629	0.0217	0.07518
20	rs310669	62212154	G	A	0.01600129372694	0.0183	0.3818
20	rs310670	62212392	G	C	0.016296487966892	0.0183	0.3729
20	rs310672	62212928	C	T	0.0178006246255066	0.0182	0.3283
20	rs310674	62213810	C	T	0.0184978548821194	0.0183	0.3114
20	rs75215502	62214376	C	T	0.0355987772398635	0.0212	0.0942
20	rs8126295	62215372	G	A	0.0361004656247227	0.0209	0.0845
20	rs1556456	62216289	T	C	-0.0193969096107316	0.018	0.2822
20	rs311500	62216808	C	T	-0.0377018671840115	0.0194	0.05231
20	rs914558	62216976	A	G	-0.0193969096107316	0.018	0.2808
20	rs117883455	62218445	G	A	-0.0227979086760041	0.0323	0.4804
20	rs13038448	62218453	C	T	-0.0169020380753563	0.0179	0.345
20	rs13043255	62218916	G	C	-0.015702643727291	0.0179	0.3801
20	rs6089929	62219679	C	T	-0.0151034855773182	0.0178	0.3963
20	rs3810492	62219740	G	A	-0.0150019689183474	0.0178	0.3993
20	rs311497	62221249	A	G	-0.0158042315449673	0.0213	0.4591
20	rs2297427	62221364	G	A	-0.0131966945943914	0.0178	0.457
20	rs2297428	62221766	C	T	-0.0130953713122409	0.0178	0.4602
20	rs1291170	62222211	T	G	-0.0149004625639624	0.0213	0.4863
20	rs454132	62222392	G	A	-0.0146974807605841	0.0213	0.4912
20	rs3787112	62222411	G	A	-0.0129028853555234	0.0178	0.4688
20	rs118092102	62222539	T	C	0.005703702916678	0.0339	0.8668
20	rs3787111	62222657	C	A	0.0262036654966364	0.0195	0.1794
20	rs6122482	62222702	C	G	0.027196791588428	0.0238	0.2528
20	rs160395	62223107	C	T	-0.0144032303107437	0.0213	0.5009
20	rs149462	62223238	C	T	-0.0144032303107437	0.0213	0.5006
20	rs2236501	62223268	G	A	0.0273038345273452	0.0195	0.1616
20	rs186368	62223270	T	C	-0.0142003494011414	0.0213	0.5055
20	rs143224533	62223778	C	G	-0.0677971580658255	0.1082	0.5312
20	rs2236502	62224083	C	T	-0.0138048499765589	0.0214	0.5184
20	rs2236503	62224595	G	A	-0.0136020904182857	0.0177	0.4425
20	rs2236504	62224762	C	T	-0.0136020904182857	0.0177	0.4433
20	rs188719	62224797	C	T	-0.0135007260538548	0.0214	0.5263
20	rs311493	62225094	G	T	-0.0130953713122409	0.0214	0.5397
20	rs117501635	62225496	C	T	0.0511017760490843	0.0721	0.478
20	rs16983844	62225508	G	A	-0.0152963956259917	0.0181	0.3995
20	rs3787109	62226165	G	A	0.027196791588428	0.0196	0.1641
20	rs311491	62226500	G	A	-0.0123965203365513	0.0214	0.5616
20	rs311490	62226859	G	A	-0.0122041688389067	0.0214	0.5672
20	rs57156419	62227276	C	T	0.0263010744193707	0.0194	0.1755
20	rs1151620	62227593	G	A	-0.0117993392160431	0.0214	0.5825
20	rs6090469	62228192	A	G	0.0114047182634362	0.0214	0.5928
20	rs4809310	62228745	G	A	-0.0145046862028817	0.0177	0.4124
20	rs2297429	62229072	C	T	0.0255020410123433	0.0194	0.1886
20	rs2297430	62229244	T	C	-0.0139975096438537	0.0177	0.4292
20	rs414897	62229337	G	A	-0.027196494688472	0.0194	0.1607
20	rs381331	62229989	G	A	-0.0095958936734469	0.0199	0.63
20	rs3787107	62230576	G	A	-0.0152050125429676	0.0177	0.389
20	rs453481	62230706	G	A	0.0258041896815329	0.0303	0.3952
20	rs445328	62230933	G	A	0.0155977206230546	0.0283	0.5816
20	rs432717	62230974	G	A	0.0154007965760229	0.0283	0.5855
20	rs58850142	62231454	G	A	0.0159028762794155	0.0283	0.5733
20	rs117821105	62231760	C	T	0.004101577021075	0.0339	0.9039
20	rs6122484	62231831	G	C	-0.0267033828345498	0.03	0.373
20	rs384683	62232342	T	C	0.016296487966892	0.0283	0.5643
20	rs34533955	62233020	A	C	-0.0152050125429676	0.0177	0.3909
20	rs35897249	62233638	G	A	0.0164047040252769	0.0283	0.5616
20	rs4809311	62233764	G	T	0.0165030720990143	0.0283	0.5604
20	rs4809312	62234240	C	T	-0.0152963956259917	0.0177	0.3861
20	rs766915	62234273	A	G	-0.0085968472255182	0.0179	0.6296
20	rs6090470	62234858	C	A	-0.0152050125429676	0.0177	0.3902
20	rs6011922	62235050	G	A	0.0077002766261879	0.0178	0.6663
20	rs6122488	62235052	G	A	0.0171029078996623	0.0283	0.5457
20	rs12624749	62235200	G	A	0.0089993837968006	0.0179	0.6135
20	rs6090471	62236148	T	C	-0.0075987978753305	0.0178	0.6689
20	rs4444600	62236440	T	C	-0.0076995657264405	0.0178	0.6664
20	rs13044853	62236715	G	A	-0.0152963956259917	0.0177	0.3854
20	rs13040623	62237732	G	A	-0.0153979421800967	0.0177	0.383
20	rs4809584	62237989	T	C	-0.0079011318962572	0.0178	0.6564
20	rs6122134	62238083	T	A	0.0170045988158238	0.0283	0.547
20	rs4809313	62238086	G	A	-0.0153979421800967	0.0177	0.3837
20	rs35690311	62240430	C	A	-0.0083043861636152	0.0178	0.6432
20	rs2872810	62241931	T	C	-0.015895669405385	0.0177	0.369
20	rs2777939	62243810	C	T	-0.0105049846451474	0.0179	0.5583
20	rs6062976	62244443	T	C	0.0168964476597299	0.0283	0.5511
20	rs6011925	62244770	G	A	0.0170045988158238	0.0283	0.5495
20	rs6090475	62245397	C	A	-0.0160988945897493	0.0177	0.3624
20	rs13044479	62245686	T	C	-0.0162005226717083	0.0177	0.3611
20	rs13041830	62245790	C	T	-0.0162005226717083	0.0177	0.3605
20	rs6011927	62245826	C	G	-0.0084959889212643	0.0178	0.6331
20	rs11696202	62246292	G	C	-0.0162005226717083	0.0177	0.3594
20	rs6011928	62246541	A	G	-0.009696862978864	0.0178	0.5871
20	rs6062977	62246727	C	G	-0.0095958936734469	0.0178	0.5912
20	rs6011929	62246792	G	A	0.0172994970780611	0.0284	0.5426
20	rs4809314	62247794	A	T	-0.0076995657264405	0.0178	0.6642
20	rs6122491	62247961	C	T	0.0180952882690919	0.0284	0.5241
20	rs6090476	62248001	G	A	-0.015895669405385	0.0177	0.3703
20	rs2777932	62248015	G	C	-0.0088994831870327	0.0179	0.6191
20	rs4809585	62249275	A	G	-0.0071958279818024	0.0178	0.6877
20	rs4809586	62249402	C	T	-0.0156010662286512	0.0178	0.379
20	rs6010973	62249407	C	A	0.0187039847937718	0.0285	0.5111
20	rs909342	62251525	T	C	0.0148984646619666	0.0282	0.5963
20	rs914563	62251629	A	G	-0.0088994831870327	0.0179	0.6177
20	rs3761126	62252044	C	T	-0.0143017847108596	0.0178	0.4221
20	rs6089940	62252695	C	T	-0.0151034855773182	0.0178	0.398
20	rs9679894	62252836	C	T	0.0202045073158995	0.0287	0.4821
20	rs2039369	62253821	C	T	-0.006199175242821	0.0178	0.7296
20	rs6010975	62254657	C	T	0.0195967237465575	0.0287	0.4938
20	rs6011934	62254934	A	G	-0.0054950702819798	0.0179	0.7594
20	rs1412314	62255945	G	A	0.091302158406786	0.06	0.128
20	rs6062978	62256590	A	G	-0.0068030886197391	0.018	0.7034
20	rs6089941	62257548	A	G	-0.0040983869261633	0.018	0.8189
20	rs35096459	62258892	C	G	0.0172994970780611	0.029	0.5501
20	rs6122136	62260636	A	C	0.0193025022544974	0.029	0.505
20	rs34105796	62260686	A	G	-0.0114958245134845	0.018	0.5242
20	rs67114507	62263003	C	T	-0.0104039337153929	0.018	0.5651
20	rs6062980	62263128	G	A	0.0182033098538737	0.0291	0.532
20	rs4809317	62263747	G	A	-0.0032954239497972	0.0181	0.8564
20	rs6062292	62264325	G	T	-0.0032954239497972	0.018	0.856
20	rs4809318	62264760	G	A	-0.0101008421794295	0.0181	0.5759
20	rs2738769	62265340	C	A	0.0518046636160167	0.029	0.0741
20	rs6010978	62265396	G	T	-0.0039979812872983	0.0181	0.8237
20	rs148490822	62267432	C	T	-0.120000492397341	0.122	0.3251
20	rs35143638	62268124	C	T	-0.0176956485356892	0.024	0.4619
20	rs6089946	62268149	A	G	-0.0110002818588653	0.0187	0.557
20	rs2738773	62268327	T	A	0.0086028888072678	0.0192	0.6533
20	rs71325458	62268333	A	G	0.0298014912367898	0.1312	0.8203
20	rs186565323	62268573	G	A	0.125698293852864	0.1056	0.234
20	rs6062468	62268955	C	T	0.0458047599004855	0.0277	0.09833
20	rs2777933	62269731	G	C	-0.0095958936734469	0.0188	0.6093
20	rs2738775	62269839	T	C	-0.0088994831870327	0.0188	0.6352
20	rs879471	62269942	C	T	0.0421011760186353	0.0271	0.121
20	rs117478639	62269997	T	C	0.0697965484520865	0.0797	0.3812
20	rs191814064	62270062	G	T	-0.046400022834317	0.0654	0.4784
20	rs2777934	62270078	C	T	-0.009000382197299	0.0188	0.6312
20	rs2777935	62270487	C	T	-0.0095050300143049	0.0187	0.612
20	rs909333	62270637	T	G	-0.0303045802648556	0.018	0.09295
20	rs914561	62270905	T	C	-0.009696862978864	0.0187	0.6055
20	rs909334	62270930	C	A	-0.0290993078252748	0.018	0.1056
20	rs1059250	62271380	A	G	-0.0064004391810282	0.0189	0.7333
20	rs2259797	62272248	T	C	-0.0111013930711739	0.108	0.9181
20	rs2150910	62272658	T	C	0.0311982343370806	0.0236	0.1868
20	rs13042091	62273130	C	T	0.0374980764200844	0.0269	0.1637
20	rs3787105	62274317	T	C	0.0264958638039652	0.0225	0.2393
20	rs58675328	62274548	G	T	0.044600447168905	0.0275	0.1047
20	rs141932828	62275529	G	C	-0.100096616538285	0.0467	0.03196
20	rs73135821	62275845	C	T	0.0456996792509903	0.0275	0.09614
20	rs6062293	62276869	C	T	0.0459002781827573	0.0274	0.09411
20	rs6062294	62276984	G	A	0.0469026696862194	0.0275	0.08811
20	rs6062473	62277062	T	G	0.0463968262292078	0.0249	0.06188
20	rs7262218	62277763	A	C	0.0452983606272869	0.0269	0.09226
20	rs4809319	62277922	A	G	0.0603045706055096	0.0202	0.00285
20	rs11907042	62278268	G	A	0.0439977464776452	0.0249	0.07657
20	rs6062475	62278387	G	A	0.0446960805488528	0.0268	0.0954
20	rs6089949	62280682	C	T	0.0448968808822823	0.0248	0.06972
20	rs146274673	62280816	T	A	0.0221038989069263	0.0825	0.7885
20	rs78577441	62281243	G	T	0.0454990400712183	0.0247	0.06596
20	rs6010989	62281338	C	T	0.0448968808822823	0.0248	0.06978
20	rs147522398	62281505	G	C	0.0402970567645369	0.0548	0.4623
20	rs4809320	62282439	G	A	0.055500929860874	0.02	0.005505
20	rs76636901	62282821	C	T	0.0269047980491434	0.0702	0.7015
20	rs3787104	62283348	C	A	0.0517002115855168	0.0255	0.04272
20	rs61395596	62285947	C	T	0.0459002781827573	0.0247	0.06278
20	rs3761125	62286870	C	T	0.0435000054458512	0.0256	0.0895
20	rs6062477	62287600	C	T	0.0461963268897065	0.0252	0.06737
20	rs6089759	62288319	T	G	0.0473033451158665	0.0247	0.05563
20	rs3761124	62288752	T	C	0.0570039574677328	0.0195	0.00345
20	rs75094645	62289137	C	T	-0.0216016445577609	0.0647	0.739
20	rs3746342	62289588	C	A	0.0515957486436504	0.0267	0.05315
20	rs6122022	62289595	C	A	0.0213993910058902	0.0378	0.571
20	rs3746341	62289614	G	C	0.0421011760186353	0.0252	0.09509
20	rs2872811	62290193	G	T	0.0421011760186353	0.0252	0.09459
20	rs2297432	62290663	C	T	0.0448012667045393	0.025	0.07295
20	rs6089953	62291008	A	G	0.0584009748744768	0.0194	0.002633
20	rs6062295	62291174	A	G	0.0446960805488528	0.025	0.07347
20	rs6010994	62291438	T	C	0.0579009158948382	0.0194	0.002858
20	rs143190905	62291767	G	T	0.0247999239054771	0.0655	0.7056
20	rs2738778	62291830	C	T	-0.0377953294954024	0.019	0.04654
20	rs6062296	62292137	C	T	0.0423024980338776	0.0251	0.09176
20	rs2297433	62293460	T	C	0.0553968632202877	0.0194	0.004349
20	rs2297434	62294015	C	T	0.0421970486997883	0.025	0.09104
20	rs6010998	62294402	A	T	0.0555955265008719	0.0194	0.004213
20	rs3787103	62295701	A	G	0.04149696667529	0.0252	0.09995
20	rs3787102	62295943	C	T	0.0414010268486756	0.025	0.09813
20	rs6122140	62296129	G	A	0.027196791588428	0.0601	0.6504
20	rs6062482	62296214	G	C	0.0412954824071715	0.025	0.09904
20	rs193026985	62298403	A	G	-0.0475948788076838	0.1096	0.6645
20	rs11696198	62298404	G	A	0.0330962274891896	0.0296	0.2637
20	rs7261546	62298673	C	G	0.0450020459197846	0.0247	0.06822
20	rs2738780	62299814	T	C	0.0452027848308288	0.0314	0.1509
20	rs56227019	62300806	A	C	0.042503779526724	0.0243	0.08078
20	rs3848669	62300811	G	T	0.052601937740197	0.0195	0.006967
20	rs3848670	62301009	G	A	0.0384030712829451	0.0251	0.1265
20	rs3859579	62301795	A	G	0.0501035869662456	0.0195	0.01027
20	rs141357621	62301845	C	T	0.0432989243951476	0.0616	0.4818
20	rs6062298	62301970	G	A	0.0509022179271191	0.0195	0.009147
20	rs6062484	62301980	T	C	0.0382972099323441	0.0251	0.1268
20	rs6062485	62302113	A	T	0.042503779526724	0.0243	0.08077
20	rs6062299	62302254	G	C	0.0434042576072856	0.0243	0.07442
20	rs6062486	62302539	G	A	0.0513012943555507	0.0195	0.008586
20	rs6011016	62302650	C	G	0.0537018913875451	0.0195	0.005914
20	rs4809219	62303115	C	A	0.0524975689577541	0.0195	0.007106
20	rs6011018	62303622	T	G	0.0522033801338585	0.0195	0.007335
20	rs6062300	62303794	G	A	0.0371994409891063	0.0251	0.1378
20	rs2297436	62304178	G	C	0.0377003271828256	0.0251	0.1329
20	rs4809321	62304299	T	G	0.0528011569911275	0.0195	0.006731
20	rs67311561	62304762	A	G	0.0374017521540008	0.0251	0.1364
20	rs28557323	62304830	C	T	0.043203157300648	0.0263	0.1005
20	rs111340639	62304892	A	G	0.0374017521540008	0.0251	0.1364
20	rs2297437	62305274	G	A	0.042503779526724	0.0242	0.07935
20	rs2777937	62305947	C	T	0.0366983037826737	0.0251	0.1441
20	rs8124478	62306190	A	G	0.0481995135792341	0.024	0.04498
20	rs2777938	62306208	C	T	0.0366019024445485	0.0251	0.1453
20	rs3787100	62306410	A	G	0.0531994764675775	0.0195	0.006472
20	rs56053617	62306757	C	T	0.0372957847436969	0.0252	0.1387
20	rs3787099	62307517	A	G	0.0481042146741464	0.0648	0.4582
20	rs3787098	62307761	C	T	0.0412954824071715	0.0265	0.1188
20	rs6122023	62307762	G	A	0.0197045832743354	0.0536	0.714
20	rs79981941	62307938	C	A	0.0437967654983826	0.0636	0.491
20	rs6062487	62308245	A	T	0.0185960172820726	0.0273	0.4964
20	rs6089763	62308354	C	T	-0.0057967688471774	0.0213	0.7869
20	rs6089956	62308364	C	A	0.0078987227933553	0.0211	0.7097
20	rs35902944	62308395	G	C	-0.0055956263571598	0.0225	0.8019
20	rs34538116	62308430	C	T	0.0088011559530687	0.024	0.7136
20	rs6011026	62308486	A	G	0.0430020165445429	0.0271	0.1129
20	rs73137724	62308517	T	C	0.017496047616751	0.033	0.5949
20	rs2738782	62308570	A	G	0.0489996660319079	0.0207	0.01785
20	rs2738783	62308612	T	G	0.0518046636160167	0.0205	0.01147
20	rs112353589	62309297	C	A	-0.105404961089954	0.1188	0.375
20	rs114703330	62309392	T	C	0.0672005996602386	0.0572	0.2401
20	rs41309367	62309554	C	T	0.0539008916487975	0.0196	0.006082
20	rs6010620	62309839	A	G	0.0537966583556417	0.0195	0.005906
20	rs4809322	62310517	C	T	0.0392976332717761	0.0264	0.1363
20	rs8114049	62310806	C	T	0.0542040540135122	0.0196	0.005802
20	rs6062301	62310810	T	C	0.0551035262260241	0.0196	0.004865
20	rs6010621	62310872	T	G	0.0551035262260241	0.0196	0.004876
20	rs62207047	62310963	C	T	0.0390957053401303	0.0264	0.1383
20	rs2297438	62311098	G	A	0.0551981604647623	0.0196	0.004826
20	rs2297439	62311128	T	G	0.0682005576892554	0.0571	0.2324
20	rs77552606	62311129	T	C	0.0728972395126652	0.057	0.2006
20	rs2297440	62312299	T	C	0.0551981604647623	0.0196	0.004846
20	rs79669929	62312439	C	T	-0.20750398932653	0.093	0.02568
20	rs4809323	62312497	A	G	0.0551981604647623	0.0196	0.004853
20	rs7361098	62312755	G	A	0.0553968632202877	0.0196	0.004748
20	rs78430218	62313878	C	T	0.0644010116835795	0.0567	0.2559
20	rs75031349	62314054	A	G	0.0686954939412985	0.0565	0.2246
20	rs3787092	62315593	C	T	0.0540998523168248	0.0197	0.005897
20	rs3787091	62315594	G	T	0.0542987734073789	0.0197	0.005773
20	rs6122146	62316182	C	T	0.0219962978718961	0.0366	0.5472
20	rs3787090	62316447	C	T	0.0535976373487916	0.0197	0.006402
20	rs3787089	62316630	C	T	0.0531046528867784	0.0197	0.007138
20	rs3787088	62316634	T	G	0.0531046528867784	0.0197	0.007178
20	rs4809324	62318220	T	C	0.0323026073786261	0.0262	0.2176
20	rs77755108	62318668	T	G	0.0926976792856023	0.0648	0.1524
20	rs6062490	62318856	G	C	0.0533037720223111	0.0197	0.00678
20	rs2738785	62319464	T	C	0.0533985767246953	0.0197	0.006713
20	rs2777940	62319561	C	G	0.0235993322503244	0.0458	0.6061
20	rs2777941	62319604	A	C	0.0560021901152849	0.0197	0.004505
20	rs6062492	62320242	G	A	0.0311013012983478	0.0265	0.2411
20	rs16983884	62320674	C	T	0.074002966640836	0.0576	0.1993
20	rs79210260	62320929	C	T	0.0871955266996978	0.0503	0.08319
20	rs6062302	62320968	T	C	0.0563047162104676	0.0196	0.004137
20	rs2236506	62321655	G	A	0.0539008916487975	0.0198	0.006373
20	rs3208007	62322288	T	C	0.0537966583556417	0.0198	0.006511
20	rs6011033	62322699	A	G	0.0539956397610122	0.0198	0.006385
20	rs117617076	62323386	A	C	-0.010302892995897	0.0587	0.8608
20	rs3848672	62324289	C	T	-0.0352956263947246	0.0229	0.1232
20	rs139816191	62324425	C	G	-0.0916000707782702	0.0844	0.278
20	rs564861842	62324773	G	A	0.06259914175652	0.1117	0.5751
20	rs3208008	62326110	A	C	0.0613960888650743	0.0187	0.001009
20	rs115303435	62326159	G	A	-0.068396620708353	0.0808	0.3973
20	rs41309931	62326579	G	T	0.0428966409523063	0.0222	0.05329
20	rs2297441	62327582	G	A	0.0616029666104685	0.0187	0.0009836
20	rs2257440	62328267	C	T	-0.0630995569433169	0.0186	0.0007089
20	rs2258056	62328453	T	C	-0.0630036995790015	0.0186	0.0007171
20	rs909341	62328742	C	T	-0.0638987258502317	0.0186	0.0006024
20	rs1291205	62328829	C	G	-0.0628972021721127	0.0186	0.0007259
20	rs6062496	62329099	G	A	0.0585990423029356	0.0249	0.01857
20	rs1291206	62329169	G	A	-0.0615988462189574	0.0186	0.000917
20	rs1291207	62329412	G	A	-0.0615988462189574	0.0186	0.0009198
20	rs1291209	62330439	T	C	-0.0628972021721127	0.0186	0.0007207
20	rs1295810	62330484	G	A	-0.0631954234971474	0.0186	0.0006843
20	rs1048665	62331989	T	G	-0.0635043893695306	0.0186	0.0006553
20	rs2738788	62332436	A	G	0.0243998868235351	0.027	0.3653
20	rs6122147	62332537	C	T	0.0423983514166169	0.022	0.0538
20	rs1623866	62333022	G	A	-0.0626948883400778	0.0186	0.0007364
20	rs2236508	62333115	G	A	-0.0626948883400778	0.0186	0.0007213
20	rs2257885	62334220	G	A	-0.0633019526702622	0.0185	0.0006327
20	rs1291210	62335293	A	C	-0.0633978386299677	0.0185	0.0006106
20	rs6062497	62336258	C	T	0.0650009142174121	0.0185	0.0004599
20	rs6011040	62337406	A	G	0.0651976788453886	0.0185	0.0004223
20	rs6062498	62339059	C	G	0.0644010116835795	0.0184	0.0004551
20	rs6062501	62341931	T	G	0.0454034834538498	0.031	0.1437
20	rs3761123	62342468	G	A	0.0616969878029145	0.0183	0.0007249
20	rs2750480	62342654	G	A	-0.0605996221289296	0.0182	0.0008759
20	rs3761121	62342695	T	C	0.0395956428583544	0.0214	0.06408
20	rs2872881	62342801	G	A	-0.0613011005766046	0.0182	0.0007567
20	rs2750481	62343140	A	G	-0.061099109367851	0.0182	0.0007763
20	rs2750482	62343164	T	C	-0.061099109367851	0.0182	0.0007782
20	rs2315007	62343845	T	C	0.0616969878029145	0.0182	0.0006933
20	rs2315008	62343956	T	G	0.0616029666104685	0.0182	0.0006987
20	rs2315009	62344140	C	G	-0.0601003842529617	0.0181	0.0009104
20	rs35046559	62344480	A	G	-0.061003443560332	0.0182	0.0007751
20	rs35201382	62344694	T	C	-0.0601959637034527	0.0181	0.0008959
20	rs67468102	62344883	G	C	-0.0598986354083514	0.0181	0.0009562
20	rs2750483	62345470	A	G	-0.0596969272581274	0.0181	0.0009879
20	rs62217797	62346045	A	G	0.0397974698740661	0.0213	0.06152
20	rs2259858	62346459	A	T	-0.0603021738083819	0.0181	0.0008891
20	rs4809327	62348190	C	T	0.0606999130996222	0.0182	0.0008467
20	rs4809328	62348327	C	T	0.0600032523358097	0.0182	0.0009612
20	rs145533562	62348374	G	A	-0.0095958936734469	0.0899	0.9146
20	rs4809329	62348460	C	T	0.0598996532078335	0.0182	0.0009722
20	rs6062504	62348907	A	G	0.059701843246044	0.0182	0.001007
20	rs6089961	62349491	G	A	-0.0584981343943099	0.0181	0.001234
20	rs4809330	62349586	A	G	0.0595982128860241	0.0181	0.001018
20	rs2738758	62349625	C	G	-0.0584027170759943	0.0181	0.001256
20	rs76002041	62350607	A	G	0.0973989059871328	0.0495	0.04888
20	rs2263805	62351150	T	C	-0.058901107920161	0.0181	0.001181
20	rs6062304	62351539	A	T	0.0600032523358097	0.0182	0.0009838
20	rs6062506	62352389	T	G	0.0598996532078335	0.0182	0.001007
20	rs1291213	62352626	C	T	-0.0594952597858765	0.0182	0.001075
20	rs8125514	62352637	G	A	0.0597960433459657	0.0182	0.001033
20	rs6011057	62354144	C	T	0.0594003432814475	0.0182	0.001126
20	rs1758205	62355756	G	A	-0.0582967085104029	0.0182	0.001367
20	rs2263806	62356538	G	A	-0.0573960891413091	0.0182	0.001616
20	rs6011058	62356627	C	T	0.059701843246044	0.0183	0.001082
20	rs6062507	62357330	G	A	0.0509972505709038	0.0278	0.06647
20	rs2427528	62357454	G	A	-0.0538017009683557	0.0321	0.0942
20	rs34251386	62357471	G	A	-0.0579045745015309	0.0182	0.001488
20	rs6122154	62359345	C	T	-0.0575020022714588	0.0182	0.001613
20	rs2427529	62359564	T	A	-0.0575973336805821	0.0182	0.001579
20	rs2427530	62361737	G	A	-0.0579999442979887	0.0183	0.001559
20	rs2427531	62362116	G	C	-0.0586041643160532	0.0183	0.001387
20	rs6062509	62362563	G	T	0.0580990823836463	0.0183	0.001472
20	rs6122158	62363096	G	A	-0.0580953231907121	0.0182	0.001445
20	rs67616625	62363487	A	G	-0.0570995920405728	0.0182	0.001728
20	rs56057703	62363512	C	T	0.0848006016924651	0.0572	0.1382
20	rs117317595	62364137	T	G	-0.0542027860143161	0.1176	0.6447
20	rs6011066	62364180	G	A	0.0575044650684261	0.0183	0.001681
20	rs1151622	62365556	A	G	-0.0561048513847726	0.0182	0.002095
20	rs2427534	62366478	A	G	-0.056496280157669	0.0182	0.001948
20	rs1151623	62368606	T	C	0.0570039574677328	0.0183	0.001803
20	rs2236510	62368804	C	T	-0.0553964376203783	0.0183	0.002434
20	rs2236511	62369161	C	G	0.0350002811846215	0.0213	0.1004
20	rs914559	62369300	C	G	0.0563047162104676	0.0183	0.002057
20	rs1151624	62369895	A	G	0.0618004009054468	0.0181	0.0006576
20	rs1056441	62370349	T	C	0.0648978315778429	0.0182	0.0003641
20	rs6122159	62370732	G	T	-0.0644958553811008	0.0182	0.0003818
20	rs1741708	62372041	G	T	-0.0651040143320462	0.0182	0.0003392
20	rs6062510	62372148	G	C	0.0635004825618992	0.0182	0.0004797
20	rs4809221	62372706	G	A	0.0616969878029145	0.0183	0.0007279
20	rs2253823	62372956	C	T	-0.0620988329318545	0.0181	0.0006238
20	rs2253829	62373079	G	C	-0.0623010261973793	0.0181	0.0005808
20	rs6122026	62373137	G	A	0.0338988850054592	0.0524	0.5178
20	rs8957	62373707	G	T	0.0600032523358097	0.0182	0.0009811
20	rs2256814	62373983	G	A	-0.0584027170759943	0.0181	0.00129
20	rs1058319	62374389	C	T	-0.0615988462189574	0.019	0.001213
20	rs143699471	62374408	T	C	0.0423983514166169	0.0627	0.4992
20	rs6742	62374441	T	C	-0.0674012815955113	0.0595	0.2569
20	rs2427537	62376227	T	C	-0.0375045865412751	0.0383	0.3269
20	rs2281925	62376503	G	A	0.0411035548784171	0.0208	0.04781
20	rs2296763	62376939	A	C	0.0456041418050158	0.0189	0.01586
20	rs35982738	62378121	C	T	0.0236969951765786	0.0566	0.6751
20	rs5019252	62378349	C	T	0.041995705452017	0.0181	0.02044
20	rs12625387	62378364	C	T	0.0385955177593629	0.018	0.03223
20	rs73622886	62378954	C	T	-0.0460020545617973	0.0181	0.0112
20	rs6011076	62379006	T	C	0.0395956428583544	0.0178	0.02599
20	rs73622887	62379339	C	T	-0.0484972070855493	0.0179	0.006684
20	rs11697610	62379531	A	G	0.0483996117232768	0.0373	0.1949
20	rs2872979	62379747	C	T	0.0384992991506098	0.0179	0.03192
20	rs12053646	62379748	G	A	-0.0480984034910313	0.0179	0.00705
20	rs2315646	62379750	T	G	0.0384030712829451	0.0179	0.03234
20	rs2315647	62379853	C	G	-0.0401035026973339	0.0366	0.2744
20	rs1887406	62379990	G	C	-0.0482977854077521	0.0178	0.006707
20	rs2315648	62380098	G	C	0.0389995348490096	0.0179	0.02893
20	rs932824	62380315	A	G	0.0400953305639422	0.0179	0.02474
20	rs932825	62380328	C	T	0.0399992561638529	0.0179	0.02531
20	rs932826	62380516	A	C	-0.0492007484476219	0.0193	0.01091
20	rs932827	62380527	C	T	0.0149969810059077	0.028	0.5938
20	rs12625413	62380542	T	C	0.0394033887747662	0.0179	0.02757
20	rs6089970	62381979	C	T	-0.0442967745820927	0.0181	0.0143
20	rs116895501	62382076	A	G	0.139300966576922	0.0639	0.02929
20	rs4809332	62382991	A	G	-0.0369026020501437	0.0178	0.03865
20	rs4809222	62383796	C	G	-0.0364980230402006	0.0178	0.04057
20	rs2281926	62384309	G	C	-0.02960390325858	0.0177	0.09325
20	rs2281927	62384580	G	C	-0.0366951051877892	0.0178	0.03953
20	rs2281928	62384604	G	C	-0.0366951051877892	0.0178	0.03955
20	rs4809334	62384972	G	A	-0.0278029446620889	0.0176	0.1144
20	rs13041528	62385446	G	C	-0.0278029446620889	0.0176	0.1141
20	rs7273624	62385479	G	A	-0.0144032303107437	0.024	0.5499
20	rs12481497	62385541	G	A	-0.0277001306422786	0.0176	0.1146
20	rs4299387	62385558	T	C	-0.0142003494011414	0.024	0.5541
20	rs6089971	62385846	G	A	-0.0277001306422786	0.0176	0.1145
20	rs2093118	62385932	G	T	0.0385955177593629	0.0178	0.03045
20	rs6011081	62385976	G	A	-0.0154994990469515	0.0241	0.5213
20	rs6122160	62386767	C	T	0.0381047060335456	0.0178	0.03246
20	rs6122161	62386887	C	A	0.0371994409891063	0.0178	0.03663
20	rs4809335	62387094	C	T	-0.0355028330426552	0.0178	0.04585
20	rs11696871	62387417	G	A	-0.0274020297483382	0.0176	0.1187
20	rs4809223	62387549	C	G	-0.0124977728299804	0.024	0.6022
20	rs4809224	62387830	T	A	-0.0120017335415971	0.024	0.6158
20	rs6011085	62388206	C	T	-0.0120017335415971	0.024	0.6165
20	rs6089769	62388547	A	G	-0.0117993392160431	0.024	0.6222
20	rs6089973	62388627	C	T	-0.0361972883118878	0.0178	0.04224
20	rs6010639	62388673	G	A	-0.0117993392160431	0.024	0.6216
20	rs6089770	62391014	C	T	0.0154007965760229	0.0238	0.5189
20	rs6122028	62391453	C	T	0.0394033887747662	0.0179	0.02773
20	rs6122029	62391613	G	A	-0.0158042315449673	0.0239	0.5086
20	rs6062309	62391842	A	G	-0.015895669405385	0.0239	0.5065
20	rs6011089	62391943	A	G	-0.015895669405385	0.0239	0.5054
20	rs73622889	62392169	G	C	-0.0259949602770859	0.0798	0.744
20	rs6010641	62392553	T	C	-0.0139975096438537	0.024	0.5603
20	rs6010642	62392652	T	C	-0.0149004625639624	0.024	0.533
20	rs6062513	62392891	G	C	-0.0165969709073694	0.024	0.4896
20	rs6010644	62393090	G	A	-0.0165969709073694	0.024	0.4883
20	rs2315649	62393107	C	T	0.039701366851552	0.0179	0.027
20	rs6011091	62393480	T	A	-0.0168003386783461	0.024	0.4846
20	rs6010646	62393583	A	C	-0.0166986496230515	0.024	0.4858
20	rs62217844	62394196	C	G	-0.0170037478161859	0.024	0.4798
20	rs6089771	62394388	A	G	-0.0186019483996616	0.0241	0.4422
20	rs7274760	62394704	A	G	-0.0186019483996616	0.0242	0.4407
20	rs6010647	62395638	A	C	-0.0188974371044634	0.0243	0.4374
20	rs6512287	62395721	A	G	0.0285971749776749	0.0177	0.1071
20	rs6089979	62395764	A	G	-0.0208049294331883	0.0243	0.3922
20	rs6062514	62396221	G	T	-0.0203047533403643	0.0244	0.4043
20	rs7271043	62396925	G	A	0.0394995204367644	0.018	0.02819
20	rs6011094	62397796	C	T	-0.0213972981080803	0.0244	0.3809
20	rs6011095	62397811	C	T	-0.0216016445577609	0.0244	0.3766
20	rs6011096	62398015	T	C	-0.0231048737150968	0.0244	0.3435
20	rs6011097	62398825	G	A	0.0267003518299564	0.0177	0.1313
20	rs6011098	62398935	C	T	0.0267003518299564	0.0177	0.1318
20	rs77269470	62399109	C	T	-0.117995558237707	0.0781	0.1308
20	rs2315654	62399641	C	T	0.027196791588428	0.0177	0.1249
20	rs6010648	62400021	T	C	0.0274011363479391	0.0178	0.1246
20	rs12480190	62401114	C	T	-0.0209989425960583	0.0181	0.2481
20	rs10485826	62401115	G	A	0.0450020459197846	0.0182	0.01361
20	rs6089982	62401143	C	T	-0.0213972981080803	0.0181	0.2363
20	rs6089984	62401898	G	A	0.0503033045092425	0.0253	0.04657
20	rs6512289	62402072	G	A	-0.0507039943747058	0.0259	0.05057
20	rs12479927	62402488	T	C	0.0503033045092425	0.0252	0.04587
20	rs73143503	62402628	G	A	-0.0440041354980549	0.0252	0.08049
20	rs6089986	62402860	G	A	0.03649585023784	0.0176	0.03754
20	rs4809336	62402941	A	G	0.0485996698360624	0.0252	0.05317
20	rs4809337	62402956	C	T	0.0485996698360624	0.0251	0.05305
20	rs6010649	62404188	C	G	-0.050104527566688	0.0258	0.05175
20	rs6062519	62404232	T	C	-0.050104527566688	0.0258	0.05179
20	rs6062520	62404352	A	G	-0.0501991563328521	0.0257	0.05119
20	rs6062521	62404416	T	C	-0.0501991563328521	0.0257	0.05132
20	rs6062522	62404469	G	C	-0.0503043099097479	0.0257	0.05081
20	rs62217849	62404745	G	T	-0.050798679887367	0.0257	0.04827
20	rs6011105	62404838	G	A	-0.050798679887367	0.0257	0.0485
20	rs4809340	62404933	G	A	0.0493995022947674	0.025	0.04783
20	rs59496954	62405116	G	A	-0.0515038428671156	0.0257	0.04518
20	rs6122166	62405863	G	C	0.0382972099323441	0.0175	0.02854
20	rs6089988	62405960	T	C	0.0379988130912113	0.0175	0.02974
20	rs181550576	62405985	G	C	-0.11840072638803	0.1031	0.2508
20	rs4809225	62406545	C	T	-0.0453007592301635	0.0333	0.174
20	rs145847442	62406581	G	A	-0.0726997334182779	0.0602	0.2274
20	rs3810493	62406641	C	T	0.0402970567645369	0.0173	0.01968
20	rs3810494	62406749	C	T	0.0437967654983826	0.0174	0.01171
20	rs3810495	62406819	A	G	0.0435000054458512	0.0174	0.01219
20	rs3810496	62406886	T	C	0.0439977464776452	0.0175	0.01194
20	rs3827026	62407104	C	T	-0.0630036995790015	0.0307	0.04
20	rs11698493	62407617	C	G	-0.0177974390305806	0.0178	0.317
20	rs4809226	62407879	G	A	-0.056496280157669	0.0258	0.02821
20	rs6122168	62408691	G	C	0.0404027066313724	0.0172	0.0187
20	rs13042220	62408749	G	A	-0.0178992398878318	0.0177	0.3118
20	rs62219891	62408774	C	T	-0.0566020980240563	0.0257	0.02784
20	rs13043476	62408781	C	T	-0.0186019483996616	0.0177	0.2937
20	rs6512290	62409394	G	A	0.0400953305639422	0.0171	0.01918
20	rs6122169	62409453	C	T	0.0402010017441475	0.0171	0.01898
20	rs6122170	62409477	G	T	0.0399992561638529	0.0171	0.01938
20	rs6122171	62409510	A	G	0.0399992561638529	0.0171	0.01941
20	rs7363352	62409689	C	G	0.0402010017441475	0.0171	0.01877
20	rs7361427	62409691	A	G	0.0402010017441475	0.0171	0.01883
20	rs6062314	62409713	C	T	-0.0440981887217984	0.0828	0.5947
20	rs6122172	62409888	C	T	0.0423024980338776	0.0171	0.01317
20	rs4809341	62409915	T	C	-0.0418016408837633	0.0837	0.6173
20	rs12710317	62410024	A	G	0.0421011760186353	0.0171	0.01376
20	rs12710318	62410049	G	A	0.0421011760186353	0.0171	0.0137
20	rs66581209	62410070	T	G	-0.0203047533403643	0.0176	0.2489
20	rs6089774	62411102	G	A	0.0418039122811836	0.0171	0.0146
20	rs67840723	62411407	T	C	-0.0198966317144566	0.0177	0.2604
20	rs6089994	62411440	C	A	0.041995705452017	0.0171	0.01414
20	rs6122173	62412100	A	G	0.0418039122811836	0.0172	0.01472
20	rs6011109	62412658	G	A	-0.0197028322758684	0.0809	0.8073
20	rs6011110	62412904	G	A	-0.0557981629302465	0.0258	0.03043
20	rs6122030	62413209	T	C	0.0381047060335456	0.0172	0.02654
20	rs4809343	62413663	C	A	-0.0197028322758684	0.0177	0.2651
20	rs4809344	62413734	C	G	-0.0207028323592018	0.0805	0.7971
20	rs6062527	62413838	G	C	-0.0551005327305046	0.0258	0.03273
20	rs6122174	62413844	C	T	0.04149696667529	0.0172	0.0159
20	rs6011111	62413993	C	A	-0.05519563546795	0.0258	0.03242
20	rs6089775	62414424	C	T	0.0411995232473163	0.0172	0.01672
20	rs6089776	62414548	T	C	-0.0119005312583873	0.0833	0.8865
20	rs2148803	62414708	A	G	-0.0170037478161859	0.0814	0.8345
20	rs6122175	62415064	C	A	0.0409019913204257	0.0172	0.01746
20	rs6089995	62415693	T	C	0.0404987422798789	0.0172	0.01891
20	rs11700159	62416324	C	T	-0.0196008476550609	0.0178	0.2703
20	rs35960945	62416325	G	A	0.0355022698424966	0.0298	0.234
20	rs11698179	62416358	A	G	-0.0194988734340555	0.0178	0.2713
20	rs4425138	62416442	G	A	-0.0515986041477272	0.0259	0.04606
20	rs2315655	62416741	C	G	-0.0511985620326965	0.026	0.04866
20	rs141153393	62417023	G	T	-0.0465990663783681	0.0504	0.3547
20	rs6122177	62417030	T	C	0.039701366851552	0.0173	0.02127
20	rs6122179	62417181	G	A	0.0392014821991368	0.0173	0.02299
20	rs6010650	62417502	A	C	-0.0130953713122409	0.0816	0.8726
20	rs6089777	62417735	A	G	0.0372957847436969	0.0174	0.03189
20	rs6089996	62417754	G	A	-0.0152050125429676	0.0802	0.8502
20	rs6010651	62418243	A	C	-0.0406032684425478	0.0175	0.02014
20	rs6062529	62418331	C	T	-0.0503043099097479	0.0256	0.0497
20	rs2315656	62418337	G	A	0.0087020272939009	0.0199	0.6601
20	rs6062530	62418385	T	G	-0.0492007484476219	0.0256	0.05478
20	rs67047102	62419213	C	T	-0.0248051189189711	0.018	0.1677
20	rs6062317	62421012	G	A	-0.0473956369746291	0.0257	0.06466
20	rs755017	62421622	A	G	-0.021101069908054	0.0177	0.2338
20	rs74454561	62421823	C	T	0.0156961681063242	0.1017	0.8772
20	rs2281929	62422080	T	C	-0.0214994661132367	0.0177	0.2241
20	rs76484331	62422504	C	A	0.0352995739869328	0.0885	0.6903
20	rs747514	62422619	A	C	-0.0418954871740363	0.0173	0.0156
20	rs4456758	62422675	T	C	-0.0421040660228114	0.0173	0.01506
20	rs6062319	62422805	C	T	-0.0482977854077521	0.0257	0.05978
20	rs55643250	62423164	C	T	-0.0240980393840575	0.0179	0.1789
20	rs67542556	62423362	A	G	-0.0240980393840575	0.0179	0.1783
20	rs11697546	62424017	C	T	-0.0473956369746291	0.0257	0.065
20	rs11698037	62424393	C	T	-0.0238010101859522	0.0179	0.1832
20	rs62219892	62424528	G	A	-0.0471020897690825	0.0257	0.06715
20	rs6011116	62425472	G	A	-0.0236986067778773	0.0179	0.1859
20	rs6011117	62425714	C	T	-0.023401696181619	0.0179	0.1902
20	rs6011118	62425966	A	G	-0.0235040691879941	0.0179	0.189
20	rs66493913	62426005	G	A	-0.0239034240815591	0.0179	0.1812
20	rs67415541	62426149	A	C	-0.023401696181619	0.018	0.1935
20	rs66486049	62426150	G	C	-0.023401696181619	0.018	0.1949
20	rs2180631	62426393	C	T	0.0288983900426488	0.0849	0.7334
20	rs4809229	62426688	T	C	-0.0197028322758684	0.0178	0.2673
20	rs6011119	62427085	C	T	-0.0244976316004002	0.0179	0.1714
20	rs4538263	62427187	G	A	-0.0226035462098532	0.0177	0.2023
20	rs6010653	62427211	G	C	-0.0244976316004002	0.0179	0.1701
20	rs67796606	62427354	A	G	-0.0247026126403718	0.0179	0.1666
20	rs75004420	62427703	G	A	-0.0064004391810282	0.1037	0.9507
20	rs6011121	62428104	C	G	-0.0252972953741621	0.0177	0.1534
20	rs6062533	62429101	G	A	-0.0431998193062192	0.026	0.09604
20	rs57620666	62429794	G	A	-0.0255024404124231	0.0177	0.151
20	rs73624722	62429977	A	G	-0.0255024404124231	0.0177	0.1503
20	rs190770309	62429999	G	A	-0.0651040143320462	0.1032	0.5281
20	rs6010655	62430238	T	G	-0.0256050287153947	0.0177	0.1499
20	rs6010656	62430449	T	A	-0.0256050287153947	0.0177	0.1496
20	rs139848472	62430476	C	A	-0.0054045784588597	0.1036	0.9581
20	rs6010657	62430685	G	A	0.0551035262260241	0.0902	0.5414
20	rs11906437	62431510	C	A	-0.0257999754904126	0.0178	0.147
20	rs11908487	62431547	A	G	-0.0257999754904126	0.0178	0.1468
20	rs11086127	62431785	G	A	-0.0257999754904126	0.0178	0.1467
20	rs71325468	62431824	G	C	0.0613960888650743	0.0487	0.2075
20	rs11906513	62431973	C	A	-0.0259025943231108	0.0178	0.1449
20	rs11908565	62432000	A	G	-0.0256973671872587	0.0178	0.1484
20	rs11905140	62432023	T	C	-0.0259025943231108	0.0178	0.1448
20	rs11906517	62432030	C	G	-0.0259949602770859	0.0178	0.144
20	rs67549383	62432154	G	T	-0.0259949602770859	0.0178	0.1432
20	rs66780440	62432179	G	A	-0.0260975991218731	0.0178	0.142
20	rs6011123	62432495	T	C	-0.044495399886564	0.0174	0.01071
20	rs6010658	62432533	C	A	-0.0260975991218731	0.0178	0.1426
20	rs142921369	62432705	C	T	-0.0969955993261986	0.0624	0.1203
20	rs8115058	62432709	A	G	-0.044599955369026	0.0174	0.0106
20	rs6011124	62432886	T	C	-0.0260975991218731	0.0178	0.1431
20	rs6011125	62433459	A	G	-0.0263953113595316	0.0178	0.1387
20	rs4809345	62433862	A	G	-0.0262002485024742	0.0178	0.1414
20	rs73323366	62433922	G	A	0.0489996660319079	0.0907	0.5888
20	rs187159660	62434044	G	A	0.0056042667198317	0.0876	0.9489
20	rs6011126	62435007	C	T	-0.026898543868701	0.0178	0.1318
20	rs35490707	62435209	C	T	0.0479993753879105	0.0296	0.1047
20	rs6011127	62435258	G	A	-0.0267033828345498	0.0179	0.1346
20	rs11697082	62435465	G	A	-0.0285949668801128	0.018	0.1124
20	rs11697261	62435627	C	T	-0.0270012755029434	0.0179	0.13
20	rs67835080	62436305	C	T	-0.0272992569378225	0.0179	0.1266
20	rs67078803	62436320	T	C	-0.027196494688472	0.0179	0.1274
20	rs73624724	62436398	T	C	-0.0272992569378225	0.0179	0.1264
20	rs6122033	62436704	G	A	0.0366019024445485	0.0289	0.2042
20	rs6010659	62437022	A	G	-0.0274020297483382	0.0179	0.1258
20	rs75021022	62437084	C	A	0.138500277245105	0.0585	0.01798
20	rs57498343	62437140	G	A	-0.0274020297483382	0.0179	0.1247
20	rs58150746	62437195	G	A	-0.0274020297483382	0.0179	0.1246
20	rs79386254	62437371	A	G	-0.0275048131221902	0.0179	0.1245
20	rs141335934	62437525	C	T	0.0170045988158238	0.0881	0.847
20	rs66859979	62437674	T	C	-0.0275048131221902	0.0179	0.1241
20	rs4809348	62437988	A	G	-0.0274020297483382	0.0179	0.1253
20	rs4809351	62438176	G	C	-0.0275048131221902	0.0179	0.1248
20	rs9798571	62438415	G	A	-0.0437951599996715	0.0261	0.09286
20	rs6011128	62438758	C	T	-0.0275973271921043	0.0179	0.1234
20	rs6011129	62438825	G	C	-0.0277001306422786	0.0179	0.1223
20	rs73624728	62438870	G	T	-0.0307994715535284	0.0181	0.08827
20	rs6011130	62438871	C	T	-0.0277001306422786	0.0179	0.1225
20	rs145014381	62438945	G	A	0.0133998200630165	0.0915	0.8833
20	rs6011131	62438993	C	T	-0.0277001306422786	0.0179	0.1218
20	rs4809352	62439108	C	A	-0.0278029446620889	0.0179	0.1212
20	rs4809353	62439216	T	C	-0.0278029446620889	0.0179	0.1205
20	rs4809354	62439223	C	T	-0.0278029446620889	0.0179	0.1202
20	rs4809230	62439274	G	A	-0.0299026613543135	0.0181	0.09784
20	rs6011132	62439541	C	G	-0.0271040176920589	0.0181	0.1346
20	rs6011133	62439542	A	G	-0.0271040176920589	0.0181	0.1342
20	rs73323382	62439648	C	T	0.042503779526724	0.0916	0.6431
20	rs11698072	62439682	T	C	-0.0281011651109099	0.0179	0.1165
20	rs11699536	62439874	G	T	-0.0189993500097828	0.018	0.2904
20	rs11699646	62439902	C	T	-0.019203206984436	0.018	0.2856
20	rs6010660	62439995	G	C	-0.027998320426861	0.0179	0.1186
20	rs6010661	62440143	T	C	-0.0278954863187535	0.0179	0.1202
20	rs6011135	62440248	G	T	0.0423983514166169	0.0918	0.6439
20	rs6011137	62440526	C	T	-0.0282040203730758	0.018	0.116
20	rs67416152	62440681	C	T	-0.0282040203730758	0.018	0.1159
20	rs6011138	62440700	T	C	-0.0281011651109099	0.018	0.1172
20	rs6011139	62440737	C	T	-0.0281011651109099	0.018	0.1172
20	rs6011140	62441008	A	G	-0.0285949668801128	0.018	0.1115
20	rs6011141	62441080	C	T	-0.0285949668801128	0.018	0.1115
20	rs6011142	62441216	T	G	-0.0286978729475453	0.018	0.1106
20	rs11700177	62441261	G	A	-0.0316041926269978	0.0181	0.08145
20	rs6010663	62441298	C	G	0.0366983037826737	0.092	0.6903
20	rs77654264	62441391	C	T	-0.102198852320248	0.0614	0.09591
20	rs6010664	62441456	A	G	-0.0286978729475453	0.018	0.1109
20	rs11086128	62441459	G	A	-0.0305004454483837	0.0181	0.09275
20	rs6062322	62441599	A	T	-0.0453007592301635	0.0276	0.1002
20	rs6010665	62441600	T	C	0.03649585023784	0.0921	0.6919
20	rs6011143	62441624	C	G	-0.0286978729475453	0.018	0.1107
20	rs6011144	62441767	C	T	-0.0286978729475453	0.018	0.111
20	rs6011145	62441955	T	C	-0.0285023604727122	0.018	0.1133
20	rs6122185	62441959	C	T	0.0352995739869328	0.0285	0.2158
20	rs6011146	62442056	G	A	-0.0288007896057264	0.018	0.1093
20	rs6011148	62442500	C	A	-0.0288007896057264	0.018	0.1096
20	rs113033986	62442559	G	A	0.0291023874205329	0.0868	0.7379
20	rs6011149	62443239	G	A	-0.0469029460862576	0.0176	0.00769
20	rs4809356	62443763	G	A	-0.0289037168568363	0.018	0.109
20	rs6062536	62443779	G	A	-0.0449032281024259	0.0259	0.08318
20	rs4809233	62443823	C	T	-0.0289037168568363	0.018	0.109
20	rs116856933	62444222	G	C	-0.0837947377432658	0.0605	0.1661
20	rs6062323	62444408	A	G	-0.0435966737180782	0.0262	0.09576
20	rs11697876	62444662	T	C	-0.0473956369746291	0.0176	0.007179
20	rs17753004	62445068	G	A	-0.0442027026797326	0.0262	0.09152
20	rs6010669	62445688	C	T	-0.0289963604415917	0.0181	0.1088
20	rs4809357	62445824	G	A	-0.0286978729475453	0.0181	0.1125
20	rs4809358	62446181	T	C	-0.0289037168568363	0.0181	0.1092
20	rs6062324	62446351	G	A	-0.0449032281024259	0.0262	0.08738
20	rs4809359	62446354	G	A	-0.0290993078252748	0.0181	0.1075
20	rs1887407	62446569	G	A	0.0314017631395316	0.093	0.7358
20	rs4809360	62446622	C	T	-0.0306035477981776	0.0182	0.09364
20	rs117861539	62447063	G	T	0.0329027196757078	0.0971	0.7348
20	rs66682622	62447602	T	G	-0.0289037168568363	0.0181	0.1098
20	rs4809361	62447662	T	C	-0.0031950988965408	0.0469	0.9452
20	rs751861	62447978	A	G	-0.0289037168568363	0.0181	0.1104
20	rs751860	62448126	G	A	-0.0289037168568363	0.0181	0.1107
20	rs2004748	62448196	G	A	-0.0289037168568363	0.0181	0.1107
20	rs2004749	62448201	T	C	-0.0289037168568363	0.0181	0.1108
20	rs4369919	62448790	G	A	-0.0288007896057264	0.0181	0.1115
20	rs4578911	62448938	A	G	0.03029639423135	0.0934	0.7458
20	rs2315657	62449008	G	A	-0.0288007896057264	0.0181	0.1122
20	rs6062541	62449320	C	T	-0.0442027026797326	0.0262	0.09163
20	rs6011152	62449449	C	T	-0.028399474521698	0.0181	0.1178
20	rs11700372	62449616	A	G	-0.0285949668801128	0.0181	0.1152
20	rs6011153	62450502	G	C	0.0371030879515023	0.0939	0.6928
20	rs6011154	62450653	C	A	-0.0288007896057264	0.0182	0.1135
20	rs11698713	62450660	G	A	-0.0316041926269978	0.0184	0.08545
20	rs6011155	62450664	T	C	-0.0480984034910313	0.018	0.007344
20	rs4809362	62450780	A	C	-0.0288007896057264	0.0181	0.1118
20	rs6062543	62451079	T	C	-0.0442967745820927	0.0262	0.09084
20	rs139223530	62451612	A	G	-0.0059979518036359	0.0884	0.9455
20	rs6011156	62451654	A	G	-0.0290993078252748	0.0182	0.1097
20	rs6011157	62451760	C	T	-0.0290993078252748	0.0182	0.1101
20	rs6011158	62451961	G	T	-0.0289037168568363	0.0182	0.1125
20	rs6011160	62452347	A	G	-0.0288007896057264	0.0182	0.1132
20	rs12481524	62452662	C	A	-0.0315009870620622	0.0183	0.08606
20	rs6010671	62452840	T	G	-0.0289037168568363	0.0182	0.1122
20	rs77739857	62452999	C	T	0.0295976364389436	0.0811	0.7154
20	rs4809234	62454472	A	G	-0.0285949668801128	0.0182	0.116
20	rs4809364	62454528	C	A	-0.028399474521698	0.0182	0.1187
20	rs61653788	62454706	C	G	0.0312951579807101	0.0946	0.7408
20	rs4809236	62454969	A	G	-0.0285023604727122	0.0182	0.1183
20	rs4809365	62455009	C	T	-0.028399474521698	0.0182	0.1189
20	rs4809366	62455192	C	A	-0.028399474521698	0.0182	0.1192
20	rs11086129	62455464	C	T	-0.0299953975354009	0.0184	0.1018
20	rs60086020	62455610	T	G	-0.0306035477981776	0.0184	0.09585
20	rs6011163	62455784	A	G	-0.0282965991551138	0.0182	0.1209
20	rs116870978	62455923	G	A	0.0326027085440124	0.099	0.7417
20	rs146864653	62455962	C	T	0.102096193551016	0.1091	0.3492
20	rs6011164	62455988	T	C	-0.0282040203730758	0.0182	0.1224
20	rs6011168	62456686	A	G	-0.0281011651109099	0.0183	0.1232
20	rs73325349	62456913	T	C	0.0311013012983478	0.0951	0.7437
20	rs11700373	62458395	C	T	-0.0303973537275885	0.0184	0.09844
20	rs67675495	62459052	G	C	-0.0275973271921043	0.0183	0.1315
20	rs67563752	62459058	T	C	-0.0275973271921043	0.0183	0.1313
20	rs6062546	62459171	C	T	-0.0471020897690825	0.0178	0.008226
20	rs12479805	62459663	C	G	-0.029202265808213	0.0184	0.1122
20	rs6011171	62460055	C	A	-0.0277001306422786	0.0183	0.1297
20	rs11697257	62460468	G	C	-0.0482977854077521	0.027	0.07316
20	rs6122036	62460490	A	G	0.054497654936202	0.0246	0.02657
20	rs6011173	62460780	C	T	-0.0274020297483382	0.0183	0.1346
20	rs4809367	62461305	C	T	-0.0271040176920589	0.0183	0.1388
20	rs8118848	62461572	G	A	-0.0467038420537432	0.0264	0.07738
20	rs4809368	62461582	A	G	-0.0299026613543135	0.0184	0.1055
20	rs6011174	62463347	A	G	0.0278972284172359	0.0908	0.7583
20	rs146027698	62463389	G	A	-0.053200374867981	0.0894	0.5519
20	rs6011175	62463515	C	G	0.0330962274891896	0.0906	0.7145
20	rs6010674	62463591	C	T	0.0307037775750057	0.096	0.7494
20	rs7344617	62463858	G	C	0.0305001066483263	0.096	0.7505
20	rs6011176	62464735	G	C	0.0305001066483263	0.0961	0.7512
20	rs67517207	62465488	A	T	-0.029202265808213	0.0185	0.1139
20	rs60022917	62465663	G	A	0.03029639423135	0.0962	0.7531
20	rs66788614	62465709	C	T	-0.029202265808213	0.0185	0.114
20	rs11086130	62465930	A	G	-0.0290993078252748	0.0185	0.1148
20	rs755920	62466059	T	C	-0.0290993078252748	0.0185	0.115
20	rs6011178	62468374	C	G	0.029296631955588	0.0888	0.7414
20	rs79873740	62468531	C	T	0.0307037775750057	0.0882	0.7278
20	rs73325382	62468584	G	A	0.0317021347305135	0.088	0.7192
20	rs6010675	62468726	T	C	-0.0191012733024012	0.0231	0.4104
20	rs76821912	62468972	T	C	0.0023971245997214	0.0538	0.9642
20	rs66887040	62468975	C	T	-0.0285949668801128	0.0187	0.126
20	rs66791168	62469707	C	T	-0.027196494688472	0.0186	0.1438
20	rs8115050	62469865	G	A	0.0318958749835631	0.0895	0.7218
20	rs6090007	62469998	T	C	0.052601937740197	0.0189	0.00525
20	rs6090008	62470104	C	T	0.0505980527630914	0.0189	0.007435
20	rs4809369	62470785	G	A	-0.035596090043474	0.0178	0.04582
20	rs11905851	62470849	C	T	0.0371030879515023	0.091	0.6835
20	rs11908253	62470851	T	C	0.036997088886122	0.091	0.6845
20	rs4809370	62470872	C	T	-0.0375980304153185	0.0179	0.03527
20	rs11905798	62471198	G	A	0.0376040223973664	0.091	0.6796
20	rs11905801	62471233	G	A	0.0376040223973664	0.091	0.6795
20	rs2244441	62471527	T	C	-0.0352023974087295	0.0178	0.04805
20	rs11697746	62471606	G	A	-0.020498669477346	0.0187	0.2735
20	rs6011179	62471797	T	A	0.0389033551082361	0.0902	0.6664
20	rs6011180	62471908	C	A	0.0389033551082361	0.0902	0.666
20	rs8120289	62472696	G	A	-0.0054950702819798	0.0208	0.7906
20	rs73624750	62473114	C	T	-0.01999864650669	0.0186	0.2819
20	rs2247297	62473704	A	G	-0.021203207651103	0.0179	0.2353
20	rs6010678	62473876	G	C	0.031498667059371	0.0907	0.7284
20	rs6010679	62473923	C	T	-0.0197028322758684	0.0186	0.2885
20	rs6011182	62474022	G	A	-0.0198048272985997	0.0186	0.2872
20	rs8121155	62474185	T	C	0.0308977113278438	0.0908	0.7336
20	rs2749790	62474359	T	G	-0.021101069908054	0.0179	0.2381
20	rs6011183	62474640	C	T	0.0304031059110447	0.0909	0.7383
20	rs73325392	62475297	A	C	0.0308977113278438	0.0912	0.7344
20	rs73325395	62475451	G	A	0.0298014912367898	0.0911	0.7434
20	rs2427538	62475603	C	T	-0.0239956055562207	0.018	0.1805
20	rs11697094	62475645	C	A	-0.0207028323592018	0.0186	0.267
20	rs2427539	62475881	G	A	-0.0073972926304747	0.0208	0.7232
20	rs6010682	62476548	A	G	0.0263010744193707	0.0913	0.7735
20	rs6010683	62476633	C	T	0.0262036654966364	0.0915	0.775
20	rs117934721	62477615	C	G	0.124904285924004	0.0992	0.2079
20	rs66641436	62480243	T	C	-0.0165969709073694	0.0186	0.3708
20	rs2248123	62480404	G	A	-0.0112025145079934	0.0212	0.5967
20	rs4809238	62480649	T	C	-0.0171970248285215	0.0186	0.3551
20	rs4809239	62480814	A	G	-0.0182963622831166	0.0186	0.3268
20	rs2427541	62481008	C	G	-0.008395140788382	0.0212	0.6906
20	rs6062547	62481460	T	C	-0.0194988734340555	0.0187	0.2987
20	rs12624502	62482220	C	T	-0.0191012733024012	0.0188	0.309
20	rs12624434	62482223	G	A	-0.0191012733024012	0.0188	0.31
20	rs12624512	62482273	C	G	-0.0194988734340555	0.0188	0.3001
20	rs2427542	62482282	C	G	-0.0235962138551867	0.0184	0.2011
20	rs117575649	62482522	C	T	-0.0226956079321885	0.0622	0.7156
20	rs75569315	62482916	A	G	-0.0088994831870327	0.0585	0.8789
20	rs6011184	62483066	C	T	-0.019203206984436	0.0189	0.3101
20	rs2478981	62483910	T	G	-0.0189993500097828	0.019	0.3184
20	rs1923031	62483911	T	C	-0.0188974371044634	0.019	0.3202
20	rs1923032	62483993	A	G	-0.0203047533403643	0.019	0.2843
20	rs6011186	62484008	C	T	-0.009000382197299	0.0193	0.639
20	rs2474646	62484041	C	T	-0.0113036461713921	0.022	0.6078
20	rs1819142	62484325	T	C	0.0090984829852593	0.045	0.84
20	rs7270958	62484630	G	A	-0.026898543868701	0.1087	0.8047
20	rs74692781	62485652	A	G	0.0005998200719675	0.0247	0.9813
20	rs73149500	62487300	G	A	0.0	0.0243	0.9987
20	rs6011187	62487951	G	A	0.001998002662673	0.0241	0.9348
20	rs6062549	62488216	G	A	-0.0095958936734469	0.0216	0.6569
20	rs6062550	62488635	G	A	-0.0079011318962572	0.0234	0.7349
20	rs6011190	62489027	G	A	-0.006199175242821	0.0206	0.7644
20	rs6062551	62489789	G	A	0.0044003044444822	0.0209	0.8327
20	rs6062552	62491203	A	G	0.004201162744548	0.0209	0.8393
20	rs73151706	62491229	G	C	-0.034198147379977	0.0288	0.235
20	rs2281536	62492433	C	A	0.0024968801985871	0.021	0.9068
20	rs2281535	62492568	T	C	0.0008995952428359	0.0211	0.9661
20	rs45471398	62492595	A	C	-0.0350988198393953	0.0287	0.2203
20	rs6011193	62492772	C	G	-0.0232993336544035	0.0652	0.7203
20	rs2281534	62492922	T	A	-0.0350988198393953	0.0286	0.2206
20	rs74444574	62493978	G	A	-0.0349020520092649	0.0287	0.2241
20	rs2236152	62494027	G	C	-0.0369959896867261	0.0292	0.2059
20	rs3795149	62495462	G	A	0.0028958031120254	0.0206	0.8871
20	rs3795150	62495822	T	C	0.0026963615477425	0.0206	0.8951
20	rs143717710	62496292	G	A	0.103097958003567	0.1127	0.3604
20	rs8122494	62496511	C	A	-0.0344051267241774	0.0287	0.2315
20	rs4809373	62496661	G	C	0.0027960873020011	0.0206	0.8929
20	rs4809374	62496843	C	A	-0.0123965203365513	0.0186	0.5072
20	rs4809375	62497022	G	A	-0.0121029460677457	0.0187	0.5163
20	rs8122498	62497263	G	C	-0.0350988198393953	0.0289	0.2245
20	rs6062557	62497644	G	A	0.0029955089797983	0.0206	0.8841
20	rs79459029	62498685	G	T	0.0011992805754821	0.0209	0.9559
20	rs59164198	62499029	G	A	-0.0360003042410416	0.0288	0.2101
20	rs6062327	62499309	T	A	0.003902375817241	0.0204	0.847
20	rs73624764	62499504	G	A	0.0597960433459657	0.062	0.3346
20	rs6062559	62499663	T	C	0.0034041991335623	0.0204	0.8671
20	rs6062560	62499725	A	G	0.0034041991335623	0.0204	0.8682
20	rs58286154	62499824	A	G	-0.0358033589652777	0.0287	0.213
20	rs8116909	62500374	C	T	-0.0353992243518656	0.0288	0.2189
20	rs12481244	62501206	A	G	-0.0375045865412751	0.1072	0.7262
20	rs6062561	62501687	T	C	0.0033045340083004	0.0204	0.8701
20	rs6062562	62502618	A	G	0.0035038543266769	0.0204	0.8618
20	rs6062328	62503273	T	C	0.004101577021075	0.0204	0.841
20	rs6062563	62503279	A	G	0.0036034995896235	0.0204	0.859
20	rs6011196	62504309	G	A	-0.0413012760239546	0.0793	0.6027
20	rs117813095	62506274	C	G	-0.0092022107647994	0.0212	0.6654
20	rs2236149	62506947	C	T	-0.0092022107647994	0.0212	0.664
20	rs2236150	62506968	C	T	-0.0091012913892029	0.0212	0.6677
20	rs3795151	62508021	T	C	-0.0091012913892029	0.0212	0.6667
20	rs6122204	62508754	C	T	0.0487044462100383	0.0565	0.3884
20	rs6011198	62509525	G	A	-0.0088994831870327	0.0213	0.6745
20	rs73151731	62509607	G	A	-0.0095958936734469	0.0213	0.6506
20	rs6062564	62509950	C	T	-0.0095050300143049	0.0213	0.6567
20	rs6062565	62512368	G	A	-0.0095958936734469	0.0213	0.6533
20	rs6062566	62512402	A	G	-0.0095050300143049	0.0213	0.6564
20	rs6122205	62512996	A	G	0.0243998868235351	0.0186	0.1889
20	rs77521039	62513079	C	T	-0.0095050300143049	0.0214	0.6559
20	rs75733902	62513300	C	T	-0.0623968162257107	0.0371	0.09257
20	rs4809377	62513523	C	T	-0.0092022107647994	0.0215	0.6688
20	rs4809378	62513736	C	T	-0.0098988321792475	0.0214	0.6426
20	rs6062567	62513883	C	T	-0.0091012913892029	0.0215	0.6718
20	rs2236151	62514259	A	T	-0.009696862978864	0.0214	0.6496
20	rs147147332	62515767	A	G	-0.0154994990469515	0.1046	0.8825
20	rs3795152	62516193	C	T	-0.0092022107647994	0.0215	0.6678
20	rs143455729	62516513	G	A	-0.0229002198863326	0.0873	0.7932
20	rs3795153	62517201	C	T	0.004101577021075	0.023	0.8569
20	rs4809241	62517549	A	G	0.0103957761821204	0.0248	0.6765
20	rs4809243	62517760	T	C	-0.0232993336544035	0.0221	0.2932
20	rs147105293	62517904	C	T	0.0624958112255439	0.0525	0.2335
20	rs3795154	62518441	C	T	0.0259990758686168	0.0182	0.1538
20	rs3795155	62518689	C	G	0.0269047980491434	0.0181	0.1381
20	rs3795156	62518729	A	G	0.0277027118389473	0.0227	0.222
20	rs3795157	62518766	C	T	0.0259990758686168	0.0226	0.2487
20	rs6062569	62520671	T	C	0.0266029817945341	0.0226	0.2404
20	rs6010690	62520674	G	T	0.0266029817945341	0.0226	0.2398
20	rs11556473	62521657	A	G	0.0189002595004805	0.0552	0.7321
20	rs8567	62522315	A	G	0.029403450369242	0.0242	0.2253
20	rs7000	62522466	A	G	0.0242046886968174	0.0443	0.585
20	rs78301106	62522710	C	G	-0.0486966685402845	0.0777	0.5306
20	rs6010691	62524100	T	C	0.024702368640342	0.0226	0.2737
20	rs73151751	62524313	C	G	-0.015895669405385	0.0216	0.4617
20	rs6062570	62524957	T	A	-0.020498669477346	0.019	0.2811
20	rs6011207	62525667	T	C	0.0243022925229648	0.0226	0.2823
20	rs73151756	62525777	G	C	-0.0154994990469515	0.0216	0.4731
20	rs6122208	62526024	T	G	0.0234039777790161	0.0226	0.2995
20	rs61541144	62527305	G	A	-0.0243951568347216	0.0282	0.3858
20	rs140010409	62528562	A	G	0.0349037160078804	0.1067	0.7439
20	rs4809379	62529431	A	G	0.0248974696545107	0.0181	0.1686
20	rs6011208	62529699	C	T	-0.015702643727291	0.0215	0.4651
20	rs6011209	62529758	C	T	0.0258041896815329	0.018	0.1523
20	rs6011210	62529923	A	G	0.0197045832743354	0.037	0.5944
20	rs6011211	62529985	G	A	0.022299507494767	0.0306	0.4675
20	rs6062330	62530630	C	T	-0.0147989665120717	0.0216	0.4926
20	rs4809244	62530746	C	T	-0.0159972768350078	0.0216	0.4597
20	rs6062573	62530955	G	A	-0.019203206984436	0.0216	0.3748
20	rs150629571	62531091	C	T	-0.0139975096438537	0.0265	0.5972
20	rs6011212	62531182	T	C	0.0133998200630165	0.0212	0.5273
20	rs6062331	62532061	A	G	-0.0125990355765152	0.0215	0.5578
20	rs6062332	62532111	C	T	-0.0125990355765152	0.0215	0.5585
20	rs77076179	62532725	T	C	0.0605963861236938	0.053	0.2528
20	rs817371	62532982	G	C	0.0235016597850914	0.0214	0.2717
20	rs817372	62533129	G	C	0.022299507494767	0.0214	0.2965
20	rs817373	62533190	G	A	0.0189983824093147	0.0304	0.5308
20	rs817374	62533435	T	G	0.0231011029079872	0.0214	0.2805
20	rs817375	62533814	T	C	0.0234039777790161	0.0214	0.2737
20	rs144516018	62534104	C	T	-0.0525045539821493	0.1097	0.6324
20	rs817376	62535185	C	T	0.0205964297986501	0.0225	0.3598
20	rs817377	62535594	A	C	0.0185960172820726	0.0179	0.2993
20	rs6122210	62535741	C	T	0.0416984103556758	0.0549	0.4481
20	rs112813285	62537170	C	T	-0.0225012653465135	0.0284	0.4268
20	rs817378	62537288	A	G	0.0194986595340326	0.0179	0.2779
20	rs4809246	62538462	T	C	0.0231011029079872	0.0181	0.2015
20	rs817379	62539255	C	A	0.0231011029079872	0.0213	0.2784
20	rs79742651	62540003	A	C	0.0842032712820744	0.0914	0.3571
20	rs817381	62540460	A	G	0.0219962978718961	0.0226	0.3294
20	rs817382	62540473	C	T	0.0235016597850914	0.0215	0.2737
20	rs151251129	62540542	G	A	-0.0095050300143049	0.0215	0.6593
20	rs817383	62540651	T	G	0.022299507494767	0.0226	0.3223
20	rs140462409	62540838	A	T	0.107202817577013	0.0947	0.2575
20	rs145637561	62540842	C	T	0.0727019842157449	0.0817	0.3732
20	rs11908339	62541190	G	A	-0.0238010101859522	0.0284	0.4013
20	rs817384	62541267	A	C	0.021898468701116	0.0226	0.3316
20	rs817385	62541348	T	C	0.0217027816432335	0.0226	0.336
20	rs817386	62541418	T	C	0.0218006299588528	0.0226	0.3352
20	rs4809247	62541982	G	A	0.0222017079836866	0.0179	0.2161
20	rs117115549	62542011	G	A	0.0639039448366128	0.0636	0.3153
20	rs181706202	62542047	A	T	-0.204199135313272	0.0791	0.009815
20	rs6011220	62542082	A	G	0.0219962978718961	0.0179	0.2192
20	rs73624787	62543075	G	A	0.0439977464776452	0.0519	0.3967
20	rs8183934	62543649	C	T	-0.0036968248442897	0.0294	0.8989
20	rs6062576	62544258	C	T	-0.0009004052431641	0.0208	0.9672
20	rs6122211	62544294	A	C	0.0166997792224134	0.0179	0.3489
20	rs4809382	62544714	A	G	-0.0010005003335835	0.0207	0.9633
20	rs2427544	62544861	C	T	0.0243022925229648	0.0212	0.2507
20	rs6062578	62545085	G	C	0.0243998868235351	0.0212	0.2497
20	rs6062579	62545095	A	G	0.021898468701116	0.03	0.4642
20	rs6011222	62546062	T	G	0.0244974716003874	0.0212	0.2468
20	rs6062581	62546072	G	T	-0.0007002451143934	0.0207	0.9726
20	rs2065993	62546351	G	A	0.0179970767016546	0.0178	0.3144
20	rs146893858	62546496	G	A	-0.066695512438268	0.0586	0.255
20	rs2247381	62546616	A	G	0.0246048038572487	0.0211	0.2438
20	rs73916669	62546949	A	G	-0.0232993336544035	0.0284	0.4116
20	rs2427546	62547032	T	C	0.0246048038572487	0.0211	0.2449
20	rs2427547	62547097	A	G	0.023003381764963	0.0299	0.4409
20	rs6062583	62547318	G	A	-0.0004000800213396	0.0206	0.9851
20	rs2427548	62547349	C	T	0.0178006246255066	0.0178	0.3187
20	rs2427549	62547409	C	T	0.0246048038572487	0.0211	0.2449
20	rs2427550	62547575	C	A	0.0244974716003874	0.0211	0.246
20	rs2427551	62547621	A	G	0.0177023841130051	0.0178	0.3208
20	rs2427552	62547660	G	A	0.016296487966892	0.0178	0.3605
20	rs6062584	62547747	C	T	-0.0003000450090019	0.0206	0.9879
20	rs6011225	62548551	A	C	0.0226026252094292	0.0298	0.4483
20	rs7409760	62548593	T	C	-0.0004000800213396	0.0206	0.9853
20	rs2427553	62549214	C	A	0.0246048038572487	0.0211	0.2439
20	rs6062586	62549225	C	T	0.0246048038572487	0.0211	0.244
20	rs6122041	62549355	T	C	0.0244974716003874	0.0211	0.2445
20	rs147968118	62549535	C	T	0.0487996879336047	0.1088	0.6538
20	rs2427554	62549565	G	A	0.0244974716003874	0.0211	0.245
20	rs6011226	62549781	T	A	0.0244974716003874	0.0211	0.2454
20	rs4809249	62550666	C	T	9.99950003332973e-05	0.0206	0.9954
20	rs2427555	62550717	C	T	0.0244974716003874	0.0211	0.2466
20	rs4809383	62550780	C	T	0.0023971245997214	0.0205	0.9082
20	rs6062587	62551700	C	T	0.0007996801705642	0.0206	0.9689
20	rs2427559	62551898	G	A	0.0243998868235351	0.0211	0.2482
20	rs2427560	62551988	G	T	0.0154992634469238	0.0177	0.3833
20	rs2427561	62552222	T	G	0.0246048038572487	0.0211	0.2451
20	rs2427562	62552262	A	G	0.0236969951765786	0.0299	0.4278
20	rs6062333	62552515	T	C	0.0007996801705642	0.0206	0.9708
20	rs111359627	62552607	C	T	-0.0994005339083771	0.0661	0.1324
20	rs6122213	62552716	T	G	0.0154992634469238	0.0177	0.3824
20	rs7264220	62553433	C	T	-0.0226035462098532	0.0285	0.4282
20	rs6090020	62553498	C	T	0.0235016597850914	0.0212	0.2674
20	rs76284561	62553950	G	A	-0.0005001250416822	0.0531	0.993
20	rs2427563	62554709	T	C	0.0231011029079872	0.0212	0.2761
20	rs6062588	62554749	C	T	-0.0001000050003333	0.0206	0.9943
20	rs73136572	62554813	T	C	0.0021975835434872	0.0207	0.9136
20	rs2427565	62555487	C	A	0.0146028573839336	0.0178	0.4115
20	rs142921725	62555934	C	T	-0.0122041688389067	0.0921	0.8949
20	rs4809384	62556254	T	C	0.0065981840282271	0.0207	0.7493
20	rs6011229	62558234	A	G	-0.0226035462098532	0.0284	0.4264
20	rs817361	62558259	T	C	0.0158044491449436	0.0183	0.3874
20	rs2427567	62559022	G	A	0.0199986865066891	0.019	0.2943
20	rs2427568	62559027	C	G	0.0199986865066891	0.019	0.2934
20	rs817363	62560508	C	T	0.0199006617063362	0.0191	0.2972
20	rs113987077	62560701	C	T	-0.0288007896057264	0.0483	0.5509
20	rs2295436	62560898	C	T	-0.0252049938352247	0.0289	0.3827
20	rs2295439	62561092	C	T	0.128296464265881	0.1002	0.2005
20	rs11554629	62564027	T	G	-0.0260975991218731	0.029	0.3677
20	rs79245733	62564960	C	T	0.0142973047008244	0.0816	0.8605
20	rs3206771	62565622	C	T	-0.0263953113595316	0.029	0.3629
20	rs749724	62565799	T	C	0.0592966816705476	0.0926	0.5223
20	rs749723	62565833	C	T	0.0172012073197748	0.0183	0.3493
20	rs3810500	62566991	C	G	-0.0267958227871631	0.0293	0.3595
20	rs817365	62568408	T	C	0.0142973047008244	0.0183	0.4343
20	rs817366	62568569	G	A	0.0109992854583691	0.0186	0.5549
20	rs817367	62568584	T	C	0.0129951954948113	0.0184	0.4811
20	rs865307	62568704	A	G	0.0136957831289865	0.0184	0.4569
20	rs817368	62569286	C	T	0.0129951954948113	0.0184	0.4783
20	rs817369	62569794	G	C	0.0139029051689914	0.0184	0.4498
20	rs3752313	62569982	G	T	-0.022398994943479	0.0292	0.4433
20	rs182356648	62570554	C	T	-0.0965990099892536	0.0601	0.1076
20	rs817370	62573064	T	C	0.0061013488579762	0.0204	0.766
20	rs2297807	62575853	T	C	-0.0282040203730758	0.0471	0.5497
20	rs2275293	62576419	A	G	-0.0218980211012161	0.0475	0.6455
20	rs1884652	62576472	T	C	0.0147999386115992	0.0292	0.612
20	rs56139491	62576568	G	A	-0.117804285882168	0.0803	0.1422
20	rs2252258	62576991	G	A	0.0416984103556758	0.0226	0.06503
20	rs117986959	62578581	C	T	-0.1880056808623	0.0774	0.01512
20	rs6011235	62579209	G	A	0.0520989697439806	0.0607	0.3909
20	rs817310	62580642	C	G	0.0227981362759783	0.039	0.5594
20	rs817311	62580728	A	G	0.022299507494767	0.0376	0.5529
20	rs56166058	62580879	G	A	0.0513962890834148	0.0671	0.4431
20	rs76766334	62581009	C	T	0.0347974835421732	0.073	0.6332
20	rs6062597	62581453	G	A	0.053000336561653	0.0651	0.4158
20	rs817313	62582387	T	G	0.0297044227063309	0.037	0.423
20	rs2320225	62582464	A	G	0.0350002811846215	0.0372	0.3468
20	rs117267354	62583838	G	A	0.0473987203698754	0.0669	0.4786
20	rs2427574	62584526	C	A	0.0215951374365897	0.0417	0.6046
20	rs817316	62584814	A	G	0.021497269010823	0.0416	0.6054
20	rs817317	62585553	A	T	0.0531994764675775	0.0634	0.4009
20	rs817318	62586262	T	C	0.0177023841130051	0.0406	0.6632
20	rs6122043	62586589	A	G	0.0361004656247227	0.0574	0.529
20	rs79599197	62586807	T	C	-0.005304041591906	0.0529	0.9198
20	rs748251	62589377	G	A	-0.0046005663955682	0.0531	0.9305
20	rs79864192	62592903	T	G	-0.013399371963117	0.0528	0.8003
20	rs73147087	62592905	A	G	-0.0132980281439898	0.0528	0.8005
20	rs73147088	62593086	G	A	0.0518046636160167	0.0646	0.4226
20	rs2297808	62593580	G	T	-0.252598108989408	0.0713	0.0003993
20	rs7273242	62594160	T	C	-0.0080019302190585	0.0542	0.8829
20	rs2275294	62594247	G	A	-0.015702643727291	0.0219	0.473
20	rs41278228	62594831	G	A	-0.0066017436345624	0.0532	0.9012
20	rs817323	62594836	G	A	0.0575988723793984	0.0637	0.3659
20	rs817324	62594899	G	A	0.0539008916487975	0.0638	0.3985
20	rs817325	62595169	A	G	0.0235016597850914	0.0359	0.513
20	rs6062599	62595547	C	T	0.0507026199737612	0.0642	0.4294
20	rs817326	62595990	T	C	0.0565031992337321	0.0639	0.3762
20	rs139142804	62597571	C	T	0.0473987203698754	0.0741	0.5222
20	rs45486695	62597666	C	T	0.0491044005063081	0.0652	0.451
20	rs817329	62597694	T	G	0.0239020562806236	0.0358	0.504
20	rs817330	62598815	C	T	0.0154007965760229	0.0401	0.7004
20	rs817331	62599141	C	T	0.0469980831605826	0.0631	0.4563
20	rs3810501	62599442	C	T	-0.0048015088161939	0.0524	0.9278
20	rs3810502	62599471	G	C	-0.003797200248385	0.0524	0.9429
20	rs817332	62599612	C	T	0.0158044491449436	0.04	0.6925
20	rs817333	62600044	C	T	0.0454990400712183	0.063	0.4701
20	rs817334	62600621	G	A	0.0435000054458512	0.0631	0.4908
20	rs190413265	62601735	G	T	-0.213997999654507	0.0874	0.01436
20	rs141385312	62602868	T	C	-0.0129028853555234	0.0456	0.7779
20	rs113119033	62602952	T	C	-0.0125990355765152	0.0453	0.7812
20	rs817336	62603060	C	G	-0.010302892995897	0.0437	0.8142
20	rs817338	62604201	T	C	-0.0137034650584925	0.043	0.7496
20	rs150512578	62604358	G	A	0.0428966409523063	0.0894	0.6312
20	rs1093456	62604361	G	A	-0.0138048499765589	0.0429	0.7487
20	rs1093457	62604816	T	C	-0.0156010662286512	0.0429	0.7167
20	rs817340	62606024	C	A	-0.0149004625639624	0.0427	0.7269
20	rs41278232	62606617	G	A	-0.0174005146801673	0.0444	0.695
20	rs817341	62606765	C	T	-0.0149004625639624	0.0426	0.7258
20	rs817343	62607160	C	T	-0.0152050125429676	0.0426	0.7217
20	rs817344	62607620	C	G	-0.0160988945897493	0.0432	0.7098
20	rs843850	62607659	G	T	-0.0151034855773182	0.0425	0.7217
20	rs817345	62607976	G	A	-0.0151034855773182	0.0424	0.7225
20	rs817346	62608078	T	G	-0.0151034855773182	0.0424	0.7221
20	rs817347	62609394	G	A	-0.0153979421800967	0.0422	0.7151
20	rs817348	62609670	A	G	-0.0152963956259917	0.0422	0.7164
20	rs817349	62609766	C	T	-0.0153979421800967	0.0422	0.7145
20	rs817351	62610447	T	C	-0.0153979421800967	0.0422	0.7143
20	rs817352	62611631	C	T	-0.0124977728299804	0.0422	0.7665
20	rs817353	62612398	G	C	-0.0152963956259917	0.0418	0.7144
20	rs186249212	62612640	C	T	0.0390957053401303	0.0934	0.6759
20	rs45566234	62612675	G	A	-0.0170952954286372	0.0438	0.696
20	rs817354	62613109	A	G	-0.0121029460677457	0.0421	0.7738
20	rs817355	62614338	A	G	0.0026963615477425	0.0336	0.9367
20	rs817356	62614929	T	C	-0.0145046862028817	0.0419	0.7293
20	rs817357	62615844	A	C	-0.015895669405385	0.042	0.7041
20	rs817358	62617655	A	G	-0.0112025145079934	0.0332	0.7351
20	rs6062602	62619172	T	A	0.0288983900426488	0.0718	0.6878
20	rs112219537	62620029	G	A	0.0377966226945664	0.0833	0.6495
20	rs817359	62620057	A	C	-0.0108991808690006	0.0422	0.796
20	rs817360	62620523	G	A	-0.0129028853555234	0.042	0.759
20	rs843851	62622061	A	G	-0.0124977728299804	0.042	0.7662
20	rs2427581	62622765	G	A	-0.0122041688389067	0.042	0.7717
20	rs113450630	62623703	C	T	0.0360040066341877	0.0836	0.6669
20	rs2427582	62624125	T	C	-0.0119005312583873	0.042	0.7778
20	rs147510995	62624366	C	T	0.201396795424123	0.1372	0.1422
20	rs73626409	62624504	G	C	-0.077097050384967	0.0602	0.2
20	rs146412923	62626063	G	A	0.0153023200084426	0.0569	0.7879
20	rs6011248	62626152	C	A	-0.0112025145079934	0.0421	0.7893
20	rs2427584	62626937	C	T	-0.0093031403261444	0.0422	0.8259
20	rs147493817	62627770	C	T	-0.108097591367713	0.1196	0.3662
20	rs201650022	62629523	C	T	-0.176104920183584	0.1119	0.1156
20	rs6090031	62630149	T	C	0.0071047017299317	0.0423	0.8664
20	rs112790215	62631570	G	A	0.0006997551142732	0.0541	0.989
20	rs6062604	62633845	T	C	0.0093957216403621	0.0421	0.8232
20	rs2152968	62634359	A	G	0.005703702916678	0.0424	0.8939
20	rs2185031	62634687	C	T	0.0056042667198317	0.0424	0.8949
20	rs2022012	62635274	T	C	0.0051964749068174	0.0424	0.9031
20	rs4809388	62635542	C	T	0.0347008987793103	0.0733	0.6356
20	rs75100087	62636139	C	T	0.0212036062510236	0.0814	0.7946
20	rs79439888	62636879	G	A	0.099102978043021	0.0775	0.2013
20	rs6090033	62637208	T	C	0.0046989426564652	0.0424	0.9112
20	rs2022415	62638081	C	T	0.0076010387728197	0.0422	0.8573
20	rs6011254	62638992	G	A	-0.0040983869261633	0.0424	0.9228
20	rs2427585	62639274	T	C	-0.003797200248385	0.0424	0.9288
20	rs2427586	62640114	C	A	-0.003797200248385	0.0424	0.9287
20	rs8124378	62640559	G	A	-0.0048015088161939	0.0425	0.9092
20	rs56228814	62640582	C	T	0.0361969153118182	0.0736	0.6226
20	rs2427587	62641209	G	A	-0.0049019951702315	0.0425	0.9085
20	rs73153123	62641994	G	A	0.0366983037826737	0.0737	0.6187
20	rs2427590	62642057	T	C	-0.0069037763167944	0.0423	0.8702
20	rs816913	62644409	T	C	-0.0064004391810282	0.0423	0.8789
20	rs816914	62644437	T	C	-0.0064004391810282	0.0423	0.8804
20	rs816915	62645116	C	T	-0.006199175242821	0.0423	0.8838
20	rs816916	62645967	G	A	-0.0040983869261633	0.0426	0.9224
20	rs816917	62646273	G	A	-0.003596459514405	0.0426	0.9331
20	rs7263974	62648796	G	A	0.0024968801985871	0.0207	0.9039
