## Supplementary material for "Characterization of shared and ancestry-specific signals driving complex traits using multi-ancestry fine-mapping": EUR_schizophrenia_gwas_20_61650128_62650128.tsv

chrom	ID	pos	A1	A2	BETA	SE	P
20	rs6011532	61651223	G	C	0.0208021276292633	0.0097	0.03104
20	rs61546182	61651259	G	T	0.0461008368826632	0.0157	0.003346
20	rs144858078	61651264	G	A	-0.007296555232638	0.053	0.8908
20	rs2427487	61651342	C	A	-0.046201018900714	0.0157	0.003274
20	rs6011534	61652201	G	A	0.0077002766261879	0.0089	0.3893
20	rs6011535	61652235	T	G	0.0477038600690104	0.016	0.002883
20	rs62197301	61652274	A	T	0.0202045073158995	0.0156	0.1938
20	rs78385765	61652396	G	C	0.0387013475370749	0.0254	0.1281
20	rs6010810	61652930	A	G	0.0051964749068174	0.0091	0.5667
20	rs116102988	61653080	C	G	0.0483996117232768	0.016	0.002449
20	rs142847906	61653400	C	T	-0.0016012813669738	0.053	0.9764
20	rs6011536	61653679	T	C	0.0239996896478807	0.0096	0.01213
20	rs6010811	61654055	T	G	0.024097313483794	0.0096	0.01174
20	rs1555314	61654321	C	T	0.0239996896478807	0.0096	0.01216
20	rs1555315	61654405	C	T	-0.0007002451143934	0.0092	0.9393
20	rs62197303	61654430	G	A	0.0275957115907991	0.0135	0.04022
20	rs6090198	61654883	A	G	0.0239020562806236	0.0096	0.01256
20	rs79296110	61655355	G	A	0.0477038600690104	0.016	0.002843
20	rs183709347	61655362	C	T	0.0377003271828256	0.0254	0.1372
20	rs6011538	61655587	G	C	-0.001100605444033	0.0092	0.9077
20	rs73921619	61655766	C	T	0.005703702916678	0.0099	0.5675
20	rs910940	61655995	G	A	-0.0009004052431641	0.0096	0.9261
20	rs62197304	61656064	C	T	0.0064988367398296	0.0099	0.5153
20	rs6011540	61656097	A	G	0.0218006299588528	0.0091	0.01716
20	rs6062772	61656294	A	G	0.0005998200719675	0.0092	0.9519
20	rs910941	61656342	G	A	-0.0005001250416822	0.0092	0.9609
20	rs747128	61656398	G	A	0.0064988367398296	0.0099	0.5134
20	rs747129	61656414	T	G	-0.0149004625639624	0.0089	0.09362
20	rs872885	61656872	C	T	0.0004998750416509	0.0094	0.9546
20	rs910942	61657028	C	T	-0.0217958123704574	0.0091	0.01673
20	rs910943	61657066	A	G	-0.0214994661132367	0.0091	0.01868
20	rs745982	61657092	C	T	-0.001100605444033	0.0092	0.9015
20	rs60890030	61657116	G	A	0.0479993753879105	0.0159	0.002482
20	rs6011542	61657250	G	A	0.0477038600690104	0.0159	0.002629
20	rs77330793	61657542	G	A	0.0407003871263756	0.0247	0.09997
20	rs62197305	61657594	C	T	0.0089002747867194	0.0102	0.3841
20	rs1116450	61658210	T	C	-0.022398994943479	0.0091	0.01385
20	rs3899032	61658542	G	A	-0.0222047099881925	0.0091	0.01468
20	rs4586690	61658595	G	T	-0.022398994943479	0.0091	0.0141
20	rs6011544	61658782	T	C	-0.0225012653465135	0.0091	0.01342
20	rs57767914	61659108	C	G	0.0071047017299317	0.0099	0.4735
20	rs6089824	61659207	A	G	-0.0225012653465135	0.0091	0.01333
20	rs62197307	61659832	T	G	0.0020977980821461	0.0101	0.8347
20	rs6011545	61660038	G	A	-0.0069037763167944	0.0099	0.4864
20	rs56927818	61660085	A	T	0.0454990400712183	0.0158	0.003966
20	rs62197308	61660705	T	C	0.0063994795805678	0.0099	0.5197
20	rs150436772	61660766	C	T	0.0185960172820726	0.0456	0.6837
20	rs4809455	61660781	G	C	-0.0221024699079472	0.0091	0.01501
20	rs4809456	61660849	C	A	-0.0221024699079472	0.0091	0.01529
20	rs4809459	61661345	C	T	-0.0221024699079472	0.0091	0.01516
20	rs4809460	61661355	T	C	-0.0220002402796674	0.0091	0.01569
20	rs4809462	61661560	A	G	-0.0220002402796674	0.0091	0.01552
20	rs6122344	61661738	C	T	-0.0222047099881925	0.0091	0.01461
20	rs6122345	61661766	C	G	-0.0282965991551138	0.01	0.004862
20	rs6122346	61661822	C	G	-0.022398994943479	0.0091	0.01377
20	rs6122347	61661866	C	T	-0.022398994943479	0.0091	0.01369
20	rs6010812	61662563	G	A	-0.0231969816042026	0.0091	0.01054
20	rs116081712	61662588	A	G	0.0487996879336047	0.0158	0.001964
20	rs57684920	61662639	G	A	0.0231011029079872	0.0091	0.01104
20	rs4991763	61662941	C	T	0.048904443353603	0.0158	0.001912
20	rs139950162	61662989	C	T	0.0696006867298358	0.0294	0.01803
20	rs4997812	61663153	T	G	-0.0231969816042026	0.0091	0.01064
20	rs4997813	61663154	T	G	-0.0231048737150968	0.0091	0.01069
20	rs6062393	61663230	G	A	-0.0231048737150968	0.0091	0.0108
20	rs6062773	61663262	G	C	-0.0231048737150968	0.0091	0.0108
20	rs6090203	61663632	G	A	-0.023002541565316	0.0091	0.01108
20	rs6062775	61663650	T	C	-0.023002541565316	0.0091	0.01106
20	rs6062776	61663736	A	G	-0.023002541565316	0.0091	0.01092
20	rs6062777	61663748	G	A	-0.0225012653465135	0.0091	0.01286
20	rs79735536	61663763	A	G	-0.0137034650584925	0.0126	0.2764
20	rs6122348	61663921	C	T	-0.023002541565316	0.0091	0.011
20	rs6062778	61663959	A	G	-0.023002541565316	0.0091	0.01116
20	rs73145759	61664084	C	T	-0.0137034650584925	0.0126	0.2768
20	rs6122349	61664096	T	C	-0.0074980401773571	0.0098	0.4443
20	rs6122086	61664528	T	C	-0.0231048737150968	0.009	0.01068
20	rs6122087	61664553	T	C	-0.0231969816042026	0.009	0.01048
20	rs73145761	61664822	C	T	-0.0143017847108596	0.0126	0.257
20	rs2872542	61664872	C	T	-0.0318003125497978	0.0089	0.0003623
20	rs2872543	61665017	G	A	-0.023002541565316	0.009	0.01104
20	rs2314130	61665129	G	T	-0.023002541565316	0.009	0.01111
20	rs117014821	61665812	C	T	-0.146205658594152	0.045	0.001155
20	rs1060491	61665817	C	A	0.0227981362759783	0.009	0.01172
20	rs1060490	61665871	A	G	-0.0226035462098532	0.009	0.01219
20	rs1060489	61665921	C	T	-0.0229002198863326	0.009	0.01114
20	rs7273917	61665975	G	A	-0.0235962138551867	0.009	0.008897
20	rs7267951	61665979	A	G	-0.0229002198863326	0.009	0.01109
20	rs7273930	61666017	G	A	-0.0229002198863326	0.009	0.0111
20	rs6011548	61666063	C	T	-0.0229002198863326	0.009	0.01115
20	rs9679865	61666132	C	G	-0.0229002198863326	0.009	0.01133
20	rs9680064	61666168	G	A	-0.023002541565316	0.009	0.01072
20	rs13041507	61666180	T	C	-0.023002541565316	0.009	0.01068
20	rs6062780	61666648	T	C	-0.0231048737150968	0.009	0.01048
20	rs2277769	61666805	C	T	-0.0231048737150968	0.009	0.01044
20	rs2277768	61666823	T	C	-0.0225012653465135	0.009	0.0128
20	rs2277767	61666937	G	A	-0.0229002198863326	0.009	0.01116
20	rs74780896	61667109	A	T	0.0495993604912842	0.0157	0.001616
20	rs6062781	61667128	G	A	-0.0229002198863326	0.009	0.01127
20	rs3746748	61667526	C	T	-0.023401696181619	0.009	0.009489
20	rs3746747	61667631	T	C	-0.0235040691879941	0.009	0.009366
20	rs6011552	61667894	T	C	-0.0235040691879941	0.009	0.009283
20	rs6062395	61667904	A	G	-0.023401696181619	0.009	0.009483
20	rs6062396	61667949	T	C	-0.023401696181619	0.009	0.009382
20	rs144550690	61668109	T	C	0.0187039847937718	0.0484	0.699
20	rs6062397	61668268	A	G	-0.023401696181619	0.009	0.009321
20	rs6122352	61668284	T	C	-0.023401696181619	0.009	0.009375
20	rs6090206	61668363	G	A	-0.0235040691879941	0.009	0.00927
20	rs6089825	61668447	C	T	-0.0235040691879941	0.009	0.009199
20	rs6089826	61668595	G	A	-0.0235040691879941	0.009	0.009267
20	rs6089827	61668845	C	T	-0.0235040691879941	0.009	0.009274
20	rs77747537	61668904	A	G	0.0463968262292078	0.0246	0.05943
20	rs6089828	61668998	C	T	-0.0226956079321885	0.009	0.01148
20	rs6089829	61669036	A	G	-0.023002541565316	0.009	0.01048
20	rs62207535	61669187	A	G	-0.0236986067778773	0.009	0.008706
20	rs10854168	61669550	A	G	-0.0232993336544035	0.0092	0.01109
20	rs73145783	61670038	A	G	-0.0120017335415971	0.0126	0.3405
20	rs11086153	61670165	C	A	-0.0430954101055856	0.0231	0.06231
20	rs117958432	61670506	C	T	0.0495993604912842	0.0157	0.001612
20	rs4809465	61671156	G	C	-0.0240980393840575	0.0092	0.008905
20	rs4809467	61671688	A	G	-0.0243029385231735	0.0092	0.008162
20	rs76848387	61672669	A	G	0.0329994782631079	0.0145	0.02286
20	rs6122354	61673122	G	A	-0.0260975991218731	0.0144	0.07117
20	rs4809468	61673566	T	C	-0.0249999098013234	0.0092	0.006652
20	rs76550775	61675116	G	A	0.0499038295281839	0.0157	0.001506
20	rs4809268	61675249	C	G	-0.0252049938352247	0.0092	0.006305
20	rs112422087	61675340	C	T	0.0332993704009261	0.0145	0.02166
20	rs142900963	61675356	C	T	-0.0232993336544035	0.0441	0.5974
20	rs6011559	61675620	C	T	0.024702368640342	0.0092	0.007356
20	rs73921629	61676036	G	C	0.0090984829852593	0.0101	0.3683
20	rs4809270	61676709	C	A	-0.0249999098013234	0.0092	0.006638
20	rs80063927	61677534	T	C	-0.0026033858701149	0.0322	0.9366
20	rs75060833	61677550	C	T	0.0239020562806236	0.0233	0.3044
20	rs6011563	61678337	T	G	0.0501035869662456	0.0157	0.001425
20	rs11698703	61679007	A	G	-0.0221024699079472	0.0143	0.1229
20	rs77591303	61679197	C	T	0.0491996041469672	0.0157	0.001723
20	rs117446928	61679383	G	C	0.0238044133801613	0.0232	0.3062
20	rs144370541	61679475	G	A	0.0141001243787816	0.0557	0.8004
20	rs11699290	61679974	A	G	-0.002002002670673	0.018	0.9102
20	rs142052598	61680334	C	T	-0.118794797314637	0.0459	0.009587
20	rs8117291	61680815	G	A	0.0501035869662456	0.0157	0.001449
20	rs62208970	61681216	C	T	0.0014988761237359	0.0369	0.9674
20	rs62208971	61681388	C	T	-0.0726997334182779	0.0355	0.04054
20	rs78181292	61681411	C	T	0.0200967016991224	0.0234	0.3901
20	rs62208972	61681854	A	G	0.0323994240466592	0.0182	0.07563
20	rs68092355	61682128	G	A	-0.0029042131473898	0.0272	0.9143
20	rs111814166	61682281	G	A	-0.0124977728299804	0.0126	0.3196
20	rs13043919	61682756	C	T	-0.008395140788382	0.0137	0.5388
20	rs12329470	61683486	C	T	-0.000200020002667	0.0096	0.9868
20	rs140880350	61683862	C	T	-0.0643038820008199	0.0486	0.1856
20	rs62208973	61684076	G	A	0.0058031292269501	0.0374	0.8758
20	rs4809471	61684287	G	A	-0.023002541565316	0.0092	0.01264
20	rs4809472	61684513	G	A	-0.0331018715051171	0.009	0.000238
20	rs2281551	61684805	G	T	-0.0146974807605841	0.0095	0.1225
20	rs78583161	61685821	A	G	0.0080971295874548	0.024	0.7362
20	rs6122089	61686386	G	A	-0.0252049938352247	0.0093	0.006639
20	rs6122358	61686488	G	C	-0.0259949602770859	0.0093	0.005016
20	rs6062786	61686582	G	A	-0.0252049938352247	0.0093	0.006523
20	rs75969336	61686597	T	A	0.0511967897311259	0.0157	0.001154
20	rs6011567	61687027	A	G	-0.0088994831870327	0.0102	0.3829
20	rs6062787	61688888	G	T	-0.0270012755029434	0.0091	0.002952
20	rs6122359	61689134	A	C	-0.0248051189189711	0.0091	0.006247
20	rs1555312	61690092	T	C	-0.0257999754904126	0.0091	0.004586
20	rs6090216	61690841	C	T	-0.0191012733024012	0.0091	0.0352
20	rs6011572	61691380	A	G	-0.0160988945897493	0.0106	0.1306
20	rs117040101	61691415	G	C	-0.0521041493573948	0.0453	0.2501
20	rs1555313	61691829	G	T	0.0082954970241069	0.01	0.4066
20	rs1006573	61691968	C	T	-0.0263029084210524	0.0089	0.003234
20	rs62208974	61692090	C	T	-0.067305011010914	0.0355	0.05787
20	rs12625245	61692261	C	T	0.0565977011143899	0.0156	0.0002978
20	rs73310366	61692468	C	T	0.0126002819757385	0.0141	0.3736
20	rs111174523	61692924	C	T	0.0203025023378308	0.0144	0.1593
20	rs111169791	61692991	C	A	0.013202462677756	0.0141	0.35
20	rs114628563	61693181	G	A	0.0116024307308398	0.0141	0.4093
20	rs62651369	61693192	G	C	-0.021101069908054	0.009	0.01937
20	rs34960540	61693454	T	C	0.0146028573839336	0.0094	0.1188
20	rs35608106	61693456	G	A	0.0147999386115992	0.0094	0.1156
20	rs6062788	61693606	G	A	-0.0145960053074092	0.0087	0.09412
20	rs78029770	61693735	G	A	0.0537966583556417	0.0147	0.0002616
20	rs78938764	61694087	G	C	0.0495041949030891	0.0151	0.001042
20	rs62208975	61694090	G	C	0.0204004877576787	0.0144	0.1559
20	rs6011574	61694230	C	T	0.0495041949030891	0.0151	0.001044
20	rs62208976	61694521	A	G	0.0204004877576787	0.0144	0.1558
20	rs4809475	61694598	A	G	0.0125015292229252	0.0094	0.1864
20	rs113401326	61694619	C	G	0.0185960172820726	0.0144	0.1955
20	rs4809271	61694846	C	T	-0.0142003494011414	0.0087	0.1017
20	rs6011576	61694898	T	C	0.0291023874205329	0.0116	0.01215
20	rs73147707	61695032	G	T	-0.0350988198393953	0.0248	0.1576
20	rs62208446	61695614	C	T	0.0194986595340326	0.0143	0.1731
20	rs4809476	61695735	T	C	-0.0069037763167944	0.0088	0.4286
20	rs910926	61696149	A	G	-0.0138961051921114	0.0087	0.1091
20	rs910927	61696208	A	C	-0.0079011318962572	0.0088	0.3689
20	rs62208447	61696474	G	A	0.0193025022544974	0.0143	0.1771
20	rs113248227	61696524	A	G	0.0128964817350202	0.014	0.3569
20	rs6011579	61696594	G	A	0.0111970780932162	0.014	0.4228
20	rs6011580	61696626	C	A	0.0111970780932162	0.014	0.4231
20	rs7345644	61696709	C	T	0.0112959597418516	0.014	0.4171
20	rs1884729	61697306	C	T	-0.020498669477346	0.009	0.02258
20	rs6062401	61697824	G	A	-0.0144032303107437	0.0087	0.09594
20	rs6062790	61697833	C	T	-0.0203047533403643	0.009	0.02376
20	rs6090217	61697933	C	T	0.0141987193998129	0.0094	0.129
20	rs79608915	61698185	G	C	0.0520989697439806	0.0147	0.0003926
20	rs59957255	61698371	C	T	0.0061013488579762	0.015	0.6832
20	rs4809478	61698442	G	C	-0.013004189135254	0.0087	0.1354
20	rs191913897	61698445	C	G	0.012096540947233	0.0427	0.7763
20	rs6122360	61698520	G	A	-0.019294956182969	0.0089	0.03115
20	rs79277914	61698841	G	A	-0.01999864650669	0.0287	0.4855
20	rs6011581	61698889	G	A	0.0131037693769772	0.0087	0.1309
20	rs62208448	61699148	G	A	0.0194005857039748	0.0142	0.1696
20	rs62208449	61699334	C	T	-0.0628013642021005	0.0357	0.07851
20	rs62208450	61699392	C	T	0.0190964956909883	0.0143	0.1794
20	rs8116033	61699635	T	C	0.0133998200630165	0.0087	0.1214
20	rs8124644	61699728	C	T	0.0060019521956343	0.0088	0.4958
20	rs143853875	61700710	G	A	0.0499038295281839	0.015	0.000904
20	rs113653729	61700723	C	T	0.0190964956909883	0.0142	0.1793
20	rs1884731	61700859	G	A	0.0109992854583691	0.0139	0.4318
20	rs142377122	61701241	C	T	-0.0054045784588597	0.0305	0.8593
20	rs6122362	61701245	C	T	-0.0186019483996616	0.0089	0.03689
20	rs11698110	61701531	T	C	0.0119977384336167	0.0086	0.1657
20	rs4809272	61701987	A	G	0.0111970780932162	0.0139	0.4195
20	rs6062792	61702029	G	A	-0.0182047046548463	0.0089	0.04147
20	rs6011583	61702052	C	T	0.0493995022947674	0.015	0.0009995
20	rs6062794	61702310	G	T	-0.0182963622831166	0.0089	0.0403
20	rs4809479	61702737	C	T	0.0109992854583691	0.0139	0.4276
20	rs6090219	61702771	C	A	0.0050969882578437	0.0088	0.5586
20	rs6090220	61702847	T	G	0.0128964817350202	0.0086	0.1353
20	rs7269650	61703118	T	G	-0.0092022107647994	0.0092	0.3166
20	rs6011584	61703229	A	G	0.009504687014246	0.0087	0.2744
20	rs141431084	61703780	C	T	0.0198026272961797	0.0141	0.1615
20	rs77083424	61704124	C	T	0.0195967237465575	0.0141	0.1649
20	rs7270735	61704249	C	A	-0.0131966945943914	0.0091	0.1454
20	rs35406833	61704520	G	C	-0.0130953713122409	0.0091	0.1483
20	rs11696718	61704687	T	C	-0.0138961051921114	0.0091	0.1256
20	rs62208452	61704831	G	A	-0.0259949602770859	0.023	0.2583
20	rs57032950	61705218	A	T	0.0088011559530687	0.0145	0.5455
20	rs2872535	61705400	G	C	0.0308977113278438	0.011	0.004824
20	rs6062795	61705516	C	T	-0.015895669405385	0.0092	0.08557
20	rs2208159	61705727	T	A	0.0158044491449436	0.0092	0.08679
20	rs2208160	61705739	G	A	0.0156961681063242	0.0092	0.08947
20	rs118147872	61705760	C	T	0.0047984689115734	0.0233	0.836
20	rs62208453	61705873	G	A	0.0203025023378308	0.0141	0.15
20	rs12625378	61705952	G	T	-0.0045001103249234	0.0086	0.6009
20	rs6090221	61706107	G	A	-0.0129028853555234	0.0114	0.2552
20	rs6090223	61706149	A	G	-0.0042992284528324	0.0087	0.6216
20	rs6090224	61706178	G	A	-0.0131966945943914	0.0091	0.1456
20	rs6011588	61706197	C	T	0.0089002747867194	0.0145	0.5371
20	rs6090225	61706461	A	G	-0.0045001103249234	0.0087	0.6017
20	rs6090226	61706522	G	A	-0.0046005663955682	0.0087	0.5924
20	rs6090227	61706588	G	T	-0.013399371963117	0.0091	0.1397
20	rs62208454	61706824	C	T	0.0207041815582916	0.0141	0.1426
20	rs1117666	61706999	C	T	0.0499038295281839	0.0154	0.001153
20	rs6011589	61707028	C	T	-0.0007002451143934	0.0087	0.936
20	rs74932031	61707430	G	T	0.0185960172820726	0.0141	0.1876
20	rs6011590	61707431	C	T	0.0475036226439669	0.0149	0.001467
20	rs6010827	61707757	T	C	-0.0006001800720324	0.0087	0.9416
20	rs6010828	61707761	A	G	-0.0006001800720324	0.0087	0.9421
20	rs12624808	61707792	C	T	0.0481042146741464	0.015	0.001395
20	rs6011591	61707830	A	G	-0.0006001800720324	0.0087	0.9444
20	rs6011593	61707998	A	G	-0.0007002451143934	0.0087	0.9387
20	rs78665867	61708041	G	A	0.0473987203698754	0.015	0.00161
20	rs62206565	61708169	T	C	0.0203025023378308	0.0141	0.1516
20	rs79025083	61708287	T	C	0.0183996828453635	0.0141	0.1929
20	rs79874881	61708326	C	G	0.0089002747867194	0.0145	0.5373
20	rs6011594	61708573	T	G	-0.0007002451143934	0.0087	0.9323
20	rs6010829	61708650	C	T	-0.0008003201707691	0.0087	0.9251
20	rs6011595	61708655	C	A	-0.0008003201707691	0.0087	0.9255
20	rs4809273	61708958	T	C	-0.0009004052431641	0.0087	0.9174
20	rs4809481	61708993	A	T	-0.0009004052431641	0.0087	0.9187
20	rs4809482	61709005	C	G	-0.0008003201707691	0.0087	0.9244
20	rs6010833	61709127	T	C	-0.0009004052431641	0.0087	0.9139
20	rs6010835	61709326	T	C	-0.0008003201707691	0.0087	0.9224
20	rs6011597	61709388	G	A	-0.0008003201707691	0.0087	0.9231
20	rs62206566	61709904	C	T	0.0182033098538737	0.0141	0.1985
20	rs60203779	61709988	G	A	0.0077002766261879	0.0145	0.5946
20	rs6011599	61710060	G	T	0.0086028888072678	0.0145	0.5519
20	rs62206567	61710076	T	C	0.0183015011699126	0.0141	0.1958
20	rs62206568	61710312	C	G	0.0183015011699126	0.0141	0.1954
20	rs62206569	61710355	C	T	0.0179970767016546	0.0141	0.2024
20	rs62206570	61710463	A	C	0.0194986595340326	0.0142	0.1698
20	rs58769569	61710649	A	G	0.0046989426564652	0.02	0.8132
20	rs62206571	61710853	A	G	0.0180952882690919	0.0141	0.2011
20	rs62206572	61710869	G	T	0.0183996828453635	0.0141	0.1924
20	rs62206573	61710888	T	C	0.0180952882690919	0.0141	0.2011
20	rs62206574	61711016	C	T	0.0197045832743354	0.0142	0.1637
20	rs62206575	61711105	A	G	0.0183015011699126	0.0141	0.1967
20	rs74721148	61711153	T	C	0.0180952882690919	0.0141	0.201
20	rs79515916	61711181	A	G	0.0180952882690919	0.0141	0.2005
20	rs78168443	61711204	A	G	0.0178988554877579	0.0141	0.2047
20	rs62206576	61711322	C	A	0.0183015011699126	0.0141	0.1953
20	rs112147947	61711430	T	C	0.0182033098538737	0.0141	0.1968
20	rs62206577	61711484	T	C	0.0182033098538737	0.0141	0.1971
20	rs62206578	61711616	A	C	0.0183015011699126	0.0141	0.1948
20	rs77448481	61711649	C	T	0.0491996041469672	0.0154	0.001366
20	rs62206579	61712047	G	A	0.0183015011699126	0.0141	0.1949
20	rs62206580	61712164	A	G	0.0183015011699126	0.0141	0.1955
20	rs62206581	61712221	C	T	0.0183015011699126	0.0141	0.1957
20	rs62206582	61712443	C	A	0.0183996828453635	0.0141	0.1942
20	rs6090229	61712518	A	C	-0.0079011318962572	0.0087	0.3664
20	rs11905394	61712719	A	T	-0.0069037763167944	0.0087	0.425
20	rs11905871	61712773	T	G	-0.0068030886197391	0.0087	0.4328
20	rs6011600	61712990	G	A	0.047598978799279	0.0153	0.001915
20	rs11906969	61713104	G	A	-0.0068030886197391	0.0087	0.4318
20	rs7265275	61713394	C	T	-0.0069037763167944	0.0087	0.4297
20	rs118137988	61713921	G	A	-0.0213972981080803	0.0349	0.5402
20	rs58926663	61714040	C	T	0.0096037361426946	0.0148	0.5165
20	rs8120764	61714079	A	G	-0.0166986496230515	0.0089	0.06108
20	rs6010837	61714561	A	G	0.0088011559530687	0.0142	0.534
20	rs6010838	61714591	T	C	0.0088011559530687	0.0142	0.5345
20	rs58911999	61714807	T	C	0.0089002747867194	0.0142	0.5313
20	rs6090230	61714905	C	T	0.0394995204367644	0.02	0.04795
20	rs112965972	61715138	G	A	0.0264958638039652	0.02	0.1848
20	rs60642033	61715382	C	T	0.0088011559530687	0.0142	0.5354
20	rs74929126	61715457	G	A	0.0089002747867194	0.0142	0.5299
20	rs11908471	61715681	T	C	0.0086028888072678	0.0142	0.5447
20	rs74784878	61715715	C	T	0.0089002747867194	0.0142	0.5292
20	rs16983525	61716120	G	T	0.0089993837968006	0.0142	0.5278
20	rs16983527	61716320	C	T	0.0089993837968006	0.0142	0.5249
20	rs11905163	61716640	T	G	0.009197572354042	0.0142	0.5159
20	rs35251950	61716876	C	T	0.009197572354042	0.0142	0.5197
20	rs191608364	61716894	G	T	0.0979974748812365	0.0306	0.001361
20	rs78184683	61716943	C	T	0.0090984829852593	0.0142	0.5219
20	rs6090232	61717425	C	T	0.0061013488579762	0.0088	0.4887
20	rs7273675	61717506	C	G	0.0101978249764461	0.0143	0.4732
20	rs4809484	61717712	T	G	0.0165030720990143	0.0089	0.06541
20	rs80078366	61717867	G	A	0.0503033045092425	0.0155	0.001137
20	rs6010839	61718322	G	A	0.0491044005063081	0.0153	0.001354
20	rs75852803	61718362	G	A	-0.0087985943563496	0.0382	0.8173
20	rs80064666	61718482	C	T	0.0493995022947674	0.0154	0.001326
20	rs6011605	61718931	T	C	0.0166014304974254	0.009	0.06377
20	rs6062804	61719091	G	A	-0.101003355216417	0.0385	0.008608
20	rs79652951	61719150	C	A	0.0090984829852593	0.0144	0.525
20	rs6090233	61719310	G	C	-0.0117993392160431	0.0092	0.2008
20	rs11699464	61719561	G	T	-0.0076995657264405	0.0157	0.6261
20	rs76252179	61719571	A	G	0.0182033098538737	0.0155	0.2408
20	rs73919004	61719848	C	T	0.0192044091837133	0.0155	0.2139
20	rs79180821	61719898	G	A	0.0200967016991224	0.0273	0.4617
20	rs35168953	61720089	T	C	-0.0111013930711739	0.0092	0.2278
20	rs4809486	61720365	T	A	0.0155977206230546	0.0112	0.1631
20	rs7354476	61720533	G	A	-0.0423022562339069	0.0287	0.1404
20	rs75915999	61720721	C	T	0.009197572354042	0.0143	0.5196
20	rs910928	61720769	C	T	-0.0057967688471774	0.0088	0.5061
20	rs113320880	61721021	C	T	0.0168964476597299	0.0159	0.2853
20	rs910930	61721100	G	C	-0.0105959392134034	0.0092	0.2504
20	rs34346006	61721926	G	C	0.0134984841513417	0.0133	0.3075
20	rs2427488	61721930	T	A	0.0106035827841911	0.0125	0.399
20	rs2427489	61722027	T	C	-0.0305004454483837	0.0232	0.1886
20	rs1000122	61722408	A	G	0.0103957761821204	0.0129	0.4195
20	rs76460391	61723021	G	A	-0.0196008476550609	0.0326	0.5491
20	rs66523027	61723417	C	T	0.0099008246772624	0.0137	0.4678
20	rs75017690	61723436	C	T	-0.0207028323592018	0.0259	0.4234
20	rs6010841	61723570	T	C	-0.004198802647333	0.0119	0.7228
20	rs6062806	61723692	G	A	-0.0024028846163103	0.0119	0.8408
20	rs6062404	61723706	T	C	-0.009696862978864	0.0095	0.3084
20	rs73147766	61723741	C	T	0.0207041815582916	0.0234	0.3782
20	rs2427490	61723916	G	C	0.0133998200630165	0.0104	0.1988
20	rs77671766	61724030	C	T	-0.0497050825796673	0.0258	0.05413
20	rs137933658	61724090	G	T	0.0177023841130051	0.0325	0.5849
20	rs2427491	61724121	T	C	0.0066975214477213	0.0146	0.6459
20	rs79541508	61724233	G	C	-0.0495999919914836	0.0154	0.001313
20	rs2427492	61724235	T	C	0.0026963615477425	0.0162	0.8687
20	rs141697420	61724303	T	C	0.0505029821731068	0.0514	0.3256
20	rs2427493	61724479	C	T	-0.001300845733048	0.0115	0.9074
20	rs73312526	61725719	C	T	-0.0414993071780289	0.046	0.3672
20	rs73312527	61725931	G	A	-0.0370997639570267	0.043	0.3889
20	rs35033100	61726373	T	C	0.0264958638039652	0.0229	0.2477
20	rs6011608	61726981	A	G	0.0075017910703226	0.0119	0.5322
20	rs12625159	61727060	C	G	-0.0052035148315978	0.0094	0.5822
20	rs6011609	61727307	C	T	-0.0021022080918702	0.0365	0.9542
20	rs6090236	61727549	T	C	-0.003797200248385	0.0105	0.7179
20	rs73312531	61727804	G	A	0.0055048206344449	0.0327	0.8677
20	rs6089837	61728414	A	G	-0.0028039273327342	0.0111	0.8017
20	rs2427494	61728509	G	C	-0.002002002670673	0.0111	0.8583
20	rs4809276	61729198	G	A	-0.001501126126267	0.0108	0.8892
20	rs6011611	61729926	A	C	-0.0045001103249234	0.0355	0.8992
20	rs143516202	61729932	A	G	-0.000200020002667	0.0457	0.9972
20	rs59105371	61730600	C	T	-0.0115969858456632	0.0352	0.7422
20	rs6011612	61730708	T	C	-0.0024028846163103	0.0111	0.8283
20	rs6062808	61730820	G	A	-0.0012007205765188	0.0106	0.9108
20	rs6011613	61731627	T	C	-0.0031048149534787	0.011	0.7791
20	rs62206635	61731714	A	C	-0.0503043099097479	0.0214	0.01875
20	rs6010843	61731883	G	A	0.0001999800026662	0.0107	0.9856
20	rs34598275	61732088	A	G	-0.0135007260538548	0.0177	0.4441
20	rs55769613	61732358	A	C	-0.0028039273327342	0.0116	0.8073
20	rs59128025	61732376	T	A	-0.0198966317144566	0.0333	0.5512
20	rs57132522	61732377	C	G	-0.023002541565316	0.0334	0.4903
20	rs2427496	61732538	T	C	0.0108014536938559	0.0131	0.4118
20	rs142383238	61732547	G	A	-0.0360003042410416	0.043	0.402
20	rs6122371	61733262	C	A	0.0109992854583691	0.0092	0.2333
20	rs34536346	61733409	T	C	-0.0168003386783461	0.0101	0.09832
20	rs73312551	61733641	T	C	-0.0071958279818024	0.0098	0.4629
20	rs74177992	61733718	T	C	-0.0016012813669738	0.0105	0.8769
20	rs111435192	61734190	G	A	-0.0064004391810282	0.0102	0.5314
20	rs2427497	61734404	G	A	-0.0128015918372089	0.013	0.3245
20	rs185003036	61734477	T	C	-0.0162005226717083	0.0279	0.5611
20	rs113149575	61734879	G	A	0.0356952753244514	0.0481	0.4576
20	rs3746746	61735112	A	C	-0.0007002451143934	0.01	0.9452
20	rs59691792	61735187	C	T	-0.0534007767271153	0.0416	0.1996
20	rs750696	61735303	C	T	0.0148984646619666	0.0089	0.09406
20	rs750697	61735419	G	A	-0.0049019951702315	0.0101	0.6313
20	rs142974289	61735482	G	A	0.0394995204367644	0.0513	0.4412
20	rs750698	61735509	T	G	-0.003596459514405	0.009	0.6872
20	rs750699	61735660	C	T	-0.0042992284528324	0.0101	0.6673
20	rs8118853	61736386	T	A	-0.0042992284528324	0.0103	0.6759
20	rs8114857	61736393	C	T	-0.003797200248385	0.0103	0.7107
20	rs910932	61736684	C	G	-0.0040983869261633	0.0091	0.6534
20	rs2427498	61736711	T	C	-0.0144032303107437	0.0135	0.2845
20	rs8122742	61736811	G	A	-0.0437951599996715	0.0412	0.2881
20	rs62206637	61736815	G	A	-0.0542027860143161	0.0223	0.01501
20	rs77440124	61736840	G	A	0.0232965165504356	0.0172	0.1742
20	rs16983533	61736875	G	A	-0.0066017436345624	0.0097	0.497
20	rs146984017	61736879	C	T	0.0105046326450854	0.0302	0.728
20	rs2427499	61737201	A	G	-0.0036968248442897	0.0089	0.6737
20	rs2427500	61737520	G	C	-0.0098988321792475	0.0092	0.2801
20	rs12481355	61737644	G	A	-0.004198802647333	0.01	0.6782
20	rs6010845	61737658	G	C	-0.007004474152883	0.0089	0.4346
20	rs7264108	61737841	C	T	-0.0039979812872983	0.01	0.6893
20	rs2427501	61737961	T	C	-0.0038975857287134	0.01	0.7002
20	rs59349391	61737998	G	A	-0.0007002451143934	0.0104	0.9497
20	rs6090239	61738114	T	C	0.0011992805754821	0.0092	0.8939
20	rs6090241	61738167	G	A	-0.0018016219466282	0.0093	0.846
20	rs6090242	61738232	C	A	-0.0022024235552	0.0093	0.8168
20	rs13044229	61738288	A	C	0.0017983819413794	0.0088	0.8413
20	rs58949691	61738310	A	C	-0.0066017436345624	0.0108	0.5429
20	rs6090243	61738386	G	A	-0.0164038098256767	0.0097	0.09178
20	rs6011617	61738592	G	A	-0.0019018072895963	0.0093	0.8411
20	rs1884331	61738706	A	G	-0.0030045090202987	0.0112	0.7894
20	rs6090244	61738974	T	C	-0.0186019483996616	0.0136	0.1711
20	rs6090245	61739115	A	C	-0.0191012733024012	0.0136	0.1614
20	rs6122372	61739347	G	A	-0.0046005663955682	0.01	0.6432
20	rs6010846	61739394	C	T	-0.001300845733048	0.0093	0.8892
20	rs6062809	61739404	C	T	-0.001300845733048	0.0104	0.8972
20	rs6090246	61739840	T	C	-0.0197028322758684	0.0137	0.1513
20	rs6122373	61739896	T	C	-0.0045001103249234	0.01	0.6534
20	rs34005439	61739941	G	A	-0.0022024235552	0.0105	0.834
20	rs35523716	61739990	T	C	-0.0014009809156281	0.0105	0.8916
20	rs6122374	61740404	A	T	-0.0046005663955682	0.0101	0.6443
20	rs13036885	61740812	G	A	0.031799009548949	0.0222	0.1518
20	rs6011618	61740930	T	C	-0.0218980211012161	0.0133	0.09911
20	rs6062810	61741652	T	C	-0.0208049294331883	0.0099	0.036
20	rs2427502	61741656	G	A	0.03029639423135	0.0138	0.02789
20	rs62206638	61741734	A	T	-0.005696192544881	0.0222	0.7985
20	rs13042839	61742135	G	A	-0.0178992398878318	0.009	0.04764
20	rs76209084	61743320	C	T	0.0311982343370806	0.0219	0.1545
20	rs78160282	61743465	C	T	0.0311982343370806	0.0219	0.1538
20	rs117372933	61743622	C	G	0.0029955089797983	0.0275	0.913
20	rs6062408	61743765	G	A	-0.0249999098013234	0.0093	0.007
20	rs190874773	61743809	G	A	-0.143200848641007	0.0493	0.003672
20	rs17333388	61743855	T	C	-0.044599955369026	0.0206	0.0301
20	rs1884332	61743888	T	C	-0.000200020002667	0.0151	0.9912
20	rs138328054	61743917	T	C	-0.0213972981080803	0.044	0.627
20	rs1884333	61744242	C	T	0.0065981840282271	0.0088	0.4524
20	rs1884334	61744283	G	A	0.0067968490002727	0.0088	0.4428
20	rs75751227	61744309	C	T	0.0305970979773775	0.0219	0.1621
20	rs75397077	61744364	C	T	0.0314017631395316	0.0219	0.1507
20	rs77283930	61744417	C	T	0.0308977113278438	0.0219	0.158
20	rs6011620	61744722	C	T	-0.0191012733024012	0.0099	0.05342
20	rs140399226	61744840	G	A	-0.0568984476340911	0.0456	0.2122
20	rs78145828	61745282	T	C	0.0164047040252769	0.0259	0.5276
20	rs74792005	61745286	T	A	0.0307037775750057	0.0219	0.1606
20	rs16983539	61745539	C	T	-0.0238010101859522	0.0101	0.01801
20	rs4809488	61745689	G	A	0.0002999550089979	0.0151	0.9847
20	rs6122375	61745906	C	G	0.0291995144044279	0.0137	0.03288
20	rs6090249	61746786	G	A	-0.0094040800752939	0.0189	0.6196
20	rs6062815	61747075	A	G	0.0	0.0151	0.9975
20	rs6122093	61747343	G	A	0.0282958691548473	0.0137	0.0382
20	rs9305097	61747465	C	T	0.0067968490002727	0.0088	0.4445
20	rs6010849	61747522	T	C	0.0	0.0151	0.9999
20	rs6122094	61747634	C	G	0.0187039847937718	0.013	0.1491
20	rs2427505	61749118	A	G	0.0112959597418516	0.0125	0.3657
20	rs113262616	61749126	C	G	0.0221038989069263	0.0227	0.3304
20	rs6010850	61749153	G	A	-0.0093031403261444	0.0097	0.3357
20	rs6122095	61749364	G	C	0.0156961681063242	0.0113	0.1647
20	rs74682736	61749447	T	C	0.0238044133801613	0.0227	0.2949
20	rs8116038	61749531	C	T	-0.0115969858456632	0.0097	0.2326
20	rs6122096	61749569	C	A	0.0111970780932162	0.0125	0.3702
20	rs16983547	61749678	C	T	0.0209000641077417	0.0226	0.3553
20	rs56237650	61749690	C	T	-0.0022024235552	0.0106	0.836
20	rs78352539	61749820	C	T	-0.0114958245134845	0.0169	0.4947
20	rs6062409	61749835	G	A	-0.0206007457079636	0.0093	0.02681
20	rs2427506	61749863	C	T	0.0185960172820726	0.013	0.1527
20	rs2427507	61750107	C	A	0.0111970780932162	0.0124	0.3679
20	rs7263616	61750241	C	G	-0.0613967948653235	0.0409	0.134
20	rs6089839	61750820	G	A	0.0235993322503244	0.0363	0.5148
20	rs6090251	61750984	C	T	0.0090984829852593	0.0092	0.3208
20	rs117754812	61751287	C	T	0.0349037160078804	0.0357	0.328
20	rs2246007	61751308	G	T	0.0038027603329278	0.0151	0.8016
20	rs2224098	61751353	G	A	0.0064988367398296	0.009	0.4687
20	rs2224099	61751786	G	A	0.0077995046323818	0.009	0.3848
20	rs6122376	61751874	C	T	0.0210959082947329	0.0128	0.09913
20	rs6090253	61751933	C	T	0.0065981840282271	0.009	0.4605
20	rs1884335	61752206	A	C	0.0027960873020011	0.0151	0.8507
20	rs56296778	61752499	T	C	-0.0761038086648949	0.0408	0.06232
20	rs56321019	61752671	G	A	-0.0754997094016475	0.0409	0.06499
20	rs185372892	61752758	A	G	-0.0252972953741621	0.0382	0.5084
20	rs75078107	61752810	G	A	0.0270994698817177	0.023	0.2386
20	rs58971289	61752821	G	C	0.0081963182244858	0.0129	0.5249
20	rs2427509	61752890	A	G	0.0030952049073025	0.0151	0.8353
20	rs6122378	61753074	C	T	0.0208021276292633	0.0128	0.1045
20	rs6089841	61753134	C	T	0.0284027945161868	0.0229	0.2146
20	rs2427510	61753272	T	G	0.0030952049073025	0.0151	0.836
20	rs4809491	61753681	T	C	0.0028958031120254	0.0151	0.8485
20	rs74817560	61753819	T	C	0.0281986543586787	0.0233	0.2252
20	rs13040734	61753969	G	C	-0.01999864650669	0.0092	0.02988
20	rs6090254	61754048	T	C	0.0071047017299317	0.009	0.4298
20	rs78748903	61754113	A	G	-0.0185000759845861	0.0285	0.5175
20	rs6062816	61754227	C	T	-0.01999864650669	0.0092	0.03007
20	rs6122379	61754228	G	A	0.0117012723076411	0.0122	0.3394
20	rs6089842	61754323	G	A	0.0072039888485025	0.009	0.4242
20	rs2207746	61754782	G	A	0.0071047017299317	0.009	0.4301
20	rs2207747	61754979	A	G	0.0026963615477425	0.0151	0.8579
20	rs2427511	61755260	C	T	0.0027960873020011	0.0151	0.8515
20	rs2427512	61755271	C	T	0.0205964297986501	0.0128	0.1083
20	rs118062857	61755279	C	A	-0.0181028726978536	0.0285	0.525
20	rs2427513	61755392	C	A	0.0170045988158238	0.0088	0.05435
20	rs115914930	61755467	T	C	0.0285971749776749	0.0233	0.22
20	rs79787992	61755732	G	A	0.0287040681283552	0.0233	0.218
20	rs6062410	61756032	A	G	0.0022973590486834	0.0151	0.8781
20	rs2427514	61756131	G	C	-0.0081027387031859	0.0087	0.3568
20	rs6122097	61756190	T	C	0.0203025023378308	0.0128	0.1126
20	rs6011623	61756326	C	T	-0.0202027073175195	0.0092	0.02808
20	rs6010851	61756508	T	C	0.001998002662673	0.0151	0.8923
20	rs6062817	61756553	C	T	-0.0083043861636152	0.0087	0.3448
20	rs6011625	61756896	C	T	0.0027960873020011	0.0104	0.7862
20	rs2427515	61757006	A	G	0.0207041815582916	0.0129	0.1073
20	rs6062411	61757047	C	T	-0.0182047046548463	0.0092	0.04792
20	rs2427516	61757326	G	C	0.01600129372694	0.0129	0.2169
20	rs2427517	61757340	T	C	0.007997931111062	0.0097	0.4122
20	rs6011626	61757512	T	A	0.0284027945161868	0.0155	0.06717
20	rs2427518	61757535	T	C	0.0088011559530687	0.0143	0.5397
20	rs67894665	61757768	A	G	0.0067968490002727	0.0088	0.4409
20	rs4809493	61757865	A	G	0.012096540947233	0.0143	0.3983
20	rs80019664	61757980	C	T	0.0418039122811836	0.0173	0.01541
20	rs6010852	61758345	C	G	-0.0163021610829842	0.0095	0.0875
20	rs6062412	61758917	G	A	-0.0170952954286372	0.0096	0.07462
20	rs2064613	61759067	A	C	-0.0039979812872983	0.0091	0.6608
20	rs2313978	61760067	A	G	0.0139029051689914	0.0141	0.3238
20	rs1884336	61760306	G	A	0.0067968490002727	0.0091	0.4525
20	rs2427520	61760927	T	C	-0.003797200248385	0.0102	0.7091
20	rs4809494	61761084	A	G	-0.0131966945943914	0.0098	0.1808
20	rs6010853	61761724	T	C	0.0065981840282271	0.0148	0.6534
20	rs117862974	61762206	A	G	-0.0025031302181184	0.024	0.9154
20	rs62206641	61762550	C	T	-0.0125990355765152	0.0147	0.3909
20	rs118081685	61762681	G	A	0.0565977011143899	0.0207	0.006392
20	rs62206642	61762832	G	A	-0.0121029460677457	0.0147	0.4121
20	rs13037710	61763099	C	T	0.041995705452017	0.0236	0.07544
20	rs4809495	61763189	A	G	-0.0121029460677457	0.0091	0.185
20	rs1474942	61763504	C	T	-0.0181028726978536	0.0087	0.03726
20	rs1474943	61763886	C	A	-0.019203206984436	0.0098	0.05023
20	rs2427521	61764346	T	C	-0.0218980211012161	0.0088	0.01311
20	rs2427522	61764423	G	A	-0.0218980211012161	0.0088	0.01303
20	rs76810442	61764467	G	A	-0.0055956263571598	0.0162	0.7312
20	rs7262013	61764468	C	G	-0.0116981574124923	0.0147	0.4271
20	rs59137006	61764547	A	G	-0.0093031403261444	0.0098	0.3428
20	rs73149545	61764606	G	A	-0.0064004391810282	0.0113	0.5736
20	rs6090256	61764608	C	T	-0.0198048272985997	0.0091	0.02961
20	rs62206645	61765105	C	T	-0.0115969858456632	0.0147	0.4309
20	rs6010855	61765447	A	G	-0.0218980211012161	0.0088	0.01297
20	rs6089843	61765464	G	A	-0.0187038311937836	0.0098	0.05688
20	rs13038640	61765522	T	C	0.021898468701116	0.0351	0.5321
20	rs6122380	61766984	G	C	0.0311982343370806	0.0154	0.04301
20	rs6011631	61767335	C	G	-0.0176956485356892	0.0087	0.04187
20	rs6089844	61767415	A	G	-0.0178992398878318	0.0087	0.03908
20	rs62206647	61767431	G	A	-0.0111013930711739	0.0147	0.4512
20	rs6089845	61767574	T	C	-0.0182047046548463	0.0087	0.03607
20	rs4809496	61767785	G	A	-0.0181028726978536	0.0087	0.03719
20	rs2024772	61768026	C	T	-0.0158042315449673	0.0087	0.06898
20	rs2427524	61768527	G	A	-0.0128015918372089	0.0099	0.1975
20	rs62207364	61768569	G	A	-0.0105049846451474	0.0147	0.476
20	rs78453736	61768818	A	T	-0.0112025145079934	0.0147	0.4459
20	rs181724232	61768922	C	T	0.0016985566355815	0.0522	0.9739
20	rs1535154	61769065	A	C	-0.0217038334437866	0.0088	0.01349
20	rs73149556	61769073	A	G	-0.0088994831870327	0.0391	0.8204
20	rs75175692	61770485	G	A	-0.0095050300143049	0.0145	0.5144
20	rs1980540	61770613	A	G	-0.0160988945897493	0.0087	0.06341
20	rs1980541	61770646	T	C	-0.0178992398878318	0.0087	0.03933
20	rs1980542	61770676	G	A	-0.0181028726978536	0.0087	0.03745
20	rs6011635	61770886	G	C	-0.0181028726978536	0.0087	0.03659
20	rs13044529	61770894	C	T	-0.0178992398878318	0.0087	0.03895
20	rs6011636	61770971	A	G	-0.0181028726978536	0.0087	0.03684
20	rs6011637	61770990	C	A	-0.0182047046548463	0.0087	0.03564
20	rs736378	61771183	T	C	-0.021101069908054	0.0088	0.01658
20	rs35575634	61771243	C	T	0.0109992854583691	0.0201	0.5854
20	rs736379	61771317	G	T	-0.0182047046548463	0.0087	0.03622
20	rs736380	61771381	G	A	-0.0182047046548463	0.0087	0.03648
20	rs736381	61771389	C	T	-0.0180010511095525	0.0087	0.03757
20	rs117748363	61771527	G	A	-0.0125990355765152	0.0285	0.66
20	rs139098557	61771757	G	A	-0.0083043861636152	0.0145	0.5666
20	rs1807051	61771794	T	C	-0.0185000759845861	0.0087	0.03341
20	rs371357860	61771841	C	T	0.0397974698740661	0.0365	0.276
20	rs116846802	61772029	G	A	-0.0285023604727122	0.0552	0.6052
20	rs6122382	61772031	A	C	0.0317021347305135	0.0161	0.04924
20	rs1997988	61772453	T	C	-0.0212951405401588	0.0088	0.01561
20	rs1997989	61772758	T	C	-0.0216016445577609	0.0088	0.01412
20	rs6090259	61773101	A	T	-0.0189993500097828	0.0087	0.02885
20	rs6011640	61773902	A	G	-0.0145960053074092	0.0102	0.1519
20	rs62207365	61773955	T	G	-0.0078003437327339	0.0145	0.5906
20	rs7273077	61774233	A	G	-0.0079011318962572	0.0143	0.5825
20	rs117422183	61774831	A	G	0.0147014028528927	0.0278	0.5954
20	rs62207366	61775289	T	C	-0.0082035573506883	0.0145	0.5729
20	rs6062413	61775297	T	C	-0.0216016445577609	0.0088	0.01365
20	rs6062820	61776300	T	C	-0.0191012733024012	0.0087	0.02733
20	rs117225024	61776360	G	A	-0.0001000050003333	0.0242	0.9972
20	rs6062821	61776485	G	A	-0.0187955345843259	0.0087	0.03003
20	rs79990778	61778005	T	C	-0.094101910056301	0.0341	0.00584
20	rs62207367	61779384	A	C	-0.0073972926304747	0.0145	0.6099
20	rs6090265	61779486	C	T	-0.0216016445577609	0.0088	0.01387
20	rs76642953	61779588	T	C	-0.007296555232638	0.0145	0.6159
20	rs6090266	61779696	G	A	-0.0196008476550609	0.0087	0.02372
20	rs74642771	61779782	C	T	0.0217027816432335	0.029	0.453
20	rs62207368	61780144	G	A	-0.0183982139464423	0.0299	0.5379
20	rs62207369	61780193	T	C	-0.007004474152883	0.0145	0.6298
20	rs113932837	61781503	G	C	0.0228958774769045	0.0291	0.4317
20	rs4809497	61781705	G	A	-0.01999864650669	0.0088	0.02233
20	rs62207371	61782016	A	T	-0.0209989425960583	0.0197	0.2874
20	rs571475955	61782663	G	A	-0.117905543160121	0.0565	0.03673
20	rs151332180	61783097	C	G	0.001598721363697	0.0243	0.9487
20	rs4809498	61783492	T	G	-0.020498669477346	0.0088	0.01975
20	rs62207372	61784206	A	G	-0.0069037763167944	0.0147	0.6418
20	rs62207373	61784270	T	C	-0.0060985584618694	0.0147	0.68
20	rs113851410	61784924	C	G	-0.0112025145079934	0.0168	0.5075
20	rs6122383	61785659	G	T	0.0346043046869299	0.0183	0.05859
20	rs117644766	61785769	G	C	-0.0111013930711739	0.0148	0.4537
20	rs72660211	61785935	G	A	0.017496047616751	0.033	0.5951
20	rs117798910	61785995	T	G	-0.0267958227871631	0.0269	0.3187
20	rs147277260	61786389	C	G	-0.0593997472816252	0.0422	0.1598
20	rs60873529	61786509	G	C	-0.0286978729475453	0.0092	0.00189
20	rs6122384	61786685	T	G	0.0231011029079872	0.0093	0.01272
20	rs6122098	61786728	C	G	0.0323026073786261	0.0092	0.0004376
20	rs730477	61786758	G	A	-0.0177974390305806	0.0094	0.05982
20	rs1884337	61787349	C	T	-0.0145046862028817	0.0091	0.1097
20	rs62207375	61787821	T	G	-0.0122041688389067	0.009	0.1738
20	rs6010863	61788956	A	C	-0.0114958245134845	0.0089	0.1992
20	rs58504004	61789021	C	T	0.0016985566355815	0.0113	0.8779
20	rs6011647	61789232	C	A	-0.0101008421794295	0.0091	0.2654
20	rs13045418	61789377	G	A	0.03029639423135	0.0237	0.2004
20	rs6062415	61789531	C	G	-0.0182963622831166	0.0095	0.05366
20	rs6062827	61789557	G	A	-0.0185000759845861	0.0095	0.05154
20	rs77915589	61790119	A	G	0.0061013488579762	0.0142	0.6708
20	rs112329898	61790441	A	G	0.0069954745123864	0.0135	0.6023
20	rs2144456	61790616	G	A	-0.013399371963117	0.0087	0.1219
20	rs6062828	61791453	C	G	-0.0178992398878318	0.0095	0.0585
20	rs146641617	61791478	T	C	-0.0636962093151305	0.0382	0.09574
20	rs73149586	61791624	C	T	-0.0631954234971474	0.0284	0.0263
20	rs78889597	61792410	C	T	0.0074025335167413	0.0134	0.5847
20	rs6122385	61792902	C	T	-0.0174005146801673	0.0094	0.06411
20	rs80053669	61793425	C	T	-0.066503116358279	0.0391	0.08911
20	rs146451695	61793697	G	A	0.0197045832743354	0.0293	0.5013
20	rs6089850	61793778	T	C	-0.006199175242821	0.0091	0.4931
20	rs139115783	61793942	G	A	0.0189983824093147	0.0391	0.6271
20	rs62207378	61794245	A	C	-0.0350988198393953	0.022	0.1107
20	rs117113568	61794383	A	T	0.0314017631395316	0.0423	0.4588
20	rs80240127	61795351	T	C	0.0075017910703226	0.0135	0.5759
20	rs73149587	61795584	C	T	0.0082954970241069	0.0277	0.7659
20	rs74501636	61795945	T	G	-0.0484972070855493	0.0456	0.2873
20	rs80015650	61796228	A	G	0.0074025335167413	0.0135	0.5823
20	rs2064610	61796239	T	G	-0.0088994831870327	0.0092	0.3306
20	rs1535155	61796545	C	G	-0.0091012913892029	0.0092	0.3212
20	rs1535156	61796621	C	T	0.0071047017299317	0.0135	0.5958
20	rs111993652	61798113	C	T	0.023198814502523	0.0429	0.5887
20	rs11696798	61798243	G	C	0.0161980995687726	0.0213	0.4484
20	rs142063399	61798747	G	T	0.0390957053401303	0.0228	0.08621
20	rs6090270	61798755	T	C	0.0203025023378308	0.0121	0.09224
20	rs6122388	61798992	G	C	0.0087020272939009	0.009	0.3314
20	rs34464515	61799018	A	T	-0.0154994990469515	0.0094	0.09842
20	rs111590347	61799459	G	A	0.0005998200719675	0.0139	0.9678
20	rs6011648	61800425	G	A	-0.0153979421800967	0.0094	0.09962
20	rs74645182	61800596	C	A	0.0055048206344449	0.0143	0.6984
20	rs6089853	61800685	G	A	0.0329027196757078	0.0113	0.0035
20	rs6062830	61800907	A	C	0.0108014536938559	0.0089	0.2269
20	rs6062832	61801239	G	A	-0.0154994990469515	0.0094	0.09782
20	rs6090271	61801476	G	T	0.0103957761821204	0.0089	0.2438
20	rs145235220	61801790	G	A	0.0479040574070545	0.0363	0.1864
20	rs6090272	61802001	T	C	0.0107025231331357	0.0089	0.2321
20	rs6122389	61802225	C	T	-0.0168003386783461	0.0094	0.07426
20	rs59541071	61802599	C	A	-0.0213972981080803	0.0409	0.6018
20	rs60521639	61802712	G	A	-0.0220002402796674	0.041	0.5921
20	rs879919	61802829	G	T	0.0115035793834154	0.0089	0.1988
20	rs144485705	61802994	T	G	-0.0747989800754828	0.0387	0.05334
20	rs58844557	61803716	C	T	0.0352030377085245	0.011	0.001395
20	rs79565205	61804271	G	A	0.0307037775750057	0.024	0.1998
20	rs142167053	61804389	C	T	-0.0257999754904126	0.0432	0.5513
20	rs6090273	61805174	G	A	0.0323994240466592	0.0113	0.004037
20	rs6122390	61805264	C	T	0.0250047589895661	0.0096	0.009288
20	rs6011651	61805636	A	C	0.0099998345783334	0.0089	0.2628
20	rs111567426	61806215	G	C	0.0044003044444822	0.0143	0.7596
20	rs76137972	61806370	C	G	0.0045994064948955	0.0143	0.7477
20	rs6062834	61807062	C	T	0.005703702916678	0.0087	0.5146
20	rs145213365	61808559	G	C	-0.0257999754904126	0.0279	0.3561
20	rs6011653	61808584	A	G	0.0099998345783334	0.0089	0.261
20	rs1884338	61808730	A	C	0.0099998345783334	0.0089	0.2616
20	rs111794065	61809230	G	A	0.0071047017299317	0.0138	0.6072
20	rs35418153	61810418	G	A	-0.0170952954286372	0.0097	0.07863
20	rs113470745	61810467	T	G	-0.0135007260538548	0.0311	0.6648
20	rs79618571	61811288	C	A	-0.0713026798988422	0.0252	0.004688
20	rs193256034	61811553	T	A	0.0888987614252172	0.0529	0.09293
20	rs2064611	61811720	A	G	0.0275957115907991	0.0095	0.00368
20	rs80179791	61811998	G	A	-0.123094617162712	0.0435	0.004606
20	rs6062835	61812494	G	A	-0.0168003386783461	0.0094	0.07302
20	rs2064612	61812932	T	C	0.0097027754613851	0.0089	0.2794
20	rs73149598	61813313	G	C	0.0335024720540013	0.0113	0.00316
20	rs117392710	61813384	G	A	0.0081963182244858	0.0089	0.3588
20	rs117653388	61813385	G	C	0.0084045823438103	0.0089	0.3464
20	rs34756804	61813389	C	T	0.0085037404912207	0.0089	0.3397
20	rs113412477	61813561	A	T	0.0030952049073025	0.0142	0.8265
20	rs77857658	61813897	G	A	0.0030952049073025	0.0142	0.8249
20	rs59215669	61813936	C	T	0.0358014124633833	0.0108	0.0009684
20	rs76956887	61814080	G	A	0.0029955089797983	0.0142	0.8327
20	rs77617940	61814968	T	C	0.0012991557316201	0.0142	0.9268
20	rs6090275	61815005	A	G	0.0242046886968174	0.0097	0.01246
20	rs6090276	61815017	C	T	0.0350968370374295	0.0111	0.001583
20	rs6090277	61815873	A	C	0.0109003744682883	0.009	0.2255
20	rs11697487	61816391	G	A	-0.0674012815955113	0.0365	0.06475
20	rs6090278	61816492	C	T	0.0266029817945341	0.0094	0.004656
20	rs3859580	61816552	C	T	-0.0151034855773182	0.0093	0.1049
20	rs6090279	61816789	G	A	0.0318958749835631	0.0112	0.004254
20	rs6090280	61816951	T	C	0.0267003518299564	0.0095	0.004686
20	rs35358261	61817001	C	T	-0.013004189135254	0.0358	0.7166
20	rs6089856	61817385	C	T	0.0263010744193707	0.0095	0.005524
20	rs6090281	61817589	C	T	0.0262036654966364	0.0095	0.005553
20	rs141908146	61817590	G	A	0.0243022925229648	0.0392	0.5344
20	rs6090282	61818379	G	A	0.031498667059371	0.0111	0.004636
20	rs6090283	61818750	C	T	0.031799009548949	0.0109	0.003619
20	rs6090284	61819340	T	A	0.025696986087186	0.0095	0.006569
20	rs141726786	61819533	C	T	-0.0256050287153947	0.0329	0.4356
20	rs13045471	61819554	G	A	0.029403450369242	0.0239	0.2188
20	rs12480272	61819971	A	C	-0.0151034855773182	0.0096	0.1135
20	rs139240392	61820144	G	A	-0.003797200248385	0.0257	0.882
20	rs12479846	61820201	C	T	-0.0152050125429676	0.0096	0.1125
20	rs76337261	61820685	G	A	0.0023971245997214	0.0145	0.8671
20	rs6089857	61820744	G	A	0.0323994240466592	0.0109	0.002892
20	rs79559447	61820868	C	T	0.0633033836692384	0.0438	0.1489
20	rs76139001	61821021	G	A	0.0033045340083004	0.0145	0.8222
20	rs4809500	61821068	G	A	-0.0152050125429676	0.0093	0.09949
20	rs6062841	61821172	A	G	-0.0150019689183474	0.0092	0.1023
20	rs79610404	61821247	C	A	0.0023971245997214	0.0145	0.8672
20	rs6011654	61821264	G	A	-0.0149004625639624	0.0092	0.1045
20	rs16983568	61821519	G	A	-0.0152963956259917	0.0093	0.09802
20	rs6010866	61821994	T	C	0.0100988346774146	0.0089	0.2595
20	rs112139537	61822223	G	C	0.0326994961630157	0.0331	0.3242
20	rs113026711	61822305	G	A	-0.0548997899816623	0.0284	0.05336
20	rs80023733	61822479	G	A	0.0029955089797983	0.0145	0.8357
20	rs150305925	61822902	G	A	-0.0251024465608414	0.0329	0.445
20	rs73151416	61822934	A	G	0.007997931111062	0.0331	0.8098
20	rs76456280	61822979	G	A	0.0446960805488528	0.0346	0.1963
20	rs4809501	61823158	T	C	0.0102968054773682	0.0089	0.2506
20	rs6089858	61823202	T	C	0.0329027196757078	0.0109	0.002443
20	rs6089859	61823461	C	T	0.0326994961630157	0.0109	0.00264
20	rs7360599	61823727	A	G	0.0267003518299564	0.0094	0.004752
20	rs112813112	61823809	G	A	0.0018981972830802	0.0145	0.8932
20	rs2024768	61824110	C	G	-0.0153979421800967	0.0093	0.09669
20	rs112107185	61824118	G	A	0.001998002662673	0.0145	0.8896
20	rs6090286	61824507	T	G	0.0075017910703226	0.0278	0.7863
20	rs7361774	61824899	T	C	0.0321960982163169	0.0111	0.003643
20	rs6062843	61826127	T	G	-0.0160988945897493	0.0093	0.08406
20	rs6062844	61826132	A	G	-0.0162005226717083	0.0093	0.08314
20	rs6090289	61826524	A	G	0.0258041896815329	0.0094	0.005903
20	rs6011661	61830084	C	A	0.0126002819757385	0.0382	0.742
20	rs3787511	61830133	G	A	0.0259016375226531	0.0094	0.006161
20	rs145866485	61830596	G	A	-0.0649012535836979	0.0416	0.1184
20	rs3787510	61830767	A	G	-0.0150019689183474	0.0093	0.1076
20	rs6090293	61831003	C	T	0.0258041896815329	0.0094	0.006347
20	rs6090294	61831089	C	T	0.0308977113278438	0.0111	0.005342
20	rs112750048	61831228	T	G	0.031498667059371	0.0111	0.004504
20	rs56136897	61831511	G	A	0.031799009548949	0.0111	0.004252
20	rs6090295	61832217	C	A	0.026398473854531	0.0094	0.005119
20	rs8119244	61832800	A	G	0.031799009548949	0.0109	0.003538
20	rs144290131	61833095	G	C	-0.0054045784588597	0.0488	0.9123
20	rs6122393	61833263	G	A	0.0255995183002125	0.0095	0.006827
20	rs114917685	61833500	C	A	0.0067968490002727	0.028	0.8088
20	rs6122394	61833514	G	A	0.0317021347305135	0.0109	0.003639
20	rs41282994	61834092	G	A	0.0022973590486834	0.0145	0.8753
20	rs6122103	61834695	G	A	0.025297307774162	0.0095	0.007535
20	rs117568047	61835245	G	A	-0.0164038098256767	0.0307	0.5929
20	rs117886238	61835497	C	T	-0.0730977134062134	0.0398	0.06626
20	rs6090296	61835933	T	C	0.0259016375226531	0.0094	0.005921
20	rs11906847	61836263	G	A	0.0259016375226531	0.0095	0.006222
20	rs6090298	61837107	C	T	0.0315955615897506	0.0109	0.00381
20	rs13042920	61837201	G	A	-0.0183982139464423	0.0128	0.1487
20	rs6090300	61837559	C	T	0.0266029817945341	0.0095	0.004908
20	rs6090302	61837732	C	G	0.0255995183002125	0.0094	0.006573
20	rs6122104	61837875	T	C	0.0263010744193707	0.0094	0.005225
20	rs6090303	61837923	T	C	0.0266029817945341	0.0095	0.004864
20	rs6122398	61838046	T	C	0.026398473854531	0.0094	0.004901
20	rs6062845	61838477	G	A	-0.002002002670673	0.0147	0.8946
20	rs6122400	61838637	T	G	0.0109992854583691	0.009	0.221
20	rs6090305	61839585	A	C	0.0311982343370806	0.0109	0.004244
20	rs6090306	61839633	T	C	0.0311013012983478	0.0111	0.005119
20	rs55973972	61840663	G	A	0.0262036654966364	0.0095	0.00573
20	rs4809503	61840878	C	T	0.0106035827841911	0.009	0.2396
20	rs6122401	61841217	C	G	0.0255995183002125	0.0094	0.006661
20	rs6090307	61841612	C	T	0.0311982343370806	0.0109	0.004283
20	rs6090308	61842011	G	A	0.0308007491527123	0.0111	0.005767
20	rs6089861	61842260	G	T	0.0314017631395316	0.0109	0.004066
20	rs75826864	61842663	A	C	0.0475036226439669	0.0202	0.01892
20	rs4809504	61842847	C	T	-0.0139975096438537	0.0093	0.1314
20	rs11906654	61843727	A	G	0.0314017631395316	0.0109	0.004107
20	rs75318321	61844363	T	C	0.0050969882578437	0.0145	0.7238
20	rs6090309	61844796	T	C	0.0172012073197748	0.0094	0.06711
20	rs117078593	61845914	C	T	0.0467977043485401	0.0203	0.02076
20	rs4809505	61845953	C	T	-0.0146974807605841	0.0094	0.1174
20	rs45518532	61847056	C	T	0.0037031349243813	0.0145	0.7963
20	rs6090310	61847068	C	G	0.0109003744682883	0.009	0.2258
20	rs73151455	61848067	G	C	0.023003381764963	0.0096	0.0167
20	rs6011668	61848623	T	C	0.0107025231331357	0.009	0.2339
20	rs6089862	61849105	G	C	0.0285971749776749	0.0112	0.01041
20	rs6090311	61849162	A	G	0.0291995144044279	0.0112	0.008982
20	rs56946612	61849265	T	G	0.0024968801985871	0.0142	0.8621
20	rs6011669	61849463	C	G	-0.0117993392160431	0.0093	0.2078
20	rs6062848	61849859	G	A	-0.0115969858456632	0.0093	0.2142
20	rs6011670	61850563	C	T	0.0045994064948955	0.01	0.6485
20	rs6011671	61850694	G	C	0.0111970780932162	0.009	0.2151
20	rs75098556	61851022	G	C	0.0022973590486834	0.0207	0.9127
20	rs13042429	61851472	C	G	0.0117012723076411	0.0089	0.1892
20	rs68041888	61851699	G	A	0.0207041815582916	0.0123	0.09201
20	rs35906948	61851989	A	G	0.0168964476597299	0.0107	0.1133
20	rs6010873	61852629	T	C	0.0118989261570991	0.0089	0.182
20	rs67094809	61853108	A	C	-0.0480984034910313	0.0297	0.1057
20	rs62207404	61853144	A	C	0.0161980995687726	0.0099	0.1015
20	rs13042373	61853343	T	G	0.0117012723076411	0.0087	0.1792
20	rs6011674	61854452	C	T	-0.0060985584618694	0.0142	0.6667
20	rs142623485	61854549	T	C	-0.0172987645783295	0.0326	0.5955
20	rs1884327	61855024	G	T	0.0112959597418516	0.0089	0.2067
20	rs1884328	61855068	T	C	0.0117012723076411	0.0089	0.1897
20	rs1884329	61855499	T	C	-0.000200020002667	0.0091	0.9823
20	rs6090312	61855676	C	T	0.016296487966892	0.0337	0.6286
20	rs6090313	61855766	G	A	0.0154007965760229	0.0337	0.6467
20	rs1884330	61855890	A	G	0.0110981866660334	0.0089	0.2148
20	rs75824619	61856471	T	C	-0.0084959889212643	0.0155	0.585
20	rs113598198	61856646	G	A	0.0140015196358136	0.0223	0.5314
20	rs111839485	61856963	G	A	0.0147999386115992	0.0404	0.7149
20	rs6090314	61857552	G	A	0.0208021276292633	0.0119	0.0818
20	rs73319532	61858359	G	A	0.0170045988158238	0.0403	0.673
20	rs36081892	61858380	G	A	0.0047984689115734	0.0141	0.7355
20	rs6089863	61858641	C	T	0.0126990249774084	0.0336	0.705
20	rs6122403	61859051	C	A	0.0204004877576787	0.0119	0.08681
20	rs6062851	61859365	G	A	0.0112959597418516	0.0089	0.2072
20	rs6062852	61859384	T	C	0.0115035793834154	0.0089	0.1984
20	rs6062420	61859502	C	T	0.0111970780932162	0.0089	0.2105
20	rs59784306	61859596	C	T	-0.010302892995897	0.0153	0.5034
20	rs142056871	61859650	G	A	-0.0101008421794295	0.0154	0.5108
20	rs56783811	61860505	A	G	-0.0094040800752939	0.0153	0.5405
20	rs74589786	61860939	C	T	-0.0071958279818024	0.0154	0.6431
20	rs6062422	61861103	T	G	0.0107025231331357	0.0089	0.2327
20	rs2024769	61861341	T	C	0.0106035827841911	0.0089	0.2365
20	rs6011684	61861974	T	C	0.0103957761821204	0.0089	0.2466
20	rs6090317	61862300	A	G	0.0106035827841911	0.0089	0.2365
20	rs2145164	61863226	G	A	0.0116024307308398	0.0087	0.1829
20	rs1555337	61863641	G	A	-0.0066017436345624	0.0154	0.6702
20	rs11908424	61863955	C	T	-0.0094040800752939	0.0153	0.5381
20	rs74388034	61864038	A	G	0.0636975426142417	0.0511	0.2131
20	rs4809280	61864136	C	G	-0.0008003201707691	0.0091	0.9334
20	rs911055	61864990	T	C	0.0103957761821204	0.009	0.2471
20	rs118084004	61865026	G	T	0.0467977043485401	0.0204	0.0219
20	rs2314249	61865584	G	A	0.0274011363479391	0.0107	0.01025
20	rs541850415	61866075	G	A	0.0407003871263756	0.0475	0.3918
20	rs73151481	61866407	C	T	0.0177023841130051	0.0119	0.138
20	rs73151482	61866454	T	G	-0.0086977157031958	0.0129	0.5004
20	rs75320186	61866516	G	T	-0.0088994831870327	0.0157	0.5725
20	rs3810465	61866903	G	A	0.0189002595004805	0.0115	0.09869
20	rs3810466	61867081	C	G	0.0176041339483571	0.0119	0.1413
20	rs117472923	61867179	G	A	0.073101751798059	0.04	0.06766
20	rs3810467	61867206	G	A	0.0178006246255066	0.0119	0.1363
20	rs6011691	61867454	A	G	-0.0101008421794295	0.0153	0.5066
20	rs41282996	61867626	C	T	0.0153023200084426	0.0405	0.7049
20	rs6011692	61867828	G	A	-0.0105049846451474	0.0153	0.4953
20	rs34646256	61867896	A	G	0.0089002747867194	0.014	0.5244
20	rs6010876	61867940	C	T	-0.0083043861636152	0.0152	0.5852
20	rs4809511	61868017	T	C	0.0099998345783334	0.009	0.266
20	rs9808612	61868348	T	C	-0.009000382197299	0.0153	0.5555
20	rs6090320	61868397	T	C	0.0121953336998771	0.0087	0.1602
20	rs6090321	61868493	C	G	0.0100988346774146	0.009	0.2611
20	rs80167718	61868819	T	C	0.0185960172820726	0.0387	0.631
20	rs6062855	61869223	T	C	0.0003999200213268	0.0087	0.9666
20	rs6010878	61869607	C	A	0.0107025231331357	0.009	0.2334
20	rs2273487	61869826	C	T	0.0006997551142732	0.0087	0.9377
20	rs79055277	61869956	G	A	0.0622985141942241	0.0455	0.1716
20	rs744590	61870075	C	T	0.0005998200719675	0.0087	0.9438
20	rs113297757	61870141	G	A	0.0097027754613851	0.0331	0.7701
20	rs744591	61870167	C	A	0.0004998750416509	0.0087	0.9527
20	rs744592	61870220	T	C	0.0004998750416509	0.0087	0.9552
20	rs1075557	61870465	A	G	0.0006997551142732	0.0088	0.9384
20	rs1075556	61870634	A	G	0.0001999800026662	0.0087	0.9837
20	rs151009486	61870686	C	T	0.0636975426142417	0.0456	0.1625
20	rs1077019	61870727	G	C	0.0171029078996623	0.012	0.1532
20	rs2273492	61871222	C	T	0.0014988761237359	0.0091	0.8697
20	rs2273493	61871277	T	C	0.0178006246255066	0.0119	0.1341
20	rs6122406	61871525	C	T	0.016296487966892	0.012	0.175
20	rs6062856	61871997	C	T	-0.0130953713122409	0.0103	0.2026
20	rs6089864	61872127	C	G	0.0103957761821204	0.009	0.2487
20	rs6090327	61872136	T	C	0.0154992634469238	0.0119	0.1945
20	rs6089865	61872208	G	C	0.0158044491449436	0.0119	0.1849
20	rs6089866	61872309	T	C	0.01600129372694	0.0119	0.1807
20	rs73316034	61872450	A	T	0.0099008246772624	0.0329	0.7637
20	rs1047826	61872905	A	G	0.0092966519050945	0.009	0.3038
20	rs1047822	61873039	T	C	0.0093957216403621	0.0087	0.283
20	rs1047819	61873080	T	A	0.0008995952428359	0.0091	0.9249
20	rs6122409	61873405	G	A	0.0105046326450854	0.009	0.2427
20	rs6122107	61873432	T	C	0.009504687014246	0.0087	0.2773
20	rs113223646	61874197	G	A	0.0059025456526138	0.0504	0.9063
20	rs3818202	61874348	T	C	0.0109992854583691	0.0087	0.2068
20	rs13037647	61874387	T	C	0.0092966519050945	0.009	0.3005
20	rs13044567	61874435	C	T	0.0004998750416509	0.0091	0.9582
20	rs139795823	61874857	G	T	-0.0271040176920589	0.053	0.6084
20	rs73151501	61874859	C	T	0.001099395443301	0.0331	0.9725
20	rs45469101	61875007	C	T	-0.0084959889212643	0.0154	0.5821
20	rs200194922	61875334	A	G	-0.0278029446620889	0.053	0.5992
20	rs61741774	61875344	C	T	0.0076010387728197	0.0329	0.8162
20	rs2236186	61875497	A	C	0.0080971295874548	0.0089	0.3661
20	rs41282998	61875513	A	G	-0.0093031403261444	0.0154	0.5449
20	rs2236187	61875629	C	T	0.009197572354042	0.0088	0.2913
20	rs2236188	61875632	A	G	0.0092966519050945	0.0087	0.2864
20	rs2236189	61875649	C	G	0.0093957216403621	0.0087	0.2829
20	rs73153507	61875909	C	T	0.0167981182758809	0.0121	0.1649
20	rs41309939	61876001	G	C	0.0209979909956055	0.0299	0.4814
20	rs60374846	61876443	G	A	0.0109992854583691	0.01	0.2682
20	rs113471936	61876788	G	A	0.0088011559530687	0.033	0.7906
20	rs59415062	61876837	A	G	0.0100988346774146	0.01	0.3109
20	rs57427136	61876845	C	T	0.0161980995687726	0.012	0.1784
20	rs79895489	61876874	C	T	-0.007095110875924	0.0155	0.6467
20	rs150221074	61877342	T	G	0.0381047060335456	0.019	0.04493
20	rs138494427	61877440	C	T	0.004201162744548	0.0362	0.9075
20	rs181552002	61877441	G	A	-0.0198966317144566	0.0467	0.6696
20	rs185867392	61877530	T	C	-0.0091012913892029	0.0337	0.7871
20	rs11906127	61877576	A	G	0.0078987227933553	0.0099	0.4253
20	rs11906597	61877587	T	C	0.0078987227933553	0.0099	0.4256
20	rs34406003	61877875	C	T	0.001099395443301	0.0091	0.9021
20	rs12481193	61877940	G	A	0.0011992805754821	0.0091	0.8986
20	rs35423938	61877957	G	A	0.0006997551142732	0.0091	0.9368
20	rs117249615	61878194	T	C	-0.0762980609560639	0.0376	0.04249
20	rs73153515	61878297	G	A	0.0143958802837323	0.0122	0.238
20	rs41309937	61878357	G	A	0.0072039888485025	0.012	0.5489
20	rs2236190	61878431	C	T	0.0009995003330834	0.0091	0.9148
20	rs2236191	61878446	A	G	0.0100988346774146	0.0092	0.2723
20	rs2236192	61878454	G	T	0.0183015011699126	0.0097	0.05912
20	rs2236193	61878632	G	A	0.0011992805754821	0.0091	0.8962
20	rs4809512	61878649	T	G	0.0003999200213268	0.009	0.9608
20	rs139812644	61878743	G	A	-0.0288007896057264	0.0368	0.4351
20	rs13038098	61878830	C	T	-0.0092022107647994	0.0125	0.4591
20	rs872808	61878950	A	C	0.0018981972830802	0.009	0.8348
20	rs2236194	61879009	G	T	0.0150954876453349	0.012	0.209
20	rs11906010	61879074	C	T	-0.0084959889212643	0.0353	0.8107
20	rs6090330	61879196	G	A	0.0459002781827573	0.0486	0.3442
20	rs9753750	61879339	G	A	-0.0098988321792475	0.0353	0.7797
20	rs9753638	61879447	C	T	-0.0074980401773571	0.0363	0.8374
20	rs11086158	61879752	C	A	0.001099395443301	0.0091	0.9048
20	rs41306370	61879857	G	A	-0.029202265808213	0.043	0.4971
20	rs3818203	61879872	G	C	0.0005998200719675	0.009	0.9514
20	rs78017705	61880073	G	A	-0.0016012813669738	0.0154	0.9153
20	rs7261433	61880112	G	A	-0.0095958936734469	0.0353	0.7867
20	rs1129659	61880169	T	G	0.0004998750416509	0.009	0.9572
20	rs2273497	61880274	A	G	0.0092966519050945	0.0092	0.3118
20	rs56661567	61880380	C	T	-0.0293979151845611	0.043	0.4942
20	rs60595904	61880462	A	T	-0.0293979151845611	0.043	0.4936
20	rs8183862	61880513	C	T	0.0007996801705642	0.0091	0.9286
20	rs77385168	61880561	C	T	0.0222017079836866	0.0402	0.5808
20	rs6090332	61880807	G	A	0.0107025231331357	0.0101	0.2921
20	rs6010882	61880906	T	C	0.0102968054773682	0.0101	0.3072
20	rs78618692	61881074	C	T	-0.0232993336544035	0.0328	0.4782
20	rs927081	61881296	A	G	0.0084045823438103	0.0088	0.3385
20	rs2295535	61881559	G	A	0.0107025231331357	0.0147	0.4662
20	rs6011700	61881862	G	A	-0.001501126126267	0.0094	0.8717
20	rs73153533	61882030	C	T	-0.0045001103249234	0.033	0.8914
20	rs79931870	61882102	A	G	-0.0083043861636152	0.0357	0.8173
20	rs115535877	61882190	G	A	-0.0084959889212643	0.0357	0.8131
20	rs141978190	61882487	T	C	-0.002002002670673	0.0155	0.8987
20	rs150272245	61882488	G	C	-0.0018016219466282	0.0156	0.9085
20	rs6010883	61882641	C	T	0.0050969882578437	0.0138	0.7132
20	rs143943533	61882661	T	C	-0.0025031302181184	0.0155	0.8724
20	rs6062865	61882684	C	T	0.0009995003330834	0.0092	0.9123
20	rs61518438	61882714	C	A	-0.0300984478240329	0.0431	0.4849
20	rs7267408	61882775	G	A	-0.0076995657264405	0.0358	0.8308
20	rs139671687	61882838	C	T	-0.0024028846163103	0.0155	0.8785
20	rs6011701	61882889	T	C	0.0007996801705642	0.0141	0.9559
20	rs6122412	61882988	C	T	0.0055048206344449	0.017	0.7478
20	rs6122413	61883070	T	C	-0.000200020002667	0.0092	0.9821
20	rs58229940	61883358	C	T	0.004101577021075	0.0121	0.735
20	rs75829408	61883367	C	T	-0.0021022080918702	0.0155	0.8946
20	rs6062866	61883807	C	T	-0.000200020002667	0.0092	0.9786
20	rs117851394	61883818	A	G	-0.0016012813669738	0.0155	0.9203
20	rs6122415	61883840	A	C	0.0014988761237359	0.0141	0.917
20	rs77074210	61883889	G	A	0.0282958691548473	0.0338	0.4027
20	rs116581887	61884193	C	A	-0.0069037763167944	0.0359	0.8478
20	rs80026832	61884379	C	T	-0.0220002402796674	0.0526	0.6749
20	rs2295537	61884656	C	T	0.0043007385516922	0.0089	0.6276
20	rs2295538	61884674	G	T	0.004001981379298	0.0089	0.6571
20	rs6010884	61884802	C	T	0.0017983819413794	0.0139	0.8959
20	rs73153545	61884902	G	C	0.0133998200630165	0.0192	0.4858
20	rs2295539	61884971	A	T	0.004101577021075	0.0089	0.6496
20	rs149519714	61885580	G	C	0.0138042809763971	0.0192	0.473
20	rs6090334	61886033	G	C	0.0002999550089979	0.0139	0.9838
20	rs6062867	61886123	T	C	0.0008995952428359	0.0139	0.9477
20	rs6062868	61886202	C	T	-0.0006001800720324	0.0099	0.955
20	rs6122416	61886564	G	A	-0.0007002451143934	0.0097	0.9443
20	rs6062869	61886584	C	T	-0.001501126126267	0.0089	0.8632
20	rs911054	61886839	C	G	0.0006997551142732	0.0139	0.9583
20	rs76183812	61887266	C	A	-0.0106970095483354	0.0351	0.7614
20	rs116769520	61887310	G	A	-0.0113036461713921	0.0357	0.7525
20	rs910894	61887555	G	A	0.001099395443301	0.0131	0.9324
20	rs114865282	61887640	T	C	-0.0108991808690006	0.0351	0.7558
20	rs115609411	61887647	T	C	-0.0114958245134845	0.0351	0.7444
20	rs910893	61887778	G	A	0.001998002662673	0.0131	0.8793
20	rs879897	61887869	G	A	0.0066975214477213	0.0142	0.6339
20	rs910892	61887895	C	T	0.0018981972830802	0.0131	0.8821
20	rs77235784	61888132	A	G	-0.0116981574124923	0.0351	0.7399
20	rs75636594	61888466	G	T	0.0542040540135122	0.0207	0.008757
20	rs112221121	61888621	G	A	0.0075017910703226	0.0142	0.5964
20	rs62207452	61888957	T	C	0.0034041991335623	0.0149	0.82
20	rs141102632	61889547	G	A	-0.0170952954286372	0.0529	0.7469
20	rs189170834	61890073	G	T	0.0287040681283552	0.0608	0.6372
20	rs59845372	61890099	T	G	-0.0201006717070029	0.0494	0.6838
20	rs149049261	61890533	G	T	-0.023401696181619	0.0272	0.3887
20	rs77907969	61890534	C	T	-0.0030045090202987	0.0249	0.904
20	rs6011704	61890829	T	C	-0.004198802647333	0.0097	0.6629
20	rs55940436	61890903	G	A	-0.0196008476550609	0.0494	0.6913
20	rs6122109	61891066	A	C	0.0032048589489113	0.0149	0.83
20	rs6062427	61891414	G	A	-0.0042992284528324	0.0092	0.6399
20	rs11697798	61891586	C	T	-0.0108991808690006	0.0119	0.357
20	rs73329118	61891671	C	T	-0.0181028726978536	0.0495	0.7147
20	rs4809513	61892057	T	C	0.0074025335167413	0.0152	0.6257
20	rs2281565	61892498	C	T	0.0022973590486834	0.012	0.8469
20	rs2281566	61892512	C	A	-0.0016012813669738	0.0098	0.8675
20	rs2281567	61892546	G	A	-0.001100605444033	0.0102	0.9103
20	rs139695371	61892770	C	A	0.0147999386115992	0.0452	0.7441
20	rs75838425	61892816	G	C	-0.003797200248385	0.0249	0.8773
20	rs3589	61892896	C	T	0.0023971245997214	0.012	0.842
20	rs77240833	61893131	C	T	0.00730326611012	0.0142	0.6074
20	rs11086159	61893282	T	A	-0.0012007205765188	0.009	0.8916
20	rs80089062	61893389	C	T	-0.0030045090202987	0.0249	0.9048
20	rs77015723	61893390	G	A	-0.000200020002667	0.0166	0.9885
20	rs78877312	61893544	G	A	-0.0030045090202987	0.0249	0.9049
20	rs111734334	61893870	A	G	0.0264958638039652	0.0119	0.0256
20	rs73921020	61893919	G	A	0.0481995135792341	0.0191	0.01175
20	rs140330760	61894303	G	A	-0.0098988321792475	0.0464	0.8311
20	rs76072886	61894430	C	A	-0.0025031302181184	0.0249	0.9188
20	rs76591422	61894498	C	T	0.0611985747210087	0.0265	0.02121
20	rs73153560	61894614	A	G	0.0185960172820726	0.0196	0.3428
20	rs6062428	61894858	A	G	0.003902375817241	0.0149	0.7924
20	rs60079594	61895033	A	T	-0.0203047533403643	0.0497	0.6833
20	rs113561502	61895183	G	A	0.0099008246772624	0.0142	0.4861
20	rs143186686	61895236	G	A	-0.0042992284528324	0.0249	0.8622
20	rs1973952	61895311	T	C	0.0074025335167413	0.0088	0.4031
20	rs73153562	61895443	C	T	0.0194005857039748	0.0196	0.3236
20	rs187014005	61895484	C	A	0.0270994698817177	0.0593	0.6482
20	rs79649270	61895523	G	A	-0.0633019526702622	0.0534	0.2356
20	rs6011706	61895544	A	G	-0.0080019302190585	0.0205	0.6959
20	rs78160712	61895712	G	A	0.052601937740197	0.0242	0.02993
20	rs6011707	61895759	T	C	0.0072039888485025	0.0088	0.414
20	rs720607	61895909	A	G	0.0072039888485025	0.0088	0.4131
20	rs1406961	61895920	A	C	0.003902375817241	0.0149	0.7932
20	rs75118443	61896270	T	C	-0.003797200248385	0.025	0.88
20	rs116155435	61896461	C	T	-0.0045001103249234	0.0249	0.8581
20	rs6062429	61896471	C	A	-0.0076995657264405	0.0095	0.4208
20	rs6089870	61897024	G	A	0.017496047616751	0.0197	0.3734
20	rs6011708	61897715	G	A	0.0047984689115734	0.0132	0.7181
20	rs6011709	61897772	C	T	-0.0075987978753305	0.01	0.4435
20	rs116554570	61897955	C	T	-0.0046005663955682	0.025	0.8527
20	rs73921021	61897959	G	A	0.0507026199737612	0.0192	0.008266
20	rs77305517	61898524	C	T	-0.004198802647333	0.025	0.8674
20	rs183697996	61898591	G	A	0.0112959597418516	0.0411	0.7824
20	rs6089871	61898628	A	C	0.0089993837968006	0.0089	0.3078
20	rs62208782	61898803	C	T	-0.0130953713122409	0.0119	0.2702
20	rs75267973	61899008	A	C	0.0074025335167413	0.0144	0.6062
20	rs77784205	61899070	G	A	0.007997931111062	0.0144	0.5762
20	rs57484476	61899269	C	G	-0.0110002818588653	0.0356	0.7561
20	rs6010886	61899627	G	C	-0.0098988321792475	0.009	0.2754
20	rs4809514	61899630	G	T	-0.0004000800213396	0.0094	0.9627
20	rs4809515	61899714	A	C	0.0048979852621919	0.0093	0.5997
20	rs911058	61899862	A	G	0.0109992854583691	0.0101	0.275
20	rs56098076	61899870	G	C	-0.0242004837056584	0.015	0.1066
20	rs911059	61899887	A	G	0.0255995183002125	0.0129	0.04762
20	rs911062	61899996	A	G	-0.0239956055562207	0.0106	0.02393
20	rs4809281	61900071	C	G	-0.0349952529972629	0.0355	0.3245
20	rs911064	61900305	C	T	0.0125015292229252	0.0106	0.2379
20	rs75937109	61901100	A	G	0.0274011363479391	0.0168	0.103
20	rs75563442	61901166	G	C	0.0274984287018097	0.0169	0.1034
20	rs117951405	61901251	T	A	0.0210959082947329	0.0497	0.6708
20	rs75787260	61901312	G	A	0.0255995183002125	0.0168	0.128
20	rs79934742	61902363	A	G	0.0264958638039652	0.0168	0.1148
20	rs112542810	61902828	A	G	0.0260965047212743	0.0168	0.1206
20	rs112097263	61903504	G	A	0.0270994698817177	0.0168	0.107
20	rs116894147	61903806	C	A	0.0264958638039652	0.0168	0.1141
20	rs117299529	61903836	T	C	0.026398473854531	0.0168	0.1157
20	rs2273498	61904107	G	A	0.0108014536938559	0.0092	0.2397
20	rs4809517	61904625	C	T	0.0259016375226531	0.0168	0.123
20	rs77044240	61905015	G	C	0.0260965047212743	0.0168	0.1193
20	rs76290944	61905116	A	G	0.0266029817945341	0.0168	0.1122
20	rs80124662	61905252	G	A	-0.0497050825796673	0.0216	0.02162
20	rs3787134	61905967	A	G	-0.0174005146801673	0.0225	0.438
20	rs6090339	61906188	G	A	0.0262036654966364	0.0174	0.1306
20	rs4809518	61906696	A	T	0.0259016375226531	0.0174	0.1362
20	rs6011712	61907075	T	C	0.0096037361426946	0.0092	0.2954
20	rs927132	61907619	A	G	0.0260965047212743	0.0174	0.1325
20	rs11542296	61907982	C	T	0.025696986087186	0.0174	0.1401
20	rs6062875	61908155	A	C	-0.0239034240815591	0.0175	0.1713
20	rs76055528	61908951	G	A	0.0259990758686168	0.0174	0.1344
20	rs6011715	61909041	A	G	0.0182033098538737	0.009	0.04258
20	rs77333411	61910024	C	G	0.0258041896815329	0.0174	0.1383
20	rs6090340	61910658	G	A	0.026398473854531	0.0173	0.1276
20	rs75047314	61911006	G	C	0.0251022847608284	0.0174	0.1489
20	rs79810965	61911590	C	T	0.025297307774162	0.0174	0.1459
20	rs10211726	61911832	G	A	0.0260965047212743	0.0174	0.1325
20	rs112477890	61911965	C	T	0.0251998010217421	0.0174	0.1464
20	rs2236195	61912715	T	C	0.0199986865066891	0.009	0.02649
20	rs6011719	61913303	G	A	0.0254045542217263	0.0174	0.1443
20	rs13433339	61913621	G	T	0.0255020410123433	0.0174	0.1427
20	rs75356513	61913842	C	G	0.025696986087186	0.0174	0.1395
20	rs143620375	61914449	G	A	0.0189002595004805	0.0504	0.707
20	rs911065	61914465	A	G	0.0198026272961797	0.009	0.02794
20	rs78423273	61915374	C	T	0.0250047589895661	0.0174	0.1507
20	rs11086161	61915375	G	T	-0.023002541565316	0.0094	0.01407
20	rs34582901	61915542	C	T	0.0369007163483657	0.0257	0.1521
20	rs73153583	61916286	C	A	-0.0036968248442897	0.0191	0.8448
20	rs13042357	61916379	C	T	-0.0243951568347216	0.0091	0.007023
20	rs78818145	61917425	G	A	0.0274984287018097	0.0175	0.1157
20	rs911066	61917636	T	C	0.0281986543586787	0.0175	0.1065
20	rs142823159	61918005	T	G	0.0297044227063309	0.0284	0.2945
20	rs75986756	61918092	G	C	0.0274011363479391	0.0175	0.1167
20	rs8115872	61918286	T	G	0.0284999894699013	0.0175	0.1026
20	rs77114045	61918421	A	G	0.0267003518299564	0.0175	0.1265
20	rs4809282	61918796	C	G	0.0277027118389473	0.0176	0.1157
20	rs4809520	61918799	T	C	0.0273038345273452	0.0176	0.12
20	rs13865	61919481	C	T	0.027196791588428	0.0175	0.1191
20	rs116908406	61919856	G	C	-0.0309954337025195	0.0436	0.4767
20	rs80253539	61921371	T	C	0.026398473854531	0.0175	0.1319
20	rs79425062	61921375	G	A	0.0264958638039652	0.0175	0.131
20	rs1543449	61921532	T	C	0.0180952882690919	0.009	0.04411
20	rs77578431	61922431	C	T	0.0262036654966364	0.0175	0.1351
20	rs4809283	61922918	T	C	0.0267977123853779	0.0175	0.126
20	rs6090344	61922957	G	A	0.0183996828453635	0.0111	0.09647
20	rs4809284	61923157	C	T	0.0267977123853779	0.0175	0.1262
20	rs75978194	61923831	T	A	0.0267977123853779	0.0175	0.1255
20	rs75211224	61924034	G	C	0.027196791588428	0.0175	0.1208
20	rs117152863	61924307	G	A	0.0537018913875451	0.0354	0.1287
20	rs6062879	61924424	G	A	-0.0235040691879941	0.009	0.009035
20	rs112888546	61925158	C	T	0.0219962978718961	0.0218	0.3137
20	rs76186321	61925906	G	C	0.0270021387025708	0.0175	0.1228
20	rs139216600	61926091	G	A	-0.0181028726978536	0.0391	0.644
20	rs13042424	61926123	A	C	0.029403450369242	0.0258	0.253
20	rs4809522	61926370	T	G	0.0287040681283552	0.0176	0.1022
20	rs4809523	61926723	T	C	0.0270021387025708	0.0175	0.1238
20	rs4809525	61926823	G	A	0.0260965047212743	0.0175	0.1364
20	rs111980331	61927052	G	A	0.0273038345273452	0.0176	0.1195
20	rs6090346	61927240	G	A	0.0274011363479391	0.0176	0.1184
20	rs112920247	61927475	G	A	0.0273038345273452	0.0176	0.1205
20	rs56060304	61927899	G	A	-0.0290993078252748	0.0146	0.04603
20	rs145815502	61928054	C	T	-0.0736034840446347	0.0391	0.05955
20	rs77877610	61928403	C	T	-0.0329985112635755	0.0218	0.1295
20	rs112364255	61928682	T	C	0.0281014301108748	0.0176	0.1101
20	rs9917458	61928794	C	T	0.0239020562806236	0.0196	0.2229
20	rs141753432	61928837	G	T	-0.10659461017264	0.0367	0.003675
20	rs189846022	61928879	G	A	0.0551035262260241	0.0529	0.2975
20	rs41298356	61929419	G	A	0.0280041964095973	0.0176	0.1117
20	rs6090349	61929519	A	T	0.0282958691548473	0.0176	0.1072
20	rs4809526	61930017	G	A	0.009197572354042	0.0092	0.3176
20	rs111674249	61930766	A	G	0.0281014301108748	0.0176	0.1108
20	rs75941628	61930954	C	T	0.0274984287018097	0.0176	0.118
20	rs6062880	61932388	C	T	-0.026898543868701	0.0154	0.08178
20	rs117939371	61933535	T	C	0.0379025370484673	0.0289	0.1893
20	rs6089874	61933829	C	T	0.0305001066483263	0.0176	0.08323
20	rs7263455	61933893	G	A	-0.0194988734340555	0.0091	0.03084
20	rs74827289	61934657	G	C	0.0301023438164435	0.0176	0.08794
20	rs113021337	61935059	G	A	0.0200967016991224	0.022	0.3594
20	rs185650639	61935996	C	G	0.07040254409814	0.0524	0.179
20	rs753686	61937296	C	T	0.0222017079836866	0.0197	0.2594
20	rs145631155	61937318	G	A	-0.0797035985108817	0.0439	0.06963
20	rs34493170	61938608	G	A	0.0029955089797983	0.0096	0.7531
20	rs41302958	61939469	T	C	-0.0834033483057841	0.0468	0.0748
20	rs61732285	61940280	A	C	0.0407963941925694	0.0206	0.04823
20	rs6011726	61940380	C	T	0.0437010460710946	0.0208	0.03566
20	rs6062884	61940535	C	T	-0.0022024235552	0.0125	0.8584
20	rs41306372	61940591	A	G	0.0548006364661149	0.0188	0.00347
20	rs6010896	61941279	G	A	0.054497654936202	0.0188	0.003663
20	rs6010897	61941327	A	G	0.0537966583556417	0.0187	0.00397
20	rs7347209	61941586	C	T	0.0540998523168248	0.0187	0.003803
20	rs6011727	61942178	G	T	0.0535028515173065	0.0187	0.00418
20	rs116632570	61942429	G	A	0.0535976373487916	0.0187	0.004053
20	rs111950139	61942656	T	C	0.0537966583556417	0.0186	0.003798
20	rs6089877	61943089	G	A	0.0176041339483571	0.0425	0.6791
20	rs34976669	61943113	A	T	-0.0469972723609114	0.0234	0.04519
20	rs6090356	61943132	A	G	0.0551981604647623	0.0186	0.003053
20	rs4809528	61943661	C	T	0.0556995724703668	0.0187	0.002827
20	rs4809288	61943735	A	G	0.054402954379292	0.0185	0.003207
20	rs6011729	61943803	C	T	0.0097027754613851	0.02	0.6284
20	rs4809529	61944104	C	T	0.0653007305821358	0.0195	0.0008243
20	rs4809530	61944193	T	C	0.0537018913875451	0.0186	0.00387
20	rs139241158	61944679	A	G	0.0651976788453886	0.0195	0.000834
20	rs112180615	61944768	T	C	0.0539956397610122	0.0186	0.003638
20	rs41283002	61945237	G	A	-0.0682038970948312	0.049	0.164
20	rs75513393	61945411	T	C	0.0539008916487975	0.0185	0.003658
20	rs147670144	61945439	G	C	0.0539008916487975	0.0185	0.003656
20	rs58626340	61945704	T	C	0.0539008916487975	0.0185	0.003535
20	rs755041	61945759	A	G	0.0129951954948113	0.0101	0.2009
20	rs73155403	61945863	G	C	0.0090984829852593	0.018	0.6141
20	rs911067	61945909	T	C	-0.0122041688389067	0.0197	0.5352
20	rs911068	61946016	T	G	-0.0122952780941516	0.0197	0.5308
20	rs117624667	61946026	A	G	0.0507026199737612	0.0185	0.00603
20	rs2008172	61946320	A	G	-0.0054045784588597	0.0113	0.6351
20	rs117593835	61946323	C	T	0.0509972505709038	0.0185	0.005776
20	rs138500944	61946337	C	G	0.061302039376164	0.0194	0.001579
20	rs113536487	61946503	T	C	0.0507976715868588	0.0185	0.005908
20	rs79434650	61947033	G	A	0.014504302202808	0.0281	0.6066
20	rs6011730	61947082	T	C	0.0503033045092425	0.0184	0.006404
20	rs76279601	61947318	T	C	0.0505029821731068	0.0184	0.006131
20	rs3746378	61947693	G	C	0.0505029821731068	0.0184	0.00613
20	rs3746380	61947830	C	T	0.0501986955327459	0.0184	0.006512
20	rs115605588	61948121	C	T	0.0509022179271191	0.0184	0.005798
20	rs6011731	61948489	A	G	0.0509022179271191	0.0185	0.005832
20	rs6089879	61948549	G	A	-0.0226956079321885	0.0168	0.1777
20	rs3803935	61948647	C	T	-0.0054950702819798	0.0113	0.6279
20	rs147660730	61948769	T	C	0.0605963861236938	0.0194	0.001758
20	rs11697902	61949505	T	C	0.0192044091837133	0.0096	0.04478
20	rs6062890	61949703	G	A	-0.0136020904182857	0.0095	0.1499
20	rs55690903	61949874	A	G	0.0218006299588528	0.011	0.04719
20	rs80291285	61949996	C	A	0.0603987139482326	0.0194	0.001809
20	rs74397198	61950071	G	A	0.0605963861236938	0.0193	0.001657
20	rs7265034	61950145	A	C	-0.0122041688389067	0.01	0.2226
20	rs41302946	61950397	C	T	0.0608975257512388	0.0512	0.2341
20	rs41309365	61950654	G	A	0.0715017216887108	0.0213	0.000773
20	rs3746381	61950792	C	T	-0.0017014466397575	0.0116	0.8851
20	rs6062891	61951789	C	T	-0.0562952570552056	0.0188	0.002791
20	rs147228682	61952133	G	A	0.004101577021075	0.0443	0.9265
20	rs3746382	61952137	A	G	-0.0050024916227914	0.0111	0.6521
20	rs112246653	61952242	C	A	0.0616029666104685	0.0193	0.001459
20	rs117255010	61953366	G	A	0.0619977962278187	0.0193	0.001351
20	rs11700044	61954126	C	T	-0.0043996643446871	0.0111	0.6917
20	rs13037825	61954484	C	T	-0.0473012731180131	0.0233	0.04191
20	rs62208786	61954656	C	G	0.0044003044444822	0.0201	0.8249
20	rs6062894	61954675	C	T	-0.0378991867540796	0.0141	0.007083
20	rs62206860	61955017	C	G	0.004201162744548	0.0201	0.8328
20	rs117049320	61955393	G	A	0.0622985141942241	0.0194	0.001291
20	rs62206861	61955720	C	G	0.0046989426564652	0.0201	0.8152
20	rs41306798	61956088	A	G	0.03649585023784	0.0309	0.2376
20	rs2314251	61956782	T	C	-0.0145046862028817	0.0095	0.1261
20	rs4809534	61957212	C	A	0.06259914175652	0.0194	0.001285
20	rs76244047	61957213	C	G	0.007997931111062	0.0197	0.6855
20	rs4809535	61957218	A	G	0.063997749947184	0.0194	0.0009872
20	rs41309941	61957430	G	A	-0.0128015918372089	0.041	0.7542
20	rs3746383	61957750	G	T	-0.0048015088161939	0.0111	0.6678
20	rs150129155	61958550	C	T	0.0624958112255439	0.0193	0.001224
20	rs148503715	61958726	T	A	0.0149969810059077	0.0525	0.7757
20	rs79012842	61958936	C	T	0.0624958112255439	0.0193	0.001235
20	rs4809536	61959227	T	C	0.0633033836692384	0.0193	0.001012
20	rs2273494	61959642	G	A	-0.0048015088161939	0.0111	0.6666
20	rs118022919	61960013	C	T	0.0624958112255439	0.0193	0.00123
20	rs117599262	61960018	C	A	-0.039104719880761	0.0423	0.3555
20	rs6010903	61960080	A	G	0.0136957831289865	0.0175	0.4347
20	rs76545232	61960566	G	A	0.0007996801705642	0.0189	0.966
20	rs2180614	61960671	T	C	-0.0123965203365513	0.0092	0.1754
20	rs118003674	61961363	T	A	0.001998002662673	0.0189	0.9162
20	rs911043	61961660	G	T	-0.0146974807605841	0.009	0.1041
20	rs76725394	61961908	T	C	0.0633972451297916	0.0192	0.0009926
20	rs4809537	61962539	C	T	0.0622985141942241	0.0193	0.001276
20	rs6090365	61962858	C	T	-0.0300984478240329	0.0166	0.06939
20	rs117413284	61962896	C	T	-0.0385953087593848	0.0217	0.0758
20	rs6122425	61963292	C	A	-0.0046005663955682	0.0104	0.6599
20	rs6122426	61963369	C	G	-0.0046005663955682	0.0104	0.6579
20	rs6062897	61963973	G	T	-0.0129028853555234	0.0092	0.1614
20	rs76915687	61964417	G	T	-0.0238010101859522	0.0407	0.5583
20	rs6011746	61964452	C	G	0.0644010116835795	0.0193	0.0008312
20	rs56352802	61964628	A	G	0.0679016096105729	0.0204	0.0008875
20	rs6011747	61964667	A	G	0.0689008672546918	0.0203	0.0006977
20	rs141973878	61964867	G	A	-0.0608015124606624	0.0476	0.2013
20	rs6011757	61965976	G	A	-0.0120017335415971	0.009	0.1835
20	rs147285816	61966545	G	A	0.0632001258860912	0.0193	0.001068
20	rs117522997	61966954	A	C	0.0202045073158995	0.028	0.4702
20	rs9680065	61967037	G	A	-0.0115969858456632	0.009	0.1983
20	rs77697847	61967349	C	T	0.0332026408277183	0.0242	0.171
20	rs62206862	61967801	C	G	0.0142973047008244	0.035	0.682
20	rs116854933	61968005	C	T	-0.0620988329318545	0.0475	0.1911
20	rs4603829	61968892	C	T	-0.0115969858456632	0.009	0.1988
20	rs4809538	61970176	G	A	-0.0052035148315978	0.0103	0.6178
20	rs73155457	61970613	A	G	-0.0054950702819798	0.0104	0.5939
20	rs4809539	61970773	G	A	0.0645041455467373	0.0196	0.00101
20	rs4809540	61970805	G	C	-0.0054950702819798	0.0104	0.5932
20	rs139843034	61971204	A	G	-0.0202027073175195	0.0169	0.2309
20	rs143270509	61971242	T	C	-0.0344051267241774	0.0357	0.3349
20	rs13039634	61971279	A	G	-0.0198048272985997	0.0169	0.2413
20	rs4809291	61971384	C	T	0.0412954824071715	0.0231	0.07401
20	rs115606156	61972381	C	T	0.0622045495436565	0.0196	0.001478
20	rs6122427	61972906	A	G	-0.0064004391810282	0.0104	0.5356
20	rs151075405	61973240	G	A	0.0589007839201085	0.021	0.005049
20	rs6010912	61973453	T	C	-0.0584981343943099	0.0209	0.005013
20	rs78023168	61973574	A	G	0.0630968574396732	0.0214	0.00319
20	rs80319673	61973748	A	T	0.0672005996602386	0.0216	0.001823
20	rs57411036	61974138	G	C	0.0035038543266769	0.0297	0.9063
20	rs4522666	61974480	G	A	-0.0156010662286512	0.0095	0.1002
20	rs45541941	61974664	G	A	0.0329994782631079	0.0349	0.3445
20	rs45508092	61974731	A	G	0.0372957847436969	0.0225	0.09744
20	rs45456294	61974832	A	G	0.0376040223973664	0.0212	0.07622
20	rs45601435	61974862	C	T	0.0068961666878413	0.0195	0.725
20	rs45612034	61974970	G	A	0.0347974835421732	0.0213	0.1021
20	rs45543134	61974986	C	A	0.0231011029079872	0.0147	0.1156
20	rs45620536	61975084	A	G	0.023003381764963	0.0147	0.1192
20	rs45600338	61975091	A	G	0.0228958774769045	0.0147	0.1207
20	rs6090378	61975378	A	G	0.0056042667198317	0.0194	0.771
20	rs45494793	61975624	G	C	0.0050969882578437	0.0195	0.7932
20	rs45617937	61975764	C	T	0.0161980995687726	0.0291	0.5765
20	rs45536037	61976028	G	A	0.0048979852621919	0.0195	0.8007
20	rs45523232	61976032	A	G	0.0050969882578437	0.0195	0.7945
20	rs41306382	61976049	C	T	-0.0344982814075965	0.0432	0.4246
20	rs45476096	61976530	C	T	0.0036034995896235	0.0195	0.8528
20	rs41283006	61976920	T	C	0.0032048589489113	0.0195	0.87
20	rs41283008	61977015	C	T	0.0044003044444822	0.0195	0.8208
20	rs41283010	61977049	G	C	0.003902375817241	0.0195	0.8433
20	rs45607838	61977318	G	T	0.0219962978718961	0.0286	0.4423
20	rs45624232	61977335	A	G	0.0213993910058902	0.0147	0.1457
20	rs45556643	61977373	G	A	0.0059025456526138	0.0195	0.7623
20	rs6011770	61977431	C	T	0.0311013012983478	0.0262	0.2354
20	rs4809292	61977506	A	G	0.0355987772398635	0.0213	0.09462
20	rs2236196	61977556	G	A	-0.0159972768350078	0.0103	0.1211
20	rs4809293	61977640	G	A	0.0469980831605826	0.024	0.05023
20	rs4809294	61977723	G	A	0.0432989243951476	0.0219	0.04788
20	rs6090380	61978524	T	C	0.0311982343370806	0.0217	0.151
20	rs45456692	61978638	G	A	0.0064988367398296	0.0195	0.741
20	rs45623331	61978873	C	T	0.0320992618599997	0.0264	0.2234
20	rs45458296	61978874	G	T	0.0314017631395316	0.0264	0.2335
20	rs3787137	61979100	G	A	-0.0181028726978536	0.0091	0.04716
20	rs3787138	61979224	G	A	-0.0005001250416822	0.0136	0.9732
20	rs45470098	61979328	G	A	0.0444952398865513	0.0292	0.1276
20	rs45618935	61979347	G	A	0.0416024898545136	0.0214	0.05224
20	rs6062439	61979560	G	C	0.0002999550089979	0.0136	0.9843
20	rs45486392	61979623	T	C	0.0049974917102918	0.0287	0.8613
20	rs45507998	61979650	C	T	-0.0332982854015147	0.041	0.4162
20	rs6062899	61979793	G	A	-0.013004189135254	0.0119	0.2775
20	rs6062900	61980125	C	T	9.99950003332973e-05	0.0136	0.996
20	rs6062901	61980261	G	A	-0.0114958245134845	0.0119	0.3327
20	rs3899053	61980813	C	G	-0.0247026126403718	0.0139	0.07535
20	rs3827020	61980991	T	C	0.007997931111062	0.0119	0.5018
20	rs45442394	61980994	G	A	-0.0303045802648556	0.0206	0.1411
20	rs1044397	61981104	C	T	-0.0163021610829842	0.0091	0.07096
20	rs1044396	61981134	G	A	-0.015702643727291	0.0091	0.08249
20	rs2229960	61981536	A	G	0.0301993737308422	0.0215	0.1587
20	rs2229959	61981554	C	A	0.0072039888485025	0.0138	0.6015
20	rs1044394	61982085	A	G	0.0218006299588528	0.0189	0.2485
20	rs1044393	61982124	A	G	0.0075017910703226	0.0138	0.5883
20	rs56151028	61982402	G	A	0.0029955089797983	0.0196	0.8782
20	rs55781913	61982611	T	C	0.0428966409523063	0.0183	0.01927
20	rs6011772	61982692	C	T	0.0311982343370806	0.0215	0.1464
20	rs6010916	61982820	C	T	0.0065981840282271	0.0172	0.7007
20	rs4809541	61982881	C	T	0.0076010387728197	0.0138	0.5826
20	rs6090382	61983223	T	C	0.0311013012983478	0.0215	0.148
20	rs45577639	61983311	G	A	0.0099008246772624	0.0109	0.3608
20	rs45568836	61983549	C	T	0.0066975214477213	0.0172	0.6964
20	rs6011776	61983756	C	T	0.0065981840282271	0.0138	0.6333
20	rs45461993	61983901	G	A	0.0291023874205329	0.0173	0.09229
20	rs45577732	61983934	C	G	0.029296631955588	0.0174	0.09215
20	rs6011778	61984132	A	G	0.0071047017299317	0.0172	0.6792
20	rs6011779	61984317	C	T	-0.0080019302190585	0.0114	0.479
20	rs45602340	61984330	G	C	0.0064988367398296	0.0184	0.7254
20	rs6011780	61986261	T	C	0.0053954185169075	0.0164	0.7422
20	rs4809542	61986787	C	G	0.0284999894699013	0.0184	0.122
20	rs45473291	61986863	C	G	0.0075017910703226	0.0171	0.6615
20	rs2273500	61986949	T	C	0.0197045832743354	0.0126	0.1185
20	rs4809543	61986950	G	A	0.0327962744150825	0.0175	0.06126
20	rs2273501	61987129	C	T	0.0071047017299317	0.0171	0.6806
20	rs2273502	61987822	C	T	0.0068961666878413	0.0171	0.6872
20	rs45449494	61987930	A	G	0.0289955368412525	0.0172	0.09177
20	rs3787140	61989111	T	C	0.0066975214477213	0.0171	0.6939
20	rs45563841	61989338	G	A	0.0311013012983478	0.0258	0.2286
20	rs3787141	61989394	T	C	0.0068961666878413	0.0171	0.6882
20	rs6010918	61989501	A	G	0.0323026073786261	0.0216	0.1347
20	rs3827021	61989578	C	T	0.0071047017299317	0.0171	0.6808
20	rs45623037	61989658	G	C	0.0288983900426488	0.0172	0.09388
20	rs6011783	61989753	C	T	0.0063001125484799	0.0172	0.7131
20	rs3787142	61990182	C	T	0.0059025456526138	0.0172	0.7315
20	rs45554334	61990546	C	T	0.0123039944561641	0.0287	0.6684
20	rs6011788	61990583	G	C	0.0069954745123864	0.0172	0.6849
20	rs45539234	61990731	G	T	0.0109992854583691	0.028	0.6936
20	rs6090384	61990874	T	C	0.0324962313421326	0.0216	0.1333
20	rs2273505	61990878	C	T	0.0047984689115734	0.0172	0.7786
20	rs2273506	61990939	G	A	0.0044998604248922	0.0172	0.7912
20	rs3818204	61991141	G	A	0.0108014536938559	0.0125	0.3877
20	rs140380399	61991153	C	G	0.0846995400861426	0.0423	0.04508
20	rs45457196	61991301	A	C	0.0223972974420383	0.0231	0.3318
20	rs45568238	61991354	C	G	-0.0091012913892029	0.0128	0.4809
20	rs6090385	61991720	C	A	-0.015895669405385	0.0091	0.08183
20	rs45497800	61991833	C	T	0.0318958749835631	0.0169	0.05953
20	rs11697662	61992005	C	T	-0.0232993336544035	0.0115	0.04324
20	rs11698563	61992285	A	C	-0.0093031403261444	0.0095	0.3314
20	rs62206940	61992347	G	A	0.0007996801705642	0.0196	0.9675
20	rs13043186	61992838	A	G	-0.0249999098013234	0.009	0.005297
20	rs12624510	61992894	G	A	0.0017983819413794	0.0178	0.9175
20	rs67568446	61993032	C	T	0.0277027118389473	0.0255	0.2767
20	rs6122429	61993206	C	T	0.0046989426564652	0.0129	0.7182
20	rs13044526	61993385	G	A	-0.0073972926304747	0.012	0.5379
20	rs45474898	61993641	C	T	0.0156961681063242	0.0155	0.31
20	rs750263	61993701	T	C	0.0619038033148151	0.0534	0.2461
20	rs13040954	61993713	C	G	0.0138042809763971	0.0152	0.3662
20	rs7261696	61993790	A	G	0.0159028762794155	0.0155	0.3053
20	rs2093107	61993942	A	G	-0.0022024235552	0.0175	0.9001
20	rs7267689	61993953	G	C	0.0156961681063242	0.0155	0.3115
20	rs755204	61994165	G	A	0.0052959516591825	0.0174	0.7596
20	rs755203	61994264	G	A	-0.0243951568347216	0.0089	0.00639
20	rs3810471	61994665	C	T	-0.0255024404124231	0.009	0.004407
20	rs117285141	61994669	G	A	-0.0594952597858765	0.0326	0.06777
20	rs140359448	61994847	A	G	0.0165030720990143	0.0485	0.7332
20	rs6011792	61994974	A	G	0.0278972284172359	0.0255	0.2741
20	rs6011793	61995049	C	G	0.0274984287018097	0.0255	0.2809
20	rs11086163	61995222	G	C	0.0159028762794155	0.0156	0.3084
20	rs6011794	61995322	C	T	-0.0267033828345498	0.0138	0.05399
20	rs73316433	61995573	G	C	0.0270021387025708	0.0257	0.292
20	rs73921063	61996221	C	A	0.0255020410123433	0.0256	0.3194
20	rs58580020	61996346	A	C	0.0329027196757078	0.0129	0.01063
20	rs117589312	61996546	G	A	0.0317021347305135	0.0145	0.02843
20	rs910895	61996706	A	G	-0.0016012813669738	0.0113	0.8867
20	rs7267923	61996901	A	G	-0.0095958936734469	0.01	0.3371
20	rs59073906	61997135	G	A	0.0299956000353805	0.0144	0.03788
20	rs58253278	61997156	T	C	0.0305970979773775	0.0144	0.03413
20	rs6011796	61997287	C	T	0.0387013475370749	0.0467	0.4078
20	rs73157403	61997382	C	T	-0.0008003201707691	0.0179	0.9628
20	rs112265183	61997501	G	A	0.0208021276292633	0.0145	0.1531
20	rs62206948	61997773	C	T	0.0275957115907991	0.0123	0.02476
20	rs7267031	61997865	C	G	0.0218006299588528	0.0254	0.3908
20	rs62206949	61997901	T	G	0.0430020165445429	0.0154	0.005138
20	rs11696339	61997968	G	A	-0.0244976316004002	0.0103	0.01805
20	rs79736047	61997996	T	C	0.0197045832743354	0.0428	0.646
20	rs58731432	61998073	A	T	0.0168964476597299	0.0167	0.3112
20	rs62206951	61998152	C	T	0.017496047616751	0.0119	0.1412
20	rs72629023	61998174	G	T	-0.0024028846163103	0.0127	0.8512
20	rs117272640	61998250	G	A	0.012096540947233	0.0207	0.5607
20	rs114224463	61998343	G	A	0.0189002595004805	0.0268	0.4817
20	rs6062905	61998443	T	C	0.0358978909969844	0.0475	0.4501
20	rs7263164	61998444	G	A	0.021497269010823	0.0254	0.397
20	rs62206952	61998792	A	T	0.0267977123853779	0.0125	0.03268
20	rs62206953	61998884	C	T	0.0270021387025708	0.0125	0.03126
20	rs56327151	61998928	G	A	0.0251022847608284	0.0252	0.3198
20	rs62206954	61998992	G	A	0.0270021387025708	0.0125	0.03113
20	rs6089899	61999308	G	A	-0.0246001168682327	0.0093	0.007925
20	rs75743732	61999390	C	T	0.0208021276292633	0.0242	0.3888
20	rs6122430	61999769	G	A	0.0171029078996623	0.0108	0.1113
20	rs62206955	61999798	C	A	0.027799974857679	0.0173	0.1084
20	rs735500	61999951	A	G	0.0212036062510236	0.0174	0.2219
20	rs73921066	62000091	C	T	-0.0181028726978536	0.0408	0.658
20	rs139147232	62000118	C	A	0.0096037361426946	0.0412	0.8161
20	rs735501	62000202	T	C	0.0312951579807101	0.0127	0.01345
20	rs55671530	62001057	C	T	0.0270021387025708	0.03	0.3679
20	rs111774807	62001134	C	T	0.0247999239054771	0.0178	0.1642
20	rs4809548	62001148	A	G	0.0251998010217421	0.0187	0.1792
20	rs372248726	62001200	C	T	-0.0176956485356892	0.0462	0.701
20	rs6010920	62001508	G	A	0.0352030377085245	0.0175	0.04459
20	rs1107953	62001546	C	T	-0.0328951617042694	0.0094	0.000466
20	rs12624321	62001744	C	T	0.0036034995896235	0.0106	0.7341
20	rs62206957	62001974	C	T	0.0242046886968174	0.0181	0.1807
20	rs4809549	62002109	G	C	-0.0319964709431669	0.0094	0.0006749
20	rs56014456	62002267	C	T	0.0267977123853779	0.03	0.3724
20	rs59982725	62002286	C	T	0.029403450369242	0.03	0.3275
20	rs62206958	62002451	C	T	0.0243022925229648	0.0181	0.1776
20	rs77687874	62002783	C	T	0.024702368640342	0.0178	0.1658
20	rs75710580	62003204	C	T	0.0044003044444822	0.0107	0.6792
20	rs62207961	62003426	C	T	-0.0458973523870375	0.0257	0.07405
20	rs60367095	62003447	A	T	0.0327962744150825	0.0129	0.01071
20	rs57619853	62003492	T	C	0.0314017631395316	0.0128	0.01434
20	rs190473274	62003958	C	A	0.0126002819757385	0.0422	0.7642
20	rs142367260	62004587	C	T	-0.0349952529972629	0.0304	0.2488
20	rs62207962	62004770	C	T	0.0356952753244514	0.0142	0.01231
20	rs73921067	62004773	G	A	0.048904443353603	0.0366	0.1816
20	rs73316443	62004874	G	A	0.0327962744150825	0.0293	0.2621
20	rs73316445	62004906	A	G	0.0329994782631079	0.0293	0.2599
20	rs34555947	62004939	G	A	-0.0149004625639624	0.011	0.1762
20	rs80276562	62004984	C	T	0.001099395443301	0.017	0.9484
20	rs34638379	62004986	C	A	-0.0151034855773182	0.011	0.1709
20	rs34668034	62005045	C	T	-0.0154994990469515	0.011	0.1581
20	rs35318934	62005458	G	C	-0.0018016219466282	0.0092	0.8472
20	rs116920489	62005564	C	T	0.0100988346774146	0.0196	0.6063
20	rs6089900	62005638	C	G	-0.0016012813669738	0.0092	0.8594
20	rs75161486	62005644	G	A	0.0022973590486834	0.017	0.8927
20	rs7266872	62005888	G	A	0.0060019521956343	0.0137	0.6599
20	rs75728242	62005972	G	A	0.001998002662673	0.017	0.9073
20	rs62207964	62006225	T	G	0.0089002747867194	0.0157	0.5719
20	rs62207965	62006227	G	A	0.0089993837968006	0.0157	0.5661
20	rs62207966	62006243	T	G	0.0085037404912207	0.0156	0.585
20	rs77549296	62006283	G	A	0.0021975835434872	0.017	0.8989
20	rs117467662	62006393	G	A	-0.0385017716536664	0.0301	0.2015
20	rs62207967	62006454	T	A	0.0080971295874548	0.0155	0.6015
20	rs62207968	62007098	C	T	0.0081963182244858	0.0155	0.5957
20	rs34331917	62007620	T	C	-0.0025031302181184	0.0091	0.7858
20	rs62207969	62007956	G	A	0.0082954970241069	0.0155	0.5922
20	rs34938277	62008191	A	G	0.0096037361426946	0.0089	0.2838
20	rs34214119	62008246	G	C	0.0096037361426946	0.0089	0.282
20	rs59613943	62008309	G	A	0.0089993837968006	0.0089	0.3141
20	rs73316455	62008514	T	A	0.0299956000353805	0.0291	0.3026
20	rs6062914	62008596	G	A	-0.0253998626327317	0.0096	0.008274
20	rs12481384	62008727	G	C	0.0298985503458634	0.0292	0.3062
20	rs117566290	62008866	C	T	0.054402954379292	0.0193	0.004747
20	rs6090392	62008975	G	T	0.0051964749068174	0.0091	0.5663
20	rs80040885	62009039	G	A	0.0106035827841911	0.0156	0.4985
20	rs118114158	62009176	G	A	0.055500929860874	0.044	0.2072
20	rs79387602	62009521	G	A	0.0068961666878413	0.0168	0.6811
20	rs73316461	62009777	T	G	0.0288012338056278	0.0292	0.3238
20	rs78731793	62010092	G	A	0.0537966583556417	0.0192	0.005098
20	rs6010922	62010341	T	C	0.0118989261570991	0.0091	0.1918
20	rs73619475	62010637	G	A	-0.0186019483996616	0.0108	0.08464
20	rs911047	62010682	G	A	0.0117012723076411	0.0092	0.1996
20	rs116589781	62010688	C	T	-0.0025031302181184	0.0163	0.8785
20	rs78281551	62010722	G	A	0.0546018151915836	0.0192	0.004444
20	rs911048	62010821	C	A	0.0118989261570991	0.0091	0.1942
20	rs150815093	62011140	G	A	-0.0440041354980549	0.03	0.142
20	rs71325435	62011379	C	T	-0.0005001250416822	0.01	0.9568
20	rs112002142	62011703	G	A	-0.0235040691879941	0.0267	0.3788
20	rs34034920	62011855	A	G	0.0119977384336167	0.0091	0.1913
20	rs911049	62012183	C	T	-0.0183982139464423	0.0108	0.08943
20	rs911050	62012393	T	C	0.0121953336998771	0.0092	0.1829
20	rs911051	62012435	G	A	0.0117012723076411	0.0092	0.1993
20	rs911052	62012437	C	T	0.0118001041157506	0.0092	0.1962
20	rs78589340	62012481	G	A	-0.0027036515743148	0.0163	0.8675
20	rs911053	62012775	G	C	0.0028958031120254	0.009	0.7485
20	rs62207987	62013272	G	T	0.0164047040252769	0.011	0.1351
20	rs151139794	62013384	C	T	-0.005696192544881	0.0222	0.7966
20	rs62207988	62013681	T	C	0.0139029051689914	0.0145	0.3387
20	rs7272809	62014305	G	T	-0.0026033858701149	0.0133	0.8458
20	rs73157488	62014686	G	A	0.0093957216403621	0.0108	0.3837
20	rs6122434	62014997	G	A	-0.0186019483996616	0.0106	0.0815
20	rs6090397	62015044	C	T	-0.0197028322758684	0.0372	0.5967
20	rs73157491	62015123	C	T	0.0099008246772624	0.0114	0.3878
20	rs77454415	62015238	G	T	-0.0057967688471774	0.0142	0.6843
20	rs117766792	62015324	G	C	0.0572023017657484	0.0182	0.001708
20	rs73921079	62015330	C	T	-0.021203207651103	0.0372	0.5692
20	rs73316468	62015344	C	T	-0.0212951405401588	0.0372	0.5671
20	rs6011802	62015391	T	G	0.007997931111062	0.0091	0.3755
20	rs141859810	62015472	G	A	0.0128964817350202	0.0251	0.6085
20	rs111478211	62015485	C	T	-0.0203966036652218	0.0372	0.584
20	rs117811591	62015518	C	T	0.0570984120398765	0.0182	0.001719
20	rs62207989	62015547	A	G	0.0102968054773682	0.0114	0.3674
20	rs11696493	62015570	G	A	0.0103957761821204	0.0114	0.3612
20	rs7261890	62015601	G	A	-0.020498669477346	0.0372	0.5815
20	rs74341857	62015867	G	A	0.0575988723793984	0.0182	0.001559
20	rs74779678	62015968	G	A	-0.0054045784588597	0.0143	0.7072
20	rs74774099	62016035	A	G	0.0123039944561641	0.0251	0.6228
20	rs8122705	62016087	A	G	-0.0209989425960583	0.0373	0.5724
20	rs6122115	62016971	A	G	-0.0187038311937836	0.0106	0.07978
20	rs117747221	62017084	A	G	0.0128964817350202	0.0251	0.6077
20	rs8124469	62017115	A	G	-0.0221024699079472	0.0371	0.5518
20	rs8126103	62017206	T	C	-0.0221024699079472	0.0371	0.5507
20	rs78113641	62017378	G	A	0.0142973047008244	0.0253	0.5726
20	rs13037292	62017948	C	A	-0.0187038311937836	0.0106	0.07819
20	rs12625056	62017998	G	C	0.0128964817350202	0.025	0.6053
20	rs78970060	62018024	G	A	0.0572967376061087	0.0182	0.001638
20	rs6062916	62018051	C	T	-0.008395140788382	0.0092	0.3597
20	rs6089903	62018066	G	A	-0.0220002402796674	0.037	0.5525
20	rs6089904	62018289	A	T	0.0089993837968006	0.0255	0.7249
20	rs62207990	62018672	G	C	0.0217027816432335	0.0183	0.2352
20	rs6011805	62018747	A	G	0.0084045823438103	0.009	0.3497
20	rs6090398	62018895	G	A	-0.0235962138551867	0.0371	0.5237
20	rs6011808	62018920	C	T	-0.0052035148315978	0.014	0.7127
20	rs13043012	62019089	C	G	0.0125015292229252	0.025	0.6177
20	rs13045852	62019106	T	C	0.0129951954948113	0.025	0.6024
20	rs185462960	62019165	C	T	-0.0758017134162819	0.0483	0.1165
20	rs77220699	62019201	C	T	-0.049400350295127	0.0389	0.2046
20	rs57413639	62019215	C	T	-0.0189993500097828	0.0107	0.07386
20	rs79743487	62019262	G	A	0.0133011462391285	0.025	0.5943
20	rs13037770	62019273	G	A	0.013202462677756	0.025	0.5987
20	rs77311359	62019463	C	T	0.0560967393518702	0.0182	0.002016
20	rs73157501	62019482	C	A	-0.0490011864330638	0.0237	0.03895
20	rs7264172	62019587	A	G	-0.0246001168682327	0.0371	0.5067
20	rs117257049	62019807	T	C	0.0133011462391285	0.025	0.5955
20	rs6011809	62019932	G	T	0.0080971295874548	0.009	0.3676
20	rs111306173	62020063	T	C	-0.0247026126403718	0.037	0.5042
20	rs144919540	62021292	A	G	0.0133998200630165	0.025	0.5929
20	rs187264389	62021440	A	G	-0.0944975101098114	0.0365	0.009523
20	rs79017952	62021492	G	A	0.0133998200630165	0.025	0.5929
20	rs75303605	62021554	A	G	0.0135971385060249	0.025	0.5866
20	rs6090400	62021855	A	T	-0.0249999098013234	0.037	0.499
20	rs141994254	62021984	A	C	0.0133998200630165	0.025	0.5927
20	rs149429854	62022201	G	A	-0.005696192544881	0.0141	0.6891
20	rs117698861	62022262	C	T	0.0134984841513417	0.025	0.589
20	rs144323601	62022310	A	G	0.0136957831289865	0.025	0.5826
20	rs62207992	62022727	G	A	0.0166014304974254	0.0154	0.2823
20	rs62207993	62022799	T	C	0.0165030720990143	0.0154	0.2847
20	rs6122435	62022805	T	C	-0.01999864650669	0.0107	0.06226
20	rs62207994	62022977	A	G	0.0165030720990143	0.0154	0.2842
20	rs34641155	62023067	A	G	-0.0170952954286372	0.0157	0.2766
20	rs8120028	62023126	C	T	-0.0076995657264405	0.0141	0.5827
20	rs79943078	62023130	C	T	0.0565031992337321	0.0181	0.001868
20	rs62207995	62023182	G	A	0.0159028762794155	0.0154	0.3022
20	rs149093598	62023409	T	C	0.0161980995687726	0.0259	0.5315
20	rs62207996	62023517	C	T	0.0178006246255066	0.0155	0.2498
20	rs73921081	62023577	C	G	-0.0256050287153947	0.037	0.4893
20	rs73316487	62023734	C	T	-0.0264979913062283	0.037	0.4737
20	rs75905128	62023879	G	C	0.01600129372694	0.0154	0.3007
20	rs1535243	62024275	A	G	0.0063994795805678	0.0091	0.479
20	rs117927986	62024295	T	C	-0.0069037763167944	0.0322	0.831
20	rs62207997	62024616	T	C	0.0118001041157506	0.0192	0.5399
20	rs76993110	62025140	G	A	0.0567961259994112	0.0182	0.001769
20	rs6062920	62025366	C	T	-0.114401260309975	0.0511	0.02501
20	rs117664298	62025749	T	C	0.0118001041157506	0.025	0.6353
20	rs115051759	62025827	G	A	0.0118001041157506	0.0249	0.6349
20	rs117129712	62026398	C	T	0.0443995872966845	0.0149	0.00294
20	rs62207998	62026448	C	T	0.0097027754613851	0.0115	0.3971
20	rs74780340	62026811	G	A	0.0505980527630914	0.0196	0.009668
20	rs964099	62026990	G	A	-0.0071958279818024	0.0139	0.6072
20	rs4395296	62027042	G	A	0.0085037404912207	0.0115	0.4568
20	rs13040963	62027516	A	T	-0.0183982139464423	0.0107	0.08558
20	rs2038440	62028046	A	G	0.0160997014894237	0.0104	0.1197
20	rs2038441	62028063	A	C	0.0014988761237359	0.0088	0.8663
20	rs2038442	62028210	G	A	0.0014988761237359	0.0088	0.8643
20	rs4809552	62028308	C	T	0.0007996801705642	0.0115	0.9423
20	rs8119606	62028353	C	T	-0.0079011318962572	0.0139	0.5673
20	rs12625971	62029016	T	C	0.0143958802837323	0.0102	0.1574
20	rs12625977	62029070	T	C	0.0165030720990143	0.0104	0.1139
20	rs12625980	62029114	T	C	0.016296487966892	0.0104	0.1181
20	rs6122437	62029224	C	G	-0.0193969096107316	0.0106	0.06839
20	rs75920013	62029252	G	A	0.0503033045092425	0.0195	0.0099
20	rs67154078	62029334	A	G	0.0160997014894237	0.0104	0.1219
20	rs73619476	62029339	C	A	0.0161980995687726	0.0104	0.1198
20	rs66497410	62029583	T	A	0.0189002595004805	0.0109	0.08221
20	rs6010927	62029711	G	A	-0.0182963622831166	0.0099	0.06395
20	rs144076165	62030731	T	C	0.0358978909969844	0.0205	0.08076
20	rs35471257	62030870	G	A	-0.0123965203365513	0.011	0.262
20	rs75238596	62030928	A	G	0.0317021347305135	0.0204	0.1209
20	rs12624447	62031046	A	G	-0.0025031302181184	0.009	0.7811
20	rs116844172	62031103	G	A	0.0317021347305135	0.0204	0.1206
20	rs73921085	62031110	G	A	-0.0058973552660839	0.0163	0.7159
20	rs12481469	62031217	C	G	0.031799009548949	0.0204	0.1194
20	rs3746372	62032035	C	A	-0.0128015918372089	0.0107	0.2318
20	rs62208000	62032144	G	A	0.0259016375226531	0.0175	0.1387
20	rs143295292	62032150	C	T	0.0432989243951476	0.0459	0.3457
20	rs6089905	62032619	G	T	-0.0023026490626755	0.009	0.799
20	rs34839288	62032623	A	G	-0.0127003085782322	0.0107	0.2336
20	rs6122438	62032671	G	A	-0.0095958936734469	0.0092	0.2968
20	rs6122439	62032790	C	A	0.0183996828453635	0.0141	0.1935
20	rs12481145	62032792	G	A	0.0321960982163169	0.0204	0.1145
20	rs6090403	62032935	C	T	0.0022973590486834	0.0089	0.7989
20	rs111739716	62032944	C	T	0.0361004656247227	0.032	0.2583
20	rs7265714	62033142	A	G	-0.0021022080918702	0.009	0.8118
20	rs6090404	62033164	T	C	-0.0054045784588597	0.0163	0.7421
20	rs12479841	62033208	C	G	0.0333960906184285	0.0199	0.0943
20	rs59684388	62033587	G	A	-0.006199175242821	0.0163	0.7017
20	rs2281568	62033616	G	A	-0.0095050300143049	0.0092	0.3024
20	rs3746371	62034175	C	T	0.001598721363697	0.0189	0.9331
20	rs3746369	62034258	C	A	0.001099395443301	0.0189	0.9518
20	rs3746368	62034373	C	T	0.0011992805754821	0.0189	0.9477
20	rs41283012	62034735	C	T	0.0188021269625962	0.0198	0.3433
20	rs3746367	62035103	C	T	0.0044998604248922	0.0185	0.8079
20	rs78092272	62035216	C	T	0.0219962978718961	0.0201	0.2752
20	rs13038614	62035603	C	A	-0.005696192544881	0.0102	0.5777
20	rs117718498	62035697	C	T	0.0323994240466592	0.0208	0.1198
20	rs12625113	62035706	G	T	-0.005304041591906	0.009	0.5546
20	rs11698085	62036301	G	C	0.0005998200719675	0.0134	0.9625
20	rs45490998	62036304	G	A	-0.0335981494309355	0.0151	0.02626
20	rs114805896	62037089	G	A	0.0218006299588528	0.0166	0.1901
20	rs73918905	62037326	G	A	-0.0017014466397575	0.0165	0.9197
20	rs113321528	62037449	C	T	0.0379025370484673	0.0324	0.2414
20	rs13039706	62037492	C	G	-0.0322029950400999	0.0149	0.03106
20	rs34690549	62037702	G	A	0.0295005481176215	0.0206	0.1534
20	rs6122440	62037749	G	A	-0.0313049258284153	0.0319	0.3267
20	rs1801475	62038277	T	G	-0.0028039273327342	0.0094	0.7675
20	rs1801471	62038378	A	T	-0.0320997276601081	0.0149	0.03141
20	rs3746364	62038757	C	T	-0.0346949697968869	0.0151	0.02168
20	rs3746363	62038810	G	C	0.009197572354042	0.0126	0.463
20	rs3746362	62038866	G	C	0.0093957216403621	0.0126	0.4563
20	rs3746361	62038923	G	C	0.0188021269625962	0.0178	0.29
20	rs28378948	62039195	C	G	0.0336958638567256	0.0213	0.113
20	rs34821017	62039616	A	G	-0.0113036461713921	0.0126	0.3693
20	rs2236197	62040022	T	C	0.0089002747867194	0.0126	0.4775
20	rs2236198	62040172	G	A	0.0123039944561641	0.0168	0.4621
20	rs4809553	62040955	G	T	0.0124027667170427	0.0168	0.4608
20	rs56691022	62041428	G	A	0.0006997551142732	0.0162	0.9658
20	rs73918906	62042126	G	A	0.0003999200213268	0.0161	0.979
20	rs117992513	62042756	G	A	0.029296631955588	0.0206	0.1547
20	rs41283014	62043113	C	T	0.0287040681283552	0.0206	0.1641
20	rs62208003	62043227	A	G	-0.0164038098256767	0.0317	0.6045
20	rs12481307	62043874	G	C	0.0301023438164435	0.0206	0.1435
20	rs3787132	62044261	G	A	0.0287040681283552	0.0206	0.1635
20	rs6062444	62044352	A	C	-0.007095110875924	0.0091	0.4349
20	rs3787131	62044369	T	G	-0.0058973552660839	0.0088	0.5035
20	rs2281569	62045300	G	A	-0.0145960053074092	0.0272	0.5921
20	rs76685684	62045653	G	A	0.012096540947233	0.0261	0.6436
20	rs2281570	62045709	C	T	0.0189002595004805	0.011	0.08712
20	rs1801545	62046278	G	C	0.0012991557316201	0.0161	0.9379
20	rs75305929	62046549	C	T	0.0025966258472659	0.0162	0.8725
20	rs73918907	62047111	G	A	-0.0216016445577609	0.0179	0.227
20	rs13040636	62047575	G	A	-0.0196008476550609	0.0131	0.1349
20	rs71325438	62047709	G	A	0.014504302202808	0.0302	0.6316
20	rs3865527	62047925	T	C	0.0017983819413794	0.0089	0.8417
20	rs7271899	62047947	C	A	0.0053954185169075	0.0138	0.6973
20	rs8123680	62048086	C	T	-0.0058973552660839	0.0092	0.5191
20	rs3865528	62048087	G	C	0.0089002747867194	0.0112	0.4292
20	rs117588853	62048329	C	T	0.0371994409891063	0.0157	0.01778
20	rs6089908	62048654	C	T	-0.0203966036652218	0.0088	0.0205
20	rs3865529	62048710	C	G	-0.0297996312385195	0.011	0.00671
20	rs3895449	62048756	G	A	-0.0207028323592018	0.0295	0.4828
20	rs6090411	62048947	G	A	-0.0120017335415971	0.0272	0.6579
20	rs117766329	62049200	C	T	0.0305970979773775	0.0206	0.1372
20	rs4809297	62049495	T	G	-0.0093031403261444	0.0094	0.3217
20	rs77602225	62049657	G	A	-0.0106970095483354	0.0145	0.4615
20	rs3787130	62049687	G	A	-0.0197028322758684	0.012	0.1023
20	rs3787129	62049793	G	C	-0.010302892995897	0.0272	0.7057
20	rs75272497	62049810	G	A	-0.077097050384967	0.0244	0.001591
20	rs73157644	62050005	A	C	-0.0051029981759033	0.0123	0.6758
20	rs6011822	62050044	A	G	0.0126002819757385	0.0109	0.2462
20	rs6011823	62050063	C	A	-0.005304041591906	0.0094	0.5751
20	rs12479598	62050188	C	T	0.0489996660319079	0.0332	0.1398
20	rs35612393	62050260	A	G	-0.0046005663955682	0.0093	0.6187
20	rs12480084	62050279	A	G	0.0063994795805678	0.009	0.4785
20	rs35268259	62050296	A	G	-0.0050024916227914	0.0093	0.5907
20	rs4809298	62050379	G	A	0.0077995046323818	0.0112	0.4871
20	rs4809299	62050583	T	G	0.0047984689115734	0.009	0.5962
20	rs12481298	62051097	G	A	0.0463013553668425	0.019	0.01494
20	rs6122118	62051455	C	G	-0.0123965203365513	0.0272	0.6469
20	rs6062925	62051865	G	A	0.0029955089797983	0.0088	0.7326
20	rs12626055	62051974	G	A	-0.0116981574124923	0.0272	0.6682
20	rs118087697	62052011	G	A	0.0660030731575139	0.0274	0.01587
20	rs34659510	62052040	C	T	-0.0217958123704574	0.013	0.09392
20	rs4809554	62052254	T	C	-0.000200020002667	0.0089	0.9798
20	rs3787128	62052695	T	C	0.0023971245997214	0.0089	0.7838
20	rs3787127	62052766	G	A	0.0021975835434872	0.0089	0.8026
20	rs149329391	62052844	T	C	-0.0575020022714588	0.0311	0.06452
20	rs75164100	62053017	A	G	0.043203157300648	0.0164	0.008493
20	rs3787125	62053035	A	C	0.004001981379298	0.0088	0.6472
20	rs3827019	62053117	T	G	-0.0006001800720324	0.0094	0.9525
20	rs3827018	62053131	G	A	-0.0217958123704574	0.0128	0.0878
20	rs13045620	62053173	C	T	-0.0064004391810282	0.0095	0.5022
20	rs4809555	62053199	G	A	-0.0084959889212643	0.0093	0.3573
20	rs143459797	62053213	A	T	0.0369007163483657	0.0225	0.1013
20	rs140124083	62053249	G	A	0.0379988130912113	0.0267	0.1537
20	rs117491878	62053482	T	C	0.0347974835421732	0.0155	0.02517
20	rs3893041	62053754	C	T	-0.0042992284528324	0.0259	0.8678
20	rs6089909	62054901	G	A	-0.006199175242821	0.0095	0.5125
20	rs12479476	62054912	C	A	0.0361969153118182	0.0156	0.02014
20	rs3787123	62055037	C	T	-0.0067024110596754	0.0271	0.8057
20	rs12480884	62055051	G	A	0.027799974857679	0.0205	0.1749
20	rs3787122	62055054	G	A	-0.0060985584618694	0.0095	0.5202
20	rs3787121	62055105	C	T	-0.0328021562323804	0.0126	0.009407
20	rs6090414	62055160	C	G	-0.006199175242821	0.0095	0.5157
20	rs3787120	62055200	C	A	-0.0055956263571598	0.0259	0.8292
20	rs45464194	62055337	G	A	0.0356952753244514	0.0156	0.02184
20	rs6089910	62055417	G	A	-0.0060985584618694	0.0095	0.5218
20	rs2302514	62055739	C	T	-0.0081027387031859	0.0271	0.7649
20	rs6062927	62056013	G	A	-0.0055956263571598	0.0095	0.552
20	rs3827017	62056123	C	T	-0.005696192544881	0.0095	0.5456
20	rs73918912	62056148	G	A	-0.0094040800752939	0.0145	0.5175
20	rs3787119	62056327	G	C	-0.0328021562323804	0.0126	0.009283
20	rs3787118	62056333	C	G	-0.0076995657264405	0.0272	0.7761
20	rs80351187	62056349	G	A	0.0358978909969844	0.0155	0.02076
20	rs79477279	62056466	T	C	0.0360040066341877	0.0155	0.02045
20	rs6010933	62056929	C	T	0.0077002766261879	0.0089	0.3896
20	rs6062446	62057928	T	G	-0.027196494688472	0.016	0.0892
20	rs6062447	62058372	C	G	0.0077995046323818	0.0089	0.3834
20	rs6089911	62058680	A	G	0.0078987227933553	0.0089	0.3747
20	rs73146504	62058700	G	A	-0.0689964429219005	0.0221	0.001794
20	rs6062929	62058731	A	G	0.0078987227933553	0.0089	0.3766
20	rs2314634	62058752	C	G	-0.0127003085782322	0.0096	0.1852
20	rs6062930	62058987	A	G	0.0078987227933553	0.0089	0.3764
20	rs12479906	62059065	G	A	0.0349037160078804	0.0155	0.02445
20	rs12480811	62059116	C	T	0.0352030377085245	0.0155	0.0236
20	rs6062448	62059249	G	A	-0.0048015088161939	0.0095	0.6128
20	rs2270240	62059422	G	A	-0.006199175242821	0.0259	0.8122
20	rs6062931	62059505	G	A	-0.004701032558649	0.0095	0.6206
20	rs117768093	62059949	G	A	0.0368043345220483	0.0155	0.0178
20	rs73918913	62060172	G	A	-0.009797842480111	0.0144	0.4949
20	rs149625943	62060583	A	C	-0.0471020897690825	0.0272	0.08305
20	rs6122446	62060764	C	T	-0.0094040800752939	0.0261	0.7184
20	rs75990250	62060911	C	T	0.0141987193998129	0.021	0.4991
20	rs12480834	62061589	G	A	0.0128964817350202	0.0108	0.2325
20	rs6089912	62061645	T	A	0.0080971295874548	0.0088	0.3588
20	rs118015498	62062576	G	A	-0.0695966251380842	0.0221	0.001652
20	rs73146513	62062883	G	A	-0.0111013930711739	0.026	0.6709
20	rs61313879	62062957	C	T	-0.0106970095483354	0.0145	0.4591
20	rs13042144	62063107	C	T	-0.0038975857287134	0.0165	0.8125
20	rs34102417	62064534	C	A	-0.0320997276601081	0.0127	0.01143
20	rs112267440	62064536	G	A	-0.0104039337153929	0.025	0.6778
20	rs4809557	62064562	A	G	0.0078987227933553	0.0088	0.3738
20	rs6011829	62065420	C	T	0.0098018049722602	0.0089	0.2723
20	rs6011830	62065460	G	A	0.0099008246772624	0.0089	0.2675
20	rs4809300	62065610	A	C	-0.010302892995897	0.0167	0.5397
20	rs1108457	62066057	G	A	0.0011992805754821	0.0098	0.8995
20	rs4809559	62066413	G	C	0.0239996896478807	0.0115	0.0375
20	rs78665256	62066423	A	C	-0.0124977728299804	0.0144	0.388
20	rs6090419	62066521	C	G	-0.0066017436345624	0.0278	0.811
20	rs6122447	62066793	G	T	0.0227981362759783	0.0144	0.1122
20	rs75436922	62066953	C	T	0.0099008246772624	0.0239	0.6783
20	rs11699830	62066954	G	A	0.0087020272939009	0.0107	0.415
20	rs73146523	62067148	T	C	0.043097802902723	0.0248	0.08309
20	rs4809560	62067609	G	A	0.0204004877576787	0.0166	0.2203
20	rs10427486	62067656	G	A	-0.001501126126267	0.013	0.9098
20	rs148154357	62067774	C	T	0.0235993322503244	0.0189	0.2135
20	rs150288335	62068109	T	C	-0.0235962138551867	0.0495	0.6338
20	rs6062934	62068904	C	T	0.0006997551142732	0.0099	0.9443
20	rs6062936	62069266	G	A	0.0013990209137074	0.0099	0.8902
20	rs6089913	62069611	C	T	0.0004998750416509	0.0098	0.9633
20	rs914476	62070301	C	T	0.0003999200213268	0.0098	0.9655
20	rs2297384	62070404	C	T	0.0134984841513417	0.0169	0.4247
20	rs6090421	62070437	A	G	0.0399031725325864	0.0246	0.1054
20	rs74434764	62070491	G	C	0.0136957831289865	0.0169	0.4183
20	rs2297385	62070966	G	A	0.0136957831289865	0.0169	0.4168
20	rs932961	62071658	G	A	-0.0040983869261633	0.0089	0.6422
20	rs6062938	62071943	A	G	0.0016985566355815	0.0129	0.895
20	rs67561917	62072077	G	A	-0.0398016818829366	0.0129	0.002103
20	rs4809561	62072156	G	A	-0.0101008421794295	0.0089	0.2601
20	rs66486741	62072308	G	A	-0.039104719880761	0.0129	0.00238
20	rs140617994	62072771	G	A	-0.0196008476550609	0.0393	0.6176
20	rs35932225	62073055	G	A	-0.0105049846451474	0.0089	0.2394
20	rs932960	62073062	G	A	0.0007996801705642	0.0098	0.9335
20	rs11907614	62073234	G	A	-0.0046005663955682	0.0089	0.6031
20	rs57575955	62073425	C	T	0.0009995003330834	0.0098	0.9195
20	rs11908609	62075098	T	C	0.0400953305639422	0.0246	0.1027
20	rs4809562	62075203	C	T	0.001998002662673	0.0129	0.8764
20	rs8124672	62075267	A	G	-0.0107980900995126	0.0089	0.227
20	rs11905861	62075311	G	A	0.0395956428583544	0.0245	0.1054
20	rs11908643	62075320	T	C	0.0404027066313724	0.0246	0.1008
20	rs7273219	62075336	A	G	0.0007996801705642	0.0098	0.9366
20	rs2297386	62076263	G	A	0.0397974698740661	0.0246	0.105
20	rs4809302	62076338	G	A	-0.0065010863423599	0.0089	0.4623
20	rs77332976	62076351	G	A	0.022299507494767	0.0188	0.2364
20	rs6062939	62076743	C	A	0.0011992805754821	0.0098	0.8985
20	rs56393578	62077399	A	G	-0.001501126126267	0.0128	0.9054
20	rs4809563	62077530	C	A	-0.0068030886197391	0.0089	0.4412
20	rs113526257	62077566	G	A	0.0148984646619666	0.0252	0.5543
20	rs117112551	62077590	G	A	-0.010302892995897	0.0425	0.808
20	rs2297387	62078360	G	A	-0.006199175242821	0.0091	0.4972
20	rs6062941	62078487	T	C	0.0022973590486834	0.0098	0.8146
20	rs113949355	62078533	C	T	-0.0071958279818024	0.0542	0.8946
20	rs62208036	62078782	G	A	0.0121953336998771	0.0168	0.4678
20	rs2282148	62079590	G	C	0.0148984646619666	0.0168	0.376
20	rs2282149	62079739	G	A	0.0146028573839336	0.0167	0.3821
20	rs2282150	62079859	G	A	0.0146028573839336	0.0167	0.3822
20	rs79476033	62080124	C	T	0.0067968490002727	0.0239	0.7773
20	rs3746358	62080646	A	G	0.0014988761237359	0.0099	0.8787
20	rs62208037	62081262	A	G	0.0125015292229252	0.0168	0.4589
20	rs6062451	62081653	G	A	0.0021975835434872	0.0099	0.8224
20	rs6062944	62082957	G	A	-0.040197189751413	0.013	0.001961
20	rs870240	62084516	G	A	0.0448012667045393	0.0248	0.07112
20	rs6062452	62084694	G	A	-0.0238010101859522	0.023	0.2996
20	rs870239	62084720	T	C	0.0441986870716702	0.0248	0.07501
20	rs6062945	62084809	C	T	-0.0028039273327342	0.0097	0.7715
20	rs6122121	62084973	G	A	0.0108014536938559	0.0172	0.5291
20	rs2314582	62085061	G	A	-0.004198802647333	0.0272	0.8772
20	rs4142630	62085117	G	A	0.0035038543266769	0.0092	0.7014
20	rs6010942	62085187	A	G	0.0008995952428359	0.0092	0.9178
20	rs6062946	62085222	C	T	0.0018981972830802	0.0099	0.8457
20	rs55762580	62085374	T	G	0.0012991557316201	0.0099	0.8931
20	rs55955109	62085389	C	T	0.0044003044444822	0.0092	0.6353
20	rs78561607	62085434	C	T	0.0069954745123864	0.0157	0.6567
20	rs55949115	62085738	G	A	0.026398473854531	0.0145	0.06909
20	rs4809565	62085978	T	C	0.0195967237465575	0.0099	0.04778
20	rs13039070	62086466	C	T	0.004101577021075	0.0111	0.7125
20	rs191389124	62087028	C	A	-0.0226956079321885	0.0383	0.5539
20	rs6089915	62087683	A	G	0.0060019521956343	0.0155	0.6981
20	rs61058914	62087875	A	G	0.0059025456526138	0.0155	0.7011
20	rs34064618	62087909	A	T	-0.0187955345843259	0.01	0.06071
20	rs144990458	62089272	G	A	-0.019294956182969	0.0386	0.6176
20	rs78423969	62089696	C	T	0.0044998604248922	0.0155	0.7739
20	rs34018948	62089757	G	A	-0.0216016445577609	0.0101	0.03238
20	rs183157509	62089923	G	C	-0.0343016316970211	0.0401	0.3919
20	rs6062453	62090153	T	C	-0.0188974371044634	0.01	0.05877
20	rs62208041	62090535	C	T	0.01600129372694	0.0169	0.3443
20	rs6062947	62090881	A	T	0.0023971245997214	0.0099	0.8115
20	rs6122452	62091058	C	G	0.0064988367398296	0.0156	0.6783
20	rs914463	62091445	T	G	0.0426954385276174	0.026	0.1012
20	rs6062948	62091494	T	A	0.0032048589489113	0.0099	0.7448
20	rs6122453	62091807	C	A	0.0061013488579762	0.0156	0.6944
20	rs74682584	62092327	C	T	-0.0177974390305806	0.0301	0.5536
20	rs6122454	62092342	G	A	0.0061013488579762	0.0156	0.6931
20	rs11698827	62092395	A	C	0.0026963615477425	0.0099	0.7808
20	rs11905417	62093693	T	G	0.0562007331879655	0.0555	0.3112
20	rs6122122	62095030	C	G	0.0080971295874548	0.0168	0.6291
20	rs144164238	62095130	G	A	-0.050504132173768	0.0268	0.059
20	rs6122456	62095558	C	A	0.0138042809763971	0.0171	0.4201
20	rs62208042	62095753	G	A	0.0037031349243813	0.0108	0.7324
20	rs55980089	62095805	C	T	0.004201162744548	0.0108	0.6973
20	rs73148410	62095862	G	A	0.0448012667045393	0.026	0.08465
20	rs4809304	62096259	G	A	-0.0025031302181184	0.0091	0.781
20	rs6011841	62096651	C	G	0.0080971295874548	0.0097	0.4037
20	rs34199109	62096741	C	T	-0.0026033858701149	0.0091	0.7721
20	rs6122457	62096980	G	A	0.0164047040252769	0.0173	0.3434
20	rs76250917	62097245	T	C	-0.0170037478161859	0.0175	0.3317
20	rs6010943	62097470	C	T	0.0093957216403621	0.0097	0.3331
20	rs8113956	62097991	G	A	0.0007996801705642	0.0099	0.9325
20	rs12480417	62098002	C	T	0.0101978249764461	0.0168	0.5453
20	rs73918932	62098483	C	G	0.0089993837968006	0.0168	0.5909
20	rs6011845	62098506	C	A	-0.004198802647333	0.0109	0.7002
20	rs56303951	62098923	G	A	0.0029955089797983	0.0107	0.7822
20	rs10211695	62099220	G	A	-0.0068030886197391	0.0096	0.4797
20	rs884851	62099296	C	T	0.0046989426564652	0.0107	0.6608
20	rs78003353	62099338	G	A	-0.0024028846163103	0.0208	0.9092
20	rs914464	62099386	T	C	0.0126990249774084	0.0093	0.1751
20	rs6122458	62099507	C	A	0.0093957216403621	0.0169	0.5782
20	rs6122459	62099508	C	G	0.0097027754613851	0.0169	0.5655
20	rs6062949	62099647	G	A	0.0049974917102918	0.0108	0.6403
20	rs2872682	62100027	A	G	0.0084045823438103	0.0096	0.3828
20	rs914465	62100066	G	A	0.0086028888072678	0.0097	0.3733
20	rs6122460	62100105	G	A	-0.0293979151845611	0.014	0.03632
20	rs4989188	62100217	G	A	0.0090984829852593	0.0168	0.5905
20	rs914467	62100266	T	G	-0.0105959392134034	0.0103	0.3007
20	rs57946378	62100628	G	A	0.009197572354042	0.0169	0.5862
20	rs4809568	62100956	C	T	0.0090984829852593	0.0169	0.5892
20	rs28672823	62101092	G	A	0.009197572354042	0.0169	0.5837
20	rs6011847	62101136	A	G	0.0483996117232768	0.0543	0.3725
20	rs6011848	62101173	T	C	0.0089002747867194	0.0167	0.5953
20	rs12624394	62101306	A	G	0.0092966519050945	0.0169	0.5811
20	rs4809305	62101547	A	C	0.0088011559530687	0.0169	0.6032
20	rs4809569	62101613	C	T	0.0126990249774084	0.0175	0.4685
20	rs4809570	62101615	T	C	0.0141001243787816	0.0174	0.4193
20	rs4809306	62101630	A	T	0.0121953336998771	0.0175	0.486
20	rs12481658	62101968	C	A	0.0101978249764461	0.0169	0.5465
20	rs2001453	62102341	C	T	0.0100988346774146	0.0169	0.5518
20	rs869022	62102375	T	C	0.0099008246772624	0.0169	0.5574
20	rs869021	62102403	A	G	0.0147014028528927	0.0094	0.1182
20	rs191981309	62102561	G	A	-0.0289037168568363	0.0516	0.5752
20	rs11697970	62102735	T	G	0.0118989261570991	0.0092	0.1966
20	rs185287315	62103904	C	A	0.0099008246772624	0.017	0.5593
20	rs3761131	62104706	G	A	0.0088011559530687	0.01	0.3789
20	rs11086166	62104831	G	A	0.0062007356416035	0.0109	0.5699
20	rs11699394	62105500	C	G	0.0050969882578437	0.0109	0.6416
20	rs3761129	62105531	G	A	0.0071047017299317	0.0098	0.4677
20	rs11699416	62105598	C	T	0.0052959516591825	0.0109	0.6251
20	rs73148432	62105880	C	T	0.0432989243951476	0.0259	0.0944
20	rs11908673	62106235	A	G	0.0443995872966845	0.0258	0.08505
20	rs6062951	62106720	C	G	-0.0094040800752939	0.0102	0.3583
20	rs6011850	62107329	A	C	0.0452027848308288	0.0259	0.08042
20	rs6062952	62107992	G	A	-0.0105049846451474	0.0105	0.315
20	rs147938742	62108264	G	A	0.0350002811846215	0.035	0.3179
20	rs6122463	62108278	A	G	0.0093957216403621	0.0171	0.5813
20	rs310601	62108346	C	T	-0.0596969272581274	0.0511	0.2432
20	rs73148437	62108589	C	T	0.0423024980338776	0.0283	0.1349
20	rs73148438	62108891	T	G	0.0448968808822823	0.0277	0.1051
20	rs310602	62109170	A	G	0.0298014912367898	0.014	0.0328
20	rs3787116	62109405	G	A	-0.0074980401773571	0.0104	0.4717
20	rs3810474	62109740	C	T	0.0034041991335623	0.0111	0.7564
20	rs113286701	62109849	G	T	0.0210959082947329	0.021	0.3134
20	rs73148442	62110175	G	A	0.0026963615477425	0.0111	0.8102
20	rs3746356	62110277	C	T	0.009504687014246	0.0171	0.58
20	rs73148501	62110967	A	G	0.0022973590486834	0.011	0.8325
20	rs6011853	62111572	T	C	0.0116024307308398	0.0202	0.5656
20	rs4809307	62112099	T	C	0.021898468701116	0.0209	0.2962
20	rs62209269	62113220	C	T	0.0209000641077417	0.0099	0.03466
20	rs62209270	62113398	C	T	0.0212036062510236	0.0099	0.03229
20	rs79570024	62114527	G	A	-0.0145046862028817	0.0235	0.5372
20	rs117561364	62114614	C	T	-0.0112025145079934	0.0131	0.3937
20	rs1741593	62114773	G	C	-0.0540022233826842	0.0497	0.2773
20	rs1555339	62114874	A	G	-0.0240980393840575	0.0093	0.009346
20	rs140756502	62114980	G	A	-0.0111013930711739	0.0131	0.3959
20	rs13038618	62115004	C	G	-0.0122952780941516	0.0143	0.3887
20	rs142841590	62115005	G	A	0.0021975835434872	0.0124	0.8622
20	rs12624930	62115009	C	T	0.0329027196757078	0.013	0.0115
20	rs62209271	62115386	C	T	0.0208021276292633	0.0099	0.03486
20	rs117604196	62115630	C	T	-0.0110002818588653	0.0131	0.4027
20	rs1741623	62115643	A	G	-0.0235040691879941	0.0135	0.08288
20	rs1757776	62115660	C	G	0.0269047980491434	0.0289	0.3524
20	rs1757777	62115811	G	A	-0.013004189135254	0.0134	0.3323
20	rs56369067	62116156	C	T	0.053000336561653	0.018	0.003271
20	rs73150407	62116619	C	T	0.0528011569911275	0.018	0.003358
20	rs55972054	62117067	G	C	0.0528960093534967	0.018	0.003285
20	rs34565737	62117330	G	A	-0.0221024699079472	0.0101	0.02947
20	rs8114282	62117518	T	C	-0.0221024699079472	0.0101	0.02935
20	rs67227039	62117887	G	A	-0.0218980211012161	0.0101	0.03078
20	rs62209273	62117946	A	G	-0.0221024699079472	0.0101	0.02944
20	rs1757778	62118023	G	C	0.0291023874205329	0.0289	0.3139
20	rs1757779	62118068	T	C	-0.0222047099881925	0.0107	0.03867
20	rs76103521	62118768	G	C	0.023003381764963	0.0207	0.2667
20	rs34788300	62118872	C	T	-0.0222967349986103	0.0101	0.02829
20	rs1412161	62118936	C	G	-0.0222047099881925	0.0107	0.03815
20	rs35948122	62118964	G	A	-0.0221024699079472	0.0101	0.02908
20	rs1741621	62119121	A	C	-0.001501126126267	0.0198	0.9384
20	rs62209278	62119232	G	A	-0.0225012653465135	0.0102	0.02707
20	rs1741620	62119253	C	A	-0.0227979086760041	0.0108	0.03428
20	rs12480610	62119318	G	A	-0.0222967349986103	0.0102	0.02864
20	rs7265428	62119875	T	C	0.0326994961630157	0.0093	0.0004636
20	rs1757783	62120569	G	A	-0.0182047046548463	0.0423	0.6671
20	rs310604	62120940	G	A	0.0141001243787816	0.0101	0.1625
20	rs1757785	62120948	C	T	-0.0274020297483382	0.0092	0.002746
20	rs12625703	62120965	G	A	0.0203025023378308	0.0099	0.04056
20	rs310605	62121142	A	T	-0.0290993078252748	0.0093	0.001692
20	rs310606	62121314	C	G	0.0471030274686428	0.0304	0.1214
20	rs310608	62121726	T	C	0.0423983514166169	0.0299	0.1562
20	rs45510898	62121820	G	A	-0.0083043861636152	0.0249	0.7401
20	rs76041667	62122211	G	T	0.0255020410123433	0.0095	0.007087
20	rs310609	62122230	A	G	-0.0202027073175195	0.0108	0.06278
20	rs73150419	62122286	G	T	0.0184978548821194	0.0236	0.4329
20	rs1741619	62122585	T	C	-0.0209989425960583	0.0115	0.06727
20	rs73150420	62122606	G	A	0.0518996105407571	0.0182	0.004306
20	rs112621476	62122860	C	T	-0.0194988734340555	0.0293	0.5045
20	rs1613590	62122936	A	G	0.0452983606272869	0.0303	0.1354
20	rs4809575	62123030	T	G	0.0212036062510236	0.0098	0.03153
20	rs12480745	62124459	G	T	-0.023401696181619	0.0101	0.02103
20	rs76476893	62124674	G	A	0.0298014912367898	0.0258	0.2474
20	rs113504041	62124731	G	A	-0.0212951405401588	0.0292	0.4668
20	rs2750399	62125082	G	A	0.0251998010217421	0.0095	0.007671
20	rs310614	62125233	A	G	0.0269047980491434	0.0099	0.006418
20	rs310615	62125402	C	T	0.0473987203698754	0.0302	0.1166
20	rs13039831	62125432	C	T	-0.0232993336544035	0.0101	0.02164
20	rs310616	62125739	C	T	0.003902375817241	0.0091	0.6661
20	rs55845303	62125802	A	T	-0.0213972981080803	0.0111	0.05371
20	rs73918955	62125890	G	A	-0.0067024110596754	0.0247	0.7864
20	rs113545140	62125999	G	A	-0.0079011318962572	0.0246	0.7491
20	rs149125493	62126128	G	C	-0.0008003201707691	0.0332	0.9818
20	rs310617	62126185	A	G	0.007997931111062	0.0092	0.3874
20	rs2274860	62126299	C	T	0.0344014267173323	0.0134	0.01051
20	rs142059873	62126685	G	A	-0.0073972926304747	0.0271	0.7854
20	rs2750395	62126745	G	A	0.027799974857679	0.0103	0.006651
20	rs310618	62127121	T	C	-0.0409990935346932	0.0095	1.662e-05
20	rs3818681	62127326	G	A	0.0114047182634362	0.0268	0.6721
20	rs310619	62127521	G	A	-0.0423961495190412	0.0093	5.65e-06
20	rs114885918	62127584	G	A	0.0114047182634362	0.0267	0.6702
20	rs1555338	62127618	C	T	0.0183996828453635	0.0096	0.05468
20	rs8126435	62127818	G	T	-0.0515986041477272	0.0155	0.0008873
20	rs75227671	62128103	G	A	-0.0028039273327342	0.0145	0.8442
20	rs910948	62128433	A	G	-0.0449032281024259	0.0098	4.314e-06
20	rs79025396	62128445	A	G	0.0127977582298607	0.0267	0.6314
20	rs1741618	62128580	T	C	-0.0453007592301635	0.0098	3.668e-06
20	rs1741617	62128621	T	C	-0.0469972723609114	0.0099	2.055e-06
20	rs79344784	62128632	C	T	0.0099998345783334	0.0265	0.705
20	rs6122128	62128735	T	C	0.0418998134646779	0.0135	0.001952
20	rs113339369	62128895	G	A	0.0108014536938559	0.0487	0.8249
20	rs1741616	62129566	C	A	-0.0467981495486393	0.0099	2.289e-06
20	rs74982598	62129583	G	T	0.0418998134646779	0.0135	0.001986
20	rs77737217	62129687	C	T	0.0129951954948113	0.0267	0.6271
20	rs1757693	62129808	G	A	-0.0295009039176847	0.0106	0.0056
20	rs12479532	62131304	A	G	0.0361969153118182	0.0091	6.412e-05
20	rs1741615	62131619	T	G	-0.0048015088161939	0.0136	0.7228
20	rs1741614	62131968	A	G	-0.0052035148315978	0.0137	0.7029
20	rs910946	62132357	C	T	-0.0356997191343252	0.0132	0.006685
20	rs6010950	62132378	T	G	0.0205964297986501	0.0091	0.02407
20	rs7261840	62132425	C	T	-0.0700040968887733	0.0181	0.0001116
20	rs6011855	62132623	G	A	0.0199006617063362	0.0092	0.03003
20	rs6011856	62132625	G	A	0.0199986865066891	0.0092	0.02961
20	rs731619	62132661	T	C	0.0205964297986501	0.0091	0.02434
20	rs6090435	62132711	G	A	0.0400953305639422	0.0091	1.068e-05
20	rs880445	62133073	G	A	-0.0181028726978536	0.0095	0.05603
20	rs880446	62133177	G	A	-0.0380965452668448	0.0092	3.488e-05
20	rs880447	62133276	G	C	-0.0447986409079867	0.0092	1.218e-06
20	rs1741611	62133549	G	A	-0.0212951405401588	0.0177	0.2274
20	rs56788675	62133666	G	A	-0.0144032303107437	0.0197	0.4641
20	rs8124050	62133676	T	C	-0.0144032303107437	0.0197	0.4634
20	rs113416616	62133788	C	T	0.0024968801985871	0.0411	0.9512
20	rs1574387	62134228	G	C	-0.0416035498550752	0.0093	7.992e-06
20	rs73619483	62134404	G	A	-0.0032954239497972	0.0345	0.923
20	rs7269690	62134513	C	G	-0.0736034840446347	0.0147	5.873e-07
20	rs7269925	62134893	C	T	-0.0740987414270944	0.0147	5.085e-07
20	rs8124500	62135091	A	G	-0.0754997094016475	0.0148	3.482e-07
20	rs8117000	62135094	G	A	-0.0754026560491867	0.0148	3.574e-07
20	rs8122040	62135110	C	G	-0.0390007373497326	0.0219	0.07544
20	rs1757696	62135146	G	C	-0.026898543868701	0.0097	0.005435
20	rs74414914	62135206	C	T	0.0107025231331357	0.0424	0.8008
20	rs8126186	62135282	T	C	-0.0733021430750498	0.0145	4.547e-07
20	rs8124610	62135291	A	G	-0.0737972512017079	0.0147	5.561e-07
20	rs8114877	62135451	T	C	-0.0386992491392765	0.0218	0.07582
20	rs8118447	62135550	G	A	-0.0737003629299574	0.0147	5.718e-07
20	rs8123461	62135554	C	T	-0.0737972512017079	0.0147	5.533e-07
20	rs1741610	62135595	C	T	-0.050798679887367	0.0113	6.386e-06
20	rs8114985	62135662	T	C	-0.0737003629299574	0.0147	5.541e-07
20	rs59750623	62135840	G	A	-0.07339899276978	0.0147	6.194e-07
20	rs56814286	62135874	C	T	-0.07339899276978	0.0147	6.161e-07
20	rs60309534	62135883	T	C	-0.0734958518452821	0.0147	6.05e-07
20	rs8115224	62136136	T	C	-0.073904915847972	0.0147	5.175e-07
20	rs8118762	62136139	G	C	-0.073904915847972	0.0147	5.085e-07
20	rs8126334	62136202	A	G	-0.0741956683066094	0.0147	4.436e-07
20	rs8115339	62136279	T	C	-0.0740987414270944	0.0147	4.527e-07
20	rs8118860	62136308	G	A	-0.0740987414270944	0.0147	4.556e-07
20	rs8120195	62136419	G	A	-0.0741956683066094	0.0147	4.334e-07
20	rs73322394	62136604	T	C	0.01600129372694	0.0431	0.7095
20	rs57582687	62136646	A	G	-0.0741956683066094	0.0147	4.376e-07
20	rs58431031	62136694	C	T	-0.073904915847972	0.0147	4.839e-07
20	rs60271882	62136768	G	A	-0.0741956683066094	0.0147	4.431e-07
20	rs57927138	62137162	C	G	-0.0740987414270944	0.0147	4.588e-07
20	rs60014702	62137274	T	C	-0.073904915847972	0.0147	4.941e-07
20	rs57643088	62137304	G	C	-0.0740987414270944	0.0147	4.609e-07
20	rs57222124	62137324	C	T	-0.0985945675055636	0.0195	4.23e-07
20	rs1619876	62137355	G	A	-0.0138961051921114	0.0157	0.3757
20	rs1619011	62137463	G	A	-0.0469029460862576	0.011	1.854e-05
20	rs60647545	62137478	G	A	-0.0744003225762502	0.0147	4.052e-07
20	rs73918968	62137521	T	C	-0.0396976268585458	0.0218	0.06805
20	rs57494572	62137525	C	T	-0.0740987414270944	0.0147	4.61e-07
20	rs10485825	62137648	A	G	-0.0740018239414889	0.0147	4.647e-07
20	rs1757697	62137971	A	G	-0.0503043099097479	0.0112	7.469e-06
20	rs11907372	62137976	G	A	-0.100096616538285	0.0194	2.607e-07
20	rs74889656	62138189	C	A	-0.0383043331577141	0.0217	0.07673
20	rs11905899	62138310	A	T	-0.0730977134062134	0.0147	6.93e-07
20	rs78337647	62138334	C	T	-0.10450532588131	0.0198	1.351e-07
20	rs6090437	62139025	C	T	0.0463968262292078	0.0109	2.239e-05
20	rs6122466	62139177	A	G	0.0202045073158995	0.0136	0.1357
20	rs1741609	62139441	T	C	-0.0281011651109099	0.0142	0.04736
20	rs1757698	62139497	A	G	-0.0278954863187535	0.0144	0.05273
20	rs6011859	62139723	G	A	-0.0086977157031958	0.0299	0.7707
20	rs1757699	62139793	G	A	-0.0186019483996616	0.0178	0.2959
20	rs1741608	62139907	G	A	-0.0374007702544828	0.0163	0.02178
20	rs80277060	62139925	G	A	-0.0990029898420079	0.0194	3.511e-07
20	rs1757700	62140179	C	T	-0.0218980211012161	0.0146	0.1338
20	rs2150807	62140229	T	C	-0.100494595693853	0.0195	2.446e-07
20	rs2150808	62140289	A	G	-0.0835990238763137	0.016	1.617e-07
20	rs6062958	62140600	G	A	-0.0216016445577609	0.0173	0.2128
20	rs145210269	62141144	C	G	-0.0074980401773571	0.0265	0.778
20	rs1741607	62141199	C	T	-0.0206007457079636	0.0178	0.2456
20	rs1757702	62141259	G	A	-0.0198966317144566	0.0177	0.2629
20	rs1757703	62141509	A	G	-0.0575020022714588	0.0121	2.218e-06
20	rs8116743	62141847	G	A	0.0058031292269501	0.0411	0.8884
20	rs1741606	62141970	C	T	-0.0575020022714588	0.0122	2.239e-06
20	rs149483778	62142455	G	T	-0.0027036515743148	0.0538	0.9606
20	rs1741605	62142483	C	T	-0.0582013104087528	0.0135	1.722e-05
20	rs1757774	62142524	T	C	-0.0145046862028817	0.0157	0.3558
20	rs73622812	62142649	A	G	-0.0028039273327342	0.0326	0.9306
20	rs73622813	62142808	C	T	-0.0028039273327342	0.0326	0.9318
20	rs144167732	62142854	C	T	-0.0202027073175195	0.0178	0.2556
20	rs8184393	62143013	C	T	-0.0575020022714588	0.0123	2.917e-06
20	rs8183483	62143147	G	A	-0.0018016219466282	0.0327	0.9552
20	rs73324411	62143510	G	T	0.0044998604248922	0.0412	0.9129
20	rs6011863	62144813	A	G	-0.0025031302181184	0.0326	0.9383
20	rs433166	62144846	C	G	-0.0203966036652218	0.0178	0.2516
20	rs76207710	62144953	G	A	-0.0985945675055636	0.0195	4.348e-07
20	rs393449	62145144	G	A	-0.0197028322758684	0.0179	0.2699
20	rs417635	62145164	C	T	-0.0242004837056584	0.0132	0.06634
20	rs59297515	62145339	C	T	-0.0127003085782322	0.0248	0.6081
20	rs76608763	62146582	G	A	-0.10640550591445	0.02	1.066e-07
20	rs62209283	62146682	G	A	0.0239996896478807	0.0171	0.1606
20	rs16983774	62147258	G	A	-0.0980980623399853	0.0195	5.151e-07
20	rs73622817	62147411	G	A	-0.001501126126267	0.0327	0.9646
20	rs113471392	62147516	G	A	-0.044495399886564	0.0237	0.06113
20	rs6010952	62147896	C	T	-0.0016012813669738	0.0327	0.961
20	rs115855286	62147899	A	G	-0.044495399886564	0.0238	0.06092
20	rs8125543	62147926	A	G	-0.0979987908821025	0.0196	5.507e-07
20	rs380158	62148124	A	T	-0.0249999098013234	0.0101	0.01366
20	rs115468178	62148354	C	G	-0.0451019739124202	0.0238	0.05791
20	rs6011867	62148596	C	G	-0.0007002451143934	0.0327	0.9818
20	rs60594622	62148646	C	T	-0.102099172955455	0.0197	2.228e-07
20	rs73150438	62148839	C	T	0.0060019521956343	0.0182	0.74
20	rs2314639	62148912	C	T	0.0198026272961797	0.0136	0.147
20	rs6122469	62149036	T	C	-0.0001000050003333	0.0327	0.9976
20	rs310620	62149176	C	G	-0.0248051189189711	0.0102	0.01464
20	rs59561424	62149268	C	G	-0.101700554826339	0.0197	2.528e-07
20	rs2145166	62149840	G	A	0.0193025022544974	0.0136	0.1579
20	rs79263141	62149845	C	A	-0.105905108365964	0.023	4.104e-06
20	rs73324414	62149867	A	C	-0.013004189135254	0.0357	0.7159
20	rs310621	62149997	A	G	-0.0178992398878318	0.0305	0.557
20	rs80340538	62150018	G	A	-0.110004616151484	0.0203	5.688e-08
20	rs57457685	62150052	G	A	-0.0831968434005588	0.0152	4.77e-08
20	rs3746354	62150058	C	T	-0.0726029514196542	0.0142	2.851e-07
20	rs113264400	62150128	T	C	-0.112295619103693	0.0202	2.865e-08
20	rs6090442	62151115	C	G	0.003902375817241	0.0412	0.9252
20	rs310622	62151315	G	A	-0.0138048499765589	0.0308	0.654
20	rs310623	62151814	C	G	-0.0319035490130083	0.0196	0.1028
20	rs8125175	62151858	G	A	-0.0957952974548668	0.0194	7.757e-07
20	rs310624	62151972	C	G	-0.019203206984436	0.0236	0.4153
20	rs34528028	62152403	C	T	-0.0262002485024742	0.0117	0.02489
20	rs73622818	62152508	G	A	0.0036034995896235	0.0331	0.9142
20	rs72629024	62152519	C	G	0.0160997014894237	0.0135	0.2318
20	rs310626	62152819	G	A	-0.0303973537275885	0.0311	0.329
20	rs73622819	62153616	C	T	0.00730326611012	0.033	0.8244
20	rs382241	62153673	T	G	-0.0557981629302465	0.0125	8.064e-06
20	rs6090443	62153786	G	A	0.0244974716003874	0.0114	0.03161
20	rs396823	62153828	A	G	-0.0423961495190412	0.012	0.0003952
20	rs446127	62154391	G	T	-0.0530949163341788	0.0124	1.874e-05
20	rs387098	62154594	A	G	-0.0478046499481398	0.0123	0.0001032
20	rs437427	62154924	G	A	-0.0475004961488543	0.0123	0.0001185
20	rs427230	62155111	C	T	-0.0830990401697142	0.0158	1.54e-07
20	rs74558549	62155191	G	A	0.0099008246772624	0.0194	0.6112
20	rs428035	62155482	G	T	-0.0480984034910313	0.0124	9.772e-05
20	rs138212619	62155668	G	A	0.0049974917102918	0.0223	0.8232
20	rs73324428	62155835	A	G	0.0071047017299317	0.0187	0.7055
20	rs78117224	62156071	A	T	0.0043007385516922	0.0223	0.8468
20	rs440684	62156177	G	A	-0.0490957108440633	0.0124	7.873e-05
20	rs73324430	62156274	C	T	0.0166014304974254	0.0408	0.6842
20	rs73324433	62156390	G	C	0.0212036062510236	0.0408	0.6024
20	rs375990	62156484	T	C	-0.0440041354980549	0.0125	0.0004429
20	rs436336	62156597	G	A	-0.0442967745820927	0.0126	0.0004397
20	rs409015	62156651	G	T	-0.044599955369026	0.0126	0.0004038
20	rs146431223	62157049	C	G	-0.141298622463456	0.0434	0.001141
20	rs11699828	62157198	G	A	0.0254045542217263	0.0302	0.4017
20	rs11699829	62157200	G	A	0.024702368640342	0.0304	0.4163
20	rs117649221	62157488	G	C	0.0023971245997214	0.0255	0.924
20	rs431976	62157545	G	A	-0.044401309298167	0.0313	0.1553
20	rs13039229	62157646	A	C	-0.0252972953741621	0.0114	0.02652
20	rs400162	62157780	A	T	-0.04470452178448	0.03	0.1363
20	rs373818	62157993	T	G	-0.0343016316970211	0.0107	0.001326
20	rs6089921	62158526	A	G	-0.0322029950400999	0.0699	0.6454
20	rs75399114	62159084	C	T	0.0312951579807101	0.0428	0.4651
20	rs186332	62159468	C	T	-0.023401696181619	0.0181	0.1966
20	rs4809578	62159496	A	T	-0.0299026613543135	0.012	0.01238
20	rs310644	62159504	T	C	-0.0235962138551867	0.0181	0.1917
20	rs145216924	62160192	C	T	-0.0794004139882947	0.0253	0.00171
20	rs41298348	62160486	C	T	-0.0064004391810282	0.0269	0.8106
20	rs45520941	62161161	C	T	-0.022398994943479	0.0239	0.3482
20	rs117636275	62161389	A	G	-0.0064004391810282	0.0269	0.8126
20	rs94991	62161421	G	A	-0.0322959448008212	0.026	0.2154
20	rs6011874	62161422	G	A	-0.0128015918372089	0.0265	0.6287
20	rs310643	62161713	C	T	-0.0194988734340555	0.0174	0.262
20	rs310642	62161998	A	C	-0.0411970648503382	0.0195	0.03502
20	rs191090	62162340	T	C	-0.0338050046123612	0.0107	0.001649
20	rs66899053	62162917	G	A	-0.0297996312385195	0.012	0.01287
20	rs117890987	62163012	C	T	0.056900047132812	0.0276	0.03946
20	rs75861211	62163277	G	A	-0.007296555232638	0.0268	0.7846
20	rs74927664	62163863	G	A	-0.0180010511095525	0.027	0.5061
20	rs56210557	62164524	G	A	-0.0372035489975441	0.0201	0.06478
20	rs113862030	62164868	C	T	-0.007004474152883	0.027	0.7942
20	rs138866612	62166153	G	A	0.054497654936202	0.0275	0.04781
20	rs310641	62166195	T	C	-0.0826970606869833	0.03	0.005792
20	rs310640	62166313	C	T	-0.0837947377432658	0.03	0.005234
20	rs310639	62166682	T	G	-0.039104719880761	0.0194	0.04415
20	rs3855683	62166998	G	A	-0.0055956263571598	0.027	0.8345
20	rs35917131	62167685	C	T	-0.0065010863423599	0.027	0.8097
20	rs4809308	62167704	G	A	-0.0282965991551138	0.012	0.01799
20	rs385261	62167770	C	T	-0.0382004338153035	0.0201	0.05783
20	rs310645	62167839	C	A	-0.0399994162638657	0.0093	1.583e-05
20	rs147156005	62169293	C	G	-0.256196325372513	0.055	3.215e-06
20	rs116592909	62169334	C	T	-0.044401309298167	0.0488	0.363
20	rs112881290	62169478	T	C	-0.0176956485356892	0.0243	0.4651
20	rs149711431	62169711	C	T	-0.009000382197299	0.027	0.7396
20	rs145579422	62169995	G	A	0.0011992805754821	0.0207	0.9534
20	rs310646	62170027	C	G	-0.0850024870699465	0.03	0.004595
20	rs310647	62170091	G	A	-0.029202265808213	0.0197	0.1379
20	rs310649	62170690	G	A	-0.0378991867540796	0.0202	0.06105
20	rs310650	62171298	G	T	-0.0840013661662842	0.03	0.005097
20	rs310651	62171345	C	G	-0.0372969647443931	0.0195	0.0559
20	rs310652	62171421	G	C	-0.0335981494309355	0.0188	0.07466
20	rs13036739	62171507	G	A	-0.0277001306422786	0.0123	0.02479
20	rs310653	62171556	T	C	-0.0401035026973339	0.0092	1.416e-05
20	rs117711618	62171624	C	A	-0.0515986041477272	0.0442	0.2429
20	rs73150454	62171638	G	A	-0.0449032281024259	0.0483	0.3521
20	rs149640359	62171984	G	A	-0.114894710885213	0.0395	0.003623
20	rs6122130	62172219	G	A	-0.026600681797179	0.0112	0.01777
20	rs33933649	62172244	C	G	-0.0385953087593848	0.0313	0.2169
20	rs310654	62172269	C	A	-0.0353992243518656	0.0202	0.07959
20	rs310655	62172281	C	T	-0.0375045865412751	0.0195	0.05529
20	rs310656	62173029	A	G	-0.0248973835545144	0.0121	0.03967
20	rs6011891	62173279	C	G	-0.0019018072895963	0.0273	0.9435
20	rs310657	62173561	C	G	-0.0847956517047163	0.03	0.00474
20	rs56130722	62173562	G	T	-0.0267033828345498	0.0112	0.01752
20	rs310658	62173741	G	A	-0.0385017716536664	0.0195	0.04911
20	rs34969822	62173817	C	T	0.0002999550089979	0.0273	0.9899
20	rs404613	62173925	T	G	-0.0338981034057645	0.0189	0.07333
20	rs378483	62173927	G	A	-0.036798848237098	0.0203	0.0702
20	rs4809309	62174724	G	A	-0.0260975991218731	0.0113	0.02102
20	rs6011894	62174867	T	C	-0.0087985943563496	0.0256	0.731
20	rs6062964	62175162	C	T	-0.0426048328324374	0.0438	0.3311
20	rs6090449	62176133	A	G	-0.0082035573506883	0.0117	0.4861
20	rs35183165	62176291	A	G	0.0258041896815329	0.0099	0.009279
20	rs6090450	62176363	G	A	0.0308007491527123	0.0099	0.001911
20	rs117758170	62177641	G	A	-0.003797200248385	0.0238	0.8714
20	rs310659	62177836	C	T	-0.0841971588007556	0.0287	0.003315
20	rs367981	62178425	C	T	-0.0830990401697142	0.0304	0.006288
20	rs146005493	62179156	G	A	0.0167981182758809	0.0615	0.7845
20	rs139964554	62179195	G	A	-0.0008003201707691	0.026	0.9742
20	rs2314995	62179331	C	T	-0.0180010511095525	0.0357	0.6142
20	rs426028	62179332	G	A	-0.0299026613543135	0.0171	0.08004
20	rs6010965	62179445	T	G	-0.0401035026973339	0.0146	0.006122
20	rs76756170	62179698	A	C	0.0638007490506618	0.0294	0.03032
20	rs6089922	62180117	G	A	-0.0212951405401588	0.0139	0.126
20	rs73152224	62180379	G	A	-0.0239034240815591	0.0144	0.09761
20	rs73152226	62180380	C	A	-0.0238010101859522	0.0144	0.09774
20	rs310613	62181000	G	C	-0.023002541565316	0.0121	0.05831
20	rs117703696	62181492	C	T	0.0198026272961797	0.0485	0.6829
20	rs310612	62181508	A	G	-0.0222967349986103	0.0118	0.0596
20	rs7273746	62181576	T	C	-0.0083043861636152	0.029	0.7758
20	rs148167020	62181987	C	T	-0.0169020380753563	0.0349	0.6277
20	rs310611	62182755	G	A	-0.0244976316004002	0.0121	0.04289
20	rs310610	62182802	G	A	-0.0364046818937998	0.0234	0.1198
20	rs137966967	62183206	A	G	-0.0198048272985997	0.0145	0.1727
20	rs6090454	62183304	T	C	-0.0178992398878318	0.0329	0.5874
20	rs116956557	62183451	C	T	-0.0198048272985997	0.0145	0.1739
20	rs4809580	62184170	C	T	-0.0207028323592018	0.0094	0.02763
20	rs111451153	62184768	C	A	-0.0453949344903922	0.0317	0.1514
20	rs73152239	62184816	C	A	-0.0182963622831166	0.0146	0.2095
20	rs62206964	62185011	T	C	-0.0243951568347216	0.0095	0.01002
20	rs1122187	62186269	C	T	-0.0156010662286512	0.0145	0.2821
20	rs969635	62186501	A	G	-0.0201006717070029	0.0095	0.03398
20	rs56075534	62186719	G	A	-0.0151034855773182	0.0145	0.2986
20	rs3746348	62187187	T	C	-0.021101069908054	0.0095	0.0258
20	rs734750	62187439	T	C	-0.0212951405401588	0.0094	0.02352
20	rs734751	62187517	G	A	-0.0059979518036359	0.0349	0.8639
20	rs77228861	62188465	C	T	-0.0124977728299804	0.0339	0.7117
20	rs117850888	62188927	C	T	-0.0475004961488543	0.0316	0.1319
20	rs6122476	62189030	G	A	-0.0170952954286372	0.0105	0.102
20	rs6122477	62189093	T	C	-0.0180010511095525	0.0094	0.05474
20	rs187800701	62189336	C	T	0.0555955265008719	0.0411	0.1761
20	rs140760582	62189654	C	T	0.052601937740197	0.0275	0.05639
20	rs11551683	62190180	A	G	0.0059025456526138	0.0162	0.7174
20	rs62206965	62190265	G	A	-0.0150019689183474	0.0339	0.6584
20	rs310627	62190345	G	A	-0.0028039273327342	0.0117	0.808
20	rs310628	62190412	G	A	0.001598721363697	0.0119	0.8951
20	rs45515601	62190459	C	G	-0.0084959889212643	0.0161	0.5982
20	rs3810477	62191321	A	G	0.0006997551142732	0.0094	0.9401
20	rs3810478	62191475	T	G	0.0007996801705642	0.01	0.9383
20	rs3810479	62191558	G	A	-0.0145046862028817	0.0126	0.2516
20	rs11551685	62191937	G	A	-0.0027036515743148	0.0157	0.8629
20	rs146867999	62192352	G	A	-0.0036968248442897	0.0285	0.8964
20	rs3810480	62192374	C	T	0.0007996801705642	0.0129	0.9496
20	rs11551684	62193019	C	T	-0.0227979086760041	0.0119	0.05426
20	rs310629	62193414	A	G	-0.0176040459483609	0.0131	0.1794
20	rs3810481	62193445	G	A	-0.0217958123704574	0.012	0.06927
20	rs3810482	62193587	T	C	0.0030952049073025	0.0107	0.7756
20	rs3810483	62194030	G	C	-0.0107980900995126	0.0093	0.245
20	rs3810484	62194103	A	G	-0.0101008421794295	0.0093	0.2777
20	rs3810485	62194128	G	A	0.0025966258472659	0.0107	0.8098
20	rs115251319	62194212	C	A	0.059701843246044	0.0507	0.2389
20	rs34996572	62194238	C	T	0.0152038337422728	0.0342	0.6574
20	rs34980032	62194510	T	C	0.0594003432814475	0.0266	0.02524
20	rs3810486	62194713	A	C	-0.021101069908054	0.011	0.0553
20	rs310630	62195087	A	G	0.009197572354042	0.0093	0.3198
20	rs3827022	62195220	C	T	-0.0217038334437866	0.011	0.04887
20	rs116011482	62195666	G	A	0.0049974917102918	0.0206	0.8076
20	rs3827023	62195672	C	T	-0.0216016445577609	0.011	0.0492
20	rs45469491	62195726	G	A	0.0605022613895267	0.027	0.02525
20	rs45463297	62195933	G	A	0.004101577021075	0.0206	0.8412
20	rs45602035	62196020	C	T	-0.0231969816042026	0.0251	0.355
20	rs3810487	62196033	C	T	-0.0216016445577609	0.011	0.04971
20	rs310631	62196253	C	A	0.0011992805754821	0.0093	0.9007
20	rs310632	62196807	T	C	-0.003596459514405	0.0211	0.8648
20	rs310633	62196884	A	G	0.0024968801985871	0.0179	0.8871
20	rs34830600	62197370	G	A	-0.023401696181619	0.0182	0.2
20	rs61742585	62197568	G	A	0.0560021901152849	0.0269	0.03765
20	rs45519633	62197619	C	T	-0.0242004837056584	0.0182	0.1841
20	rs142958047	62198163	C	T	-0.007095110875924	0.0349	0.8384
20	rs415304	62198236	G	A	0.0152038337422728	0.0093	0.1028
20	rs438363	62198348	C	T	-0.0160988945897493	0.0151	0.286
20	rs367440	62198662	A	G	-0.015895669405385	0.0151	0.2925
20	rs3827025	62198686	G	A	-0.023002541565316	0.0182	0.2064
20	rs3810490	62198713	G	A	-0.0243951568347216	0.0182	0.1794
20	rs422888	62199100	G	A	0.0148984646619666	0.0093	0.1087
20	rs3810491	62199126	C	G	-0.0252972953741621	0.01	0.01168
20	rs45476098	62199237	C	T	0.0595982128860241	0.027	0.02705
20	rs7268068	62199258	C	T	0.0036034995896235	0.02	0.8571
20	rs45454598	62199321	C	A	0.0597960433459657	0.027	0.02663
20	rs445655	62199447	C	G	-0.015702643727291	0.0151	0.2998
20	rs6089923	62200471	C	G	-0.0231048737150968	0.011	0.03562
20	rs1741594	62200575	T	C	-0.0158042315449673	0.0151	0.2953
20	rs6090457	62200576	G	A	-0.0227979086760041	0.011	0.038
20	rs6089924	62200738	G	A	-0.0242004837056584	0.0181	0.181
20	rs1757752	62200860	A	G	-0.0005001250416822	0.0121	0.9684
20	rs6089925	62200929	G	A	-0.0244976316004002	0.0183	0.1806
20	rs392273	62201270	A	C	0.0146028573839336	0.0093	0.1158
20	rs406488	62201430	T	A	0.0128964817350202	0.0093	0.1626
20	rs749079	62201784	T	C	-0.023002541565316	0.018	0.2008
20	rs402211	62202240	A	G	0.0043007385516922	0.0173	0.802
20	rs3746346	62202301	A	G	-0.0093031403261444	0.0101	0.3574
20	rs1630157	62202990	T	C	0.0051964749068174	0.0177	0.7693
20	rs79255367	62203663	C	T	0.0542040540135122	0.0495	0.2735
20	rs34681475	62203748	G	A	-0.0236986067778773	0.011	0.0314
20	rs188546415	62203883	G	A	-0.0236986067778773	0.042	0.5731
20	rs6089926	62203950	C	T	-0.0267033828345498	0.0103	0.009296
20	rs13042172	62203960	A	G	-0.0264979913062283	0.0103	0.009833
20	rs6011905	62204897	T	C	0.0065981840282271	0.0168	0.6941
20	rs6090458	62205352	C	T	0.0126990249774084	0.0254	0.6158
20	rs138657961	62205698	C	A	0.0149969810059077	0.0203	0.4613
20	rs546625587	62206110	C	A	-0.0916987090225895	0.0626	0.1427
20	rs117696419	62206437	T	C	-0.052198967543594	0.0508	0.3038
20	rs55674494	62207650	G	C	0.0651976788453886	0.028	0.01985
20	rs2024946	62207862	G	A	0.0088011559530687	0.0169	0.6011
20	rs73134008	62208302	T	A	-0.0366017456445608	0.0329	0.2672
20	rs140533401	62208381	C	T	-0.0038975857287134	0.0438	0.9295
20	rs6090460	62208411	C	T	-0.0262002485024742	0.0109	0.01592
20	rs60886550	62208446	G	A	0.029403450369242	0.0304	0.3342
20	rs56406843	62208820	G	A	0.0254045542217263	0.0304	0.4037
20	rs310663	62208876	A	G	0.0077995046323818	0.017	0.6445
20	rs310664	62209205	T	C	0.0086028888072678	0.017	0.6104
20	rs58620180	62209313	G	A	0.0244974716003874	0.0303	0.4196
20	rs6011910	62209688	C	T	0.0308007491527123	0.0194	0.1115
20	rs310665	62209881	A	G	0.0076010387728197	0.017	0.6538
20	rs310666	62209942	T	C	0.0077002766261879	0.0169	0.649
20	rs117265989	62210244	T	C	-0.0236986067778773	0.0243	0.3304
20	rs3859582	62210325	C	T	0.03029639423135	0.0304	0.3194
20	rs310667	62210749	G	A	0.0139029051689914	0.0093	0.133
20	rs78842999	62210902	C	T	-0.0142003494011414	0.0261	0.5873
20	rs113865598	62210943	C	T	0.021497269010823	0.0276	0.4347
20	rs116142445	62211169	A	G	-0.0963016711694802	0.0329	0.003413
20	rs6090461	62211185	C	T	-0.0256050287153947	0.0108	0.01752
20	rs115110681	62211234	G	A	-0.0940030344911192	0.0332	0.004593
20	rs114350246	62211235	G	A	-0.0939041687013481	0.0332	0.00465
20	rs310668	62211524	T	C	0.0099008246772624	0.0169	0.5606
20	rs310669	62212154	G	A	0.0111970780932162	0.0093	0.2248
20	rs310670	62212392	G	C	0.0142973047008244	0.0092	0.1226
20	rs310671	62212749	T	C	0.0093957216403621	0.0169	0.5784
20	rs8122987	62212783	C	T	0.0304031059110447	0.0192	0.1146
20	rs310672	62212928	C	T	0.0141001243787816	0.0092	0.1272
20	rs59957953	62213202	A	T	0.0311013012983478	0.0303	0.3046
20	rs310673	62213700	C	T	0.009504687014246	0.0168	0.5712
20	rs310674	62213810	C	T	0.014504302202808	0.0092	0.1149
20	rs73315842	62214124	G	A	0.0327962744150825	0.0302	0.2776
20	rs78819042	62214158	C	T	0.0639039448366128	0.0225	0.004545
20	rs73315845	62214159	G	A	0.0318958749835631	0.0303	0.2924
20	rs75215502	62214376	C	T	-0.0915014422624946	0.0329	0.00543
20	rs149013914	62215277	A	C	-0.0156010662286512	0.043	0.7159
20	rs8126295	62215372	G	A	-0.088700074764719	0.0279	0.001459
20	rs6090462	62215687	C	A	0.0311013012983478	0.0198	0.1168
20	rs6062972	62216224	A	G	-0.0213972981080803	0.0387	0.5805
20	rs1556456	62216289	T	C	-0.0288007896057264	0.0104	0.00552
20	rs311500	62216808	C	T	0.0284999894699013	0.0145	0.0498
20	rs914558	62216976	A	G	-0.0288007896057264	0.0104	0.005619
20	rs60218791	62217276	G	T	0.0432989243951476	0.0294	0.1415
20	rs57612798	62217533	G	A	0.0446960805488528	0.03	0.1367
20	rs311499	62217589	T	C	0.0068961666878413	0.0166	0.6779
20	rs311498	62217614	A	G	0.0072039888485025	0.0166	0.6668
20	rs13038527	62218340	G	A	-0.0460962958929736	0.0346	0.1825
20	rs13038448	62218453	C	T	-0.0289963604415917	0.0104	0.005069
20	rs160396	62218528	A	G	0.0077002766261879	0.0168	0.6453
20	rs13043255	62218916	G	C	-0.0289963604415917	0.0104	0.005069
20	rs41283024	62219121	C	T	0.0251998010217421	0.0316	0.4244
20	rs6089929	62219679	C	T	-0.0286978729475453	0.0103	0.005602
20	rs3810492	62219740	G	A	-0.0286978729475453	0.0103	0.005451
20	rs1151621	62219837	A	G	-0.0073972926304747	0.0148	0.6159
20	rs6089931	62220585	G	C	0.0363029992242924	0.0184	0.04895
20	rs311497	62221249	A	G	0.0188021269625962	0.0088	0.03195
20	rs2297427	62221364	G	A	-0.0289037168568363	0.0103	0.005206
20	rs311496	62221610	T	C	-0.0198048272985997	0.012	0.09832
20	rs2297428	62221766	C	T	-0.0288007896057264	0.0103	0.005287
20	rs1291170	62222211	T	G	0.0180952882690919	0.0088	0.03961
20	rs454132	62222392	G	A	0.0178006246255066	0.0088	0.04211
20	rs3787112	62222411	G	A	-0.0289963604415917	0.0103	0.004986
20	rs3787111	62222657	C	A	-0.0840992576916754	0.0275	0.002185
20	rs160395	62223107	C	T	0.0180952882690919	0.0088	0.03898
20	rs149462	62223238	C	T	0.0179970767016546	0.0088	0.04032
20	rs2236501	62223268	G	A	-0.0858956360237757	0.0275	0.001746
20	rs186368	62223270	T	C	0.0176041339483571	0.0088	0.04564
20	rs311494	62223371	A	G	-0.0059979518036359	0.0148	0.6848
20	rs2236502	62224083	C	T	0.0178988554877579	0.0088	0.04133
20	rs2236503	62224595	G	A	-0.0285023604727122	0.0103	0.00578
20	rs2236504	62224762	C	T	-0.0285023604727122	0.0103	0.005784
20	rs188719	62224797	C	T	0.0178988554877579	0.0088	0.04209
20	rs311493	62225094	G	T	0.0178988554877579	0.0088	0.04198
20	rs118164013	62225228	C	T	0.0266029817945341	0.0375	0.4785
20	rs16983844	62225508	G	A	-0.0271040176920589	0.0108	0.01202
20	rs190464636	62225609	A	C	-0.0816982439845054	0.0435	0.0603
20	rs3787109	62226165	G	A	-0.091896014704537	0.028	0.001031
20	rs311492	62226343	T	C	-0.0065010863423599	0.0148	0.6596
20	rs311491	62226500	G	A	0.0178988554877579	0.0088	0.0415
20	rs6090466	62226580	G	A	0.0189002595004805	0.0155	0.2237
20	rs6090467	62226847	G	A	0.036997088886122	0.0184	0.0441
20	rs311490	62226859	G	A	0.0178006246255066	0.0088	0.0435
20	rs311489	62227081	A	G	-0.0207028323592018	0.012	0.08451
20	rs57156419	62227276	C	T	-0.0857975684987579	0.0274	0.001758
20	rs6089932	62227277	G	A	0.036997088886122	0.0184	0.04387
20	rs60261153	62227357	G	A	0.0454990400712183	0.0299	0.1282
20	rs1151620	62227593	G	A	0.0178006246255066	0.0088	0.04317
20	rs58847566	62227622	G	A	0.0454990400712183	0.0299	0.1286
20	rs66987832	62227730	T	C	0.0369007163483657	0.0184	0.04412
20	rs6090468	62227896	C	T	0.0369007163483657	0.0184	0.04411
20	rs75091289	62228064	G	A	-0.0066017436345624	0.0316	0.8351
20	rs6090469	62228192	A	G	-0.0178992398878318	0.0088	0.04196
20	rs413393	62228664	T	C	-0.0067024110596754	0.0148	0.6495
20	rs4809310	62228745	G	A	-0.0288007896057264	0.0104	0.005464
20	rs6089933	62228747	C	T	0.0363029992242924	0.0184	0.04775
20	rs2297429	62229072	C	T	-0.085503423613941	0.0274	0.001794
20	rs2297430	62229244	T	C	-0.0286978729475453	0.0104	0.00556
20	rs414897	62229337	G	A	0.0135971385060249	0.0133	0.3052
20	rs6089934	62229562	C	T	0.0399992561638529	0.0184	0.02961
20	rs381331	62229989	G	A	0.0172012073197748	0.0091	0.05809
20	rs66815901	62230089	G	A	0.0374980764200844	0.0184	0.04101
20	rs446267	62230557	T	C	0.0067968490002727	0.0168	0.6865
20	rs3787107	62230576	G	A	-0.029202265808213	0.0104	0.004917
20	rs443147	62230585	T	G	-0.0066017436345624	0.0148	0.6581
20	rs73315863	62230619	G	C	0.0374980764200844	0.0183	0.04119
20	rs453481	62230706	G	A	0.0212036062510236	0.0089	0.01736
20	rs397898	62230791	A	G	-0.0087985943563496	0.0147	0.5492
20	rs445328	62230933	G	A	0.0178006246255066	0.0088	0.04351
20	rs432717	62230974	G	A	0.0178988554877579	0.0088	0.0419
20	rs58850142	62231454	G	A	0.0172994970780611	0.0088	0.04974
20	rs384683	62232342	T	C	0.0177023841130051	0.0088	0.04439
20	rs34533955	62233020	A	C	-0.0289963604415917	0.0104	0.00514
20	rs35897249	62233638	G	A	0.0176041339483571	0.0088	0.04595
20	rs6011920	62233761	C	A	0.0379025370484673	0.0183	0.03878
20	rs4809311	62233764	G	T	0.0176041339483571	0.0088	0.04611
20	rs6011921	62233894	G	A	0.0379025370484673	0.0183	0.0388
20	rs4809312	62234240	C	T	-0.0290993078252748	0.0104	0.005115
20	rs2145262	62234241	A	G	-0.0068030886197391	0.0148	0.6486
20	rs766915	62234273	A	G	0.0011992805754821	0.0117	0.921
20	rs13043510	62234688	G	A	-0.049400350295127	0.0341	0.1466
20	rs6090470	62234858	C	A	-0.0290993078252748	0.0104	0.005078
20	rs142116036	62234884	C	T	-0.0049019951702315	0.0249	0.8423
20	rs145829468	62235019	C	T	-0.0391983134041576	0.0279	0.1608
20	rs6011922	62235050	G	A	0.0011992805754821	0.0151	0.9368
20	rs6122488	62235052	G	A	0.0172994970780611	0.0088	0.04916
20	rs12624749	62235200	G	A	-0.0746050187378346	0.0254	0.003326
20	rs6010970	62235279	T	C	-0.0074980401773571	0.0148	0.6134
20	rs79210185	62235668	C	A	0.0064988367398296	0.0286	0.8208
20	rs6090471	62236148	T	C	-0.001300845733048	0.0151	0.9319
20	rs4444600	62236440	T	C	-0.0012007205765188	0.0151	0.9374
20	rs13044853	62236715	G	A	-0.0290993078252748	0.0104	0.005055
20	rs140630489	62236811	G	A	-0.0208968257129853	0.0544	0.7013
20	rs113197729	62237024	G	A	0.0096037361426946	0.014	0.4954
20	rs145783026	62237079	G	A	0.0456041418050158	0.03	0.1284
20	rs73315879	62237125	T	C	0.007997931111062	0.0149	0.5886
20	rs66613695	62237199	T	C	0.021898468701116	0.012	0.06748
20	rs61659179	62237360	G	A	0.0459957873421583	0.03	0.125
20	rs13040623	62237732	G	A	-0.0292949370570243	0.0104	0.004788
20	rs4809584	62237989	T	C	-0.0012007205765188	0.0151	0.9384
20	rs6122134	62238083	T	A	0.0173977771764203	0.0088	0.04814
20	rs4809313	62238086	G	A	-0.029202265808213	0.0104	0.004887
20	rs35690311	62240430	C	A	-0.0016012813669738	0.0151	0.9164
20	rs113048611	62241714	A	G	0.0075017910703226	0.0149	0.6126
20	rs6011924	62241746	C	T	0.0382009626151637	0.0183	0.03705
20	rs2872810	62241931	T	C	-0.0293979151845611	0.0104	0.004617
20	rs2259216	62242890	G	A	0.0382009626151637	0.0183	0.03724
20	rs73134056	62243129	G	A	-0.0433042394092723	0.0205	0.03427
20	rs76257944	62243219	A	G	-0.0059979518036359	0.0168	0.7196
20	rs76863963	62243761	G	A	-0.0054950702819798	0.0168	0.7419
20	rs2777939	62243810	C	T	0.0147014028528927	0.0131	0.263
20	rs79958357	62244032	C	T	0.0448968808822823	0.0244	0.06549
20	rs73134058	62244178	C	T	-0.0388967656299467	0.028	0.1644
20	rs6062976	62244443	T	C	0.0178988554877579	0.0088	0.04227
20	rs6011925	62244770	G	A	0.0178988554877579	0.0088	0.04267
20	rs2777942	62245056	C	T	0.0384992991506098	0.0183	0.03583
20	rs2777943	62245333	A	C	0.0301023438164435	0.0321	0.3497
20	rs6090475	62245397	C	A	-0.02960390325858	0.0104	0.004424
20	rs13044479	62245686	T	C	-0.02960390325858	0.0104	0.004436
20	rs141713048	62245713	T	G	-0.0131966945943914	0.0385	0.7327
20	rs13041830	62245790	C	T	-0.0295009039176847	0.0104	0.004662
20	rs6011927	62245826	C	G	-0.0005001250416822	0.0151	0.9755
20	rs11696202	62246292	G	C	-0.0296966117368367	0.0104	0.004395
20	rs6011928	62246541	A	G	-0.0055956263571598	0.0112	0.616
20	rs6062977	62246727	C	G	-0.0052035148315978	0.0112	0.6408
20	rs6011929	62246792	G	A	0.0178988554877579	0.0088	0.04275
20	rs56299726	62247146	C	T	-0.0456984484517478	0.0329	0.165
20	rs79241193	62247149	C	T	0.043595744117646	0.0244	0.07373
20	rs147310575	62247501	G	A	0.0421011760186353	0.0305	0.1673
20	rs4809314	62247794	A	T	-0.0006001800720324	0.0151	0.9661
20	rs6122491	62247961	C	T	0.0178006246255066	0.0088	0.04378
20	rs6090476	62248001	G	A	-0.0295009039176847	0.0104	0.004639
20	rs2777932	62248015	G	C	0.0764979709727249	0.0254	0.002559
20	rs78835202	62248870	T	A	-0.0091012913892029	0.0525	0.8624
20	rs4809585	62249275	A	G	-0.0007002451143934	0.0151	0.9656
20	rs4809586	62249402	C	T	-0.0296966117368367	0.0104	0.00443
20	rs6010973	62249407	C	A	0.0178988554877579	0.0089	0.0428
20	rs45479102	62250891	C	T	-0.0723019117554052	0.0434	0.09583
20	rs909342	62251525	T	C	0.0155977206230546	0.0091	0.08674
20	rs12481357	62251558	G	A	0.0074025335167413	0.0149	0.6202
20	rs914563	62251629	A	G	0.0767017482633775	0.0254	0.002467
20	rs12480747	62251641	T	A	0.0081963182244858	0.0149	0.5824
20	rs62207005	62251796	C	G	0.0059025456526138	0.0158	0.7062
20	rs12480026	62251882	C	T	0.0082954970241069	0.0149	0.5742
20	rs144017231	62251922	C	T	-0.0408949138454712	0.0459	0.3735
20	rs3761126	62252044	C	T	-0.02960390325858	0.0104	0.004566
20	rs73315891	62252139	T	G	0.0089993837968006	0.0149	0.5457
20	rs6089940	62252695	C	T	-0.02960390325858	0.0104	0.004592
20	rs9679894	62252836	C	T	0.0178006246255066	0.0089	0.04414
20	rs2738760	62253681	G	A	0.036997088886122	0.0184	0.04449
20	rs2039369	62253821	C	T	0.0001999800026662	0.0152	0.9908
20	rs78347540	62254228	G	A	-0.0325955083699338	0.0386	0.3989
20	rs6010975	62254657	C	T	0.0183015011699126	0.0089	0.03855
20	rs148583745	62254696	A	G	0.0416024898545136	0.0305	0.1728
20	rs12480691	62254918	G	A	0.0068961666878413	0.0149	0.646
20	rs6011934	62254934	A	G	-0.0001000050003333	0.0152	0.996
20	rs139052206	62255134	G	A	0.0339955472579582	0.0382	0.3728
20	rs57389015	62255190	T	C	0.0473033451158665	0.0292	0.1047
20	rs146447411	62255230	C	T	-0.0068030886197391	0.0626	0.914
20	rs373156399	62255688	A	G	0.153596240439858	0.046	0.0008313
20	rs56235667	62256306	G	A	0.0087020272939009	0.0148	0.5553
20	rs6062978	62256590	A	G	-0.0054950702819798	0.0112	0.6232
20	rs34835912	62256843	G	A	-0.047899061319535	0.0327	0.1425
20	rs6089941	62257548	A	G	0.0011992805754821	0.0152	0.9367
20	rs35096459	62258892	C	G	0.017496047616751	0.0089	0.04879
20	rs112359937	62259368	G	T	0.0089993837968006	0.0148	0.5411
20	rs2738766	62259372	C	A	0.0376040223973664	0.0185	0.04164
20	rs117699385	62259859	T	C	-0.0075987978753305	0.0307	0.8052
20	rs11086172	62260564	G	C	0.0235016597850914	0.0151	0.119
20	rs6122136	62260636	A	C	0.0179970767016546	0.0089	0.04266
20	rs34105796	62260686	A	G	-0.0312017511432645	0.0105	0.003001
20	rs9784195	62261859	C	T	0.0067968490002727	0.0147	0.6463
20	rs111243155	62262139	G	A	0.0067968490002727	0.0147	0.6447
20	rs139590246	62262304	G	C	-0.0935966487375843	0.0405	0.02092
20	rs67114507	62263003	C	T	-0.0316041926269978	0.0105	0.002635
20	rs6062980	62263128	G	A	0.0189002595004805	0.0089	0.0333
20	rs9784182	62263201	A	G	0.0066975214477213	0.0147	0.649
20	rs4809317	62263747	G	A	-0.0058973552660839	0.0111	0.5996
20	rs6062292	62264325	G	T	-0.006199175242821	0.0111	0.5795
20	rs4809318	62264760	G	A	-0.0316970867432546	0.0105	0.002634
20	rs2738768	62265130	C	T	0.0418039122811836	0.0184	0.02287
20	rs6010978	62265396	G	T	0.0791992751612369	0.0256	0.002003
20	rs183351576	62265836	A	G	-0.0714960017050699	0.0426	0.09296
20	rs141140496	62266035	C	T	0.0115035793834154	0.0325	0.724
20	rs114601310	62266591	C	T	0.0524026787930484	0.027	0.05228
20	rs2738770	62267065	A	T	0.0428966409523063	0.0185	0.02018
20	rs73920908	62267239	C	T	0.0135971385060249	0.0135	0.3131
20	rs35143638	62268124	C	T	-0.046400022834317	0.0252	0.06615
20	rs6089946	62268149	A	G	-0.0146974807605841	0.0111	0.1853
20	rs2738773	62268327	T	A	0.0707007455727197	0.0247	0.004192
20	rs71325458	62268333	A	G	-0.0519988063604998	0.0318	0.102
20	rs71325459	62268341	C	T	-0.0530949163341788	0.0323	0.1001
20	rs80300975	62268875	G	C	-0.0004000800213396	0.0158	0.9796
20	rs6062468	62268955	C	T	0.0136957831289865	0.0089	0.122
20	rs2777933	62269731	G	C	0.0805010641506168	0.0258	0.001803
20	rs75691080	62269750	C	T	0.0035038543266769	0.0156	0.8207
20	rs2738775	62269839	T	C	0.086498745616617	0.0249	0.0005214
20	rs879471	62269942	C	T	0.012096540947233	0.0088	0.1717
20	rs2777934	62270078	C	T	0.0806025509320504	0.0258	0.001788
20	rs2777935	62270487	C	T	0.0806025509320504	0.0258	0.001781
20	rs909333	62270637	T	G	-0.009797842480111	0.0104	0.3447
20	rs914561	62270905	T	C	0.0900966127514373	0.0264	0.0006401
20	rs909334	62270930	C	A	-0.0095050300143049	0.0103	0.3585
20	rs1059250	62271380	A	G	0.0884961075648239	0.0263	0.0007669
20	rs2259797	62272248	T	C	-0.0058973552660839	0.0156	0.7043
20	rs2150910	62272658	T	C	0.0387975467079122	0.0151	0.01033
20	rs181370706	62272761	G	C	0.0399992561638529	0.0361	0.2672
20	rs76322016	62273015	T	C	0.0549994182186046	0.0447	0.2185
20	rs13042091	62273130	C	T	0.0142973047008244	0.0088	0.1071
20	rs560566057	62274129	C	T	-0.263900443786982	0.0527	5.45e-07
20	rs3787105	62274317	T	C	-0.0026033858701149	0.0098	0.791
20	rs58675328	62274548	G	T	0.0140015196358136	0.0088	0.1131
20	rs6010985	62275492	G	C	-0.0001000050003333	0.0158	0.9932
20	rs41309935	62275684	G	A	-0.261897373478054	0.0527	6.65e-07
20	rs73135821	62275845	C	T	0.0148984646619666	0.0088	0.09086
20	rs6062293	62276869	C	T	0.0148984646619666	0.0088	0.0918
20	rs6062294	62276984	G	A	0.0142973047008244	0.0088	0.1041
20	rs62207014	62277036	G	A	-0.0132980281439898	0.0213	0.5323
20	rs6062473	62277062	T	G	-0.0046005663955682	0.0111	0.6769
20	rs6010987	62277675	G	A	0.0008995952428359	0.0158	0.9536
20	rs7262218	62277763	A	C	0.0142973047008244	0.0088	0.1053
20	rs4809319	62277922	A	G	0.0187039847937718	0.0106	0.07659
20	rs6010988	62278210	G	A	0.0017983819413794	0.0157	0.9089
20	rs11907042	62278268	G	A	-0.0049019951702315	0.0111	0.6618
20	rs6062475	62278387	G	A	0.0138042809763971	0.0088	0.1172
20	rs144812356	62279906	T	C	0.0270994698817177	0.0384	0.481
20	rs6089949	62280682	C	T	-0.004701032558649	0.0111	0.6684
20	rs78577441	62281243	G	T	-0.004701032558649	0.0111	0.672
20	rs6010989	62281338	C	T	-0.0042992284528324	0.0111	0.6977
20	rs147522398	62281505	G	C	0.0215951374365897	0.0102	0.03465
20	rs6010991	62281580	C	T	0.0022973590486834	0.0157	0.8861
20	rs4809320	62282439	G	A	0.0180952882690919	0.0105	0.08508
20	rs76636901	62282821	C	T	-0.0128015918372089	0.0164	0.433
20	rs3787104	62283348	C	A	-0.003596459514405	0.0112	0.7504
20	rs112087793	62284170	C	T	0.0035038543266769	0.016	0.8252
20	rs117038333	62285039	G	A	0.0025966258472659	0.0157	0.869
20	rs138099998	62285498	G	A	0.0027960873020011	0.0157	0.8589
20	rs61395596	62285947	C	T	-0.0080019302190585	0.0113	0.479
20	rs3761125	62286870	C	T	0.0118001041157506	0.0087	0.1779
20	rs6062477	62287600	C	T	0.0143958802837323	0.0088	0.1026
20	rs139816283	62288116	C	T	-0.0114047880634385	0.0279	0.6828
20	rs6089759	62288319	T	G	-0.0083043861636152	0.0113	0.4646
20	rs3761124	62288752	T	C	0.0134984841513417	0.0102	0.1887
20	rs117232954	62288817	C	T	0.004201162744548	0.0159	0.7941
20	rs75094645	62289137	C	T	0.0121953336998771	0.0134	0.362
20	rs3746342	62289588	C	A	-0.0024028846163103	0.0148	0.8703
20	rs3746341	62289614	G	C	0.0111970780932162	0.0087	0.1982
20	rs2872811	62290193	G	T	0.0117012723076411	0.0087	0.1779
20	rs2297432	62290663	C	T	0.0134984841513417	0.0088	0.1254
20	rs13043797	62290697	A	C	0.0053954185169075	0.019	0.7747
20	rs6089953	62291008	A	G	0.0133998200630165	0.0103	0.191
20	rs147054744	62291061	C	T	-0.0152963956259917	0.0418	0.7141
20	rs6062295	62291174	A	G	0.0133998200630165	0.0088	0.1275
20	rs6010994	62291438	T	C	0.0135971385060249	0.0103	0.1848
20	rs34978822	62291599	C	G	-0.0586041643160532	0.0343	0.08799
20	rs143190905	62291767	G	T	-0.0153979421800967	0.0162	0.3433
20	rs2738778	62291830	C	T	-0.0135007260538548	0.0104	0.1933
20	rs6010995	62291969	T	G	0.0082954970241069	0.016	0.6032
20	rs6062296	62292137	C	T	0.0092966519050945	0.0087	0.285
20	rs73920920	62292409	T	C	0.0084045823438103	0.016	0.5975
20	rs75526725	62292447	G	A	0.0087020272939009	0.016	0.5882
20	rs41308088	62293118	C	T	0.0063001125484799	0.0171	0.7115
20	rs3848668	62293272	A	G	0.0087020272939009	0.016	0.5861
20	rs2297433	62293460	T	C	0.013202462677756	0.0102	0.1981
20	rs2297434	62294015	C	T	0.0090984829852593	0.0087	0.2959
20	rs41298344	62294045	C	A	0.004101577021075	0.0228	0.8589
20	rs12480249	62294062	G	A	0.0087020272939009	0.016	0.5855
20	rs12481716	62294094	T	C	0.0087020272939009	0.016	0.5849
20	rs45523833	62294158	C	T	-0.0501991563328521	0.0222	0.02397
20	rs6010998	62294402	A	T	0.0129951954948113	0.0102	0.2027
20	rs6062297	62294447	G	A	0.0001999800026662	0.0239	0.9946
20	rs6010612	62294709	T	C	0.0089002747867194	0.016	0.5785
20	rs79979881	62294856	C	T	0.0089993837968006	0.016	0.5746
20	rs77221632	62294961	G	T	0.0089993837968006	0.016	0.5751
20	rs6010999	62295241	A	G	0.0087020272939009	0.016	0.587
20	rs146195331	62295243	G	A	0.0165030720990143	0.0356	0.6428
20	rs12480034	62295462	T	A	0.0087020272939009	0.016	0.5853
20	rs3787103	62295701	A	G	0.0109992854583691	0.0087	0.208
20	rs3787102	62295943	C	T	0.0089002747867194	0.0087	0.3047
20	rs12480876	62295947	G	C	0.0088011559530687	0.016	0.5827
20	rs6062482	62296214	G	C	0.0088011559530687	0.0087	0.3084
20	rs75671088	62296247	C	T	0.009197572354042	0.016	0.5656
20	rs73920928	62296263	G	C	0.0088011559530687	0.016	0.5802
20	rs113365193	62296306	C	T	-0.0542027860143161	0.0478	0.2561
20	rs77993536	62296349	C	T	-0.0303973537275885	0.0171	0.07536
20	rs73920931	62296656	A	G	0.0088011559530687	0.0159	0.5792
20	rs73920933	62296681	A	G	0.0089002747867194	0.0159	0.5788
20	rs12481186	62296993	G	A	0.0092966519050945	0.016	0.5625
20	rs73920935	62297400	T	C	0.0088011559530687	0.0159	0.5797
20	rs79391682	62297768	A	G	0.009197572354042	0.016	0.5655
20	rs6011002	62297802	A	G	0.0089993837968006	0.0159	0.5733
20	rs6011005	62298044	A	G	0.0088011559530687	0.0159	0.5794
20	rs145832440	62298341	C	T	0.0250047589895661	0.0371	0.5007
20	rs183375482	62298393	C	T	-0.098197343653669	0.0407	0.01572
20	rs11696198	62298404	G	A	0.0068961666878413	0.0091	0.4461
20	rs7261546	62298673	C	G	-0.0017014466397575	0.0114	0.8795
20	rs6011011	62299578	C	T	0.0116024307308398	0.0159	0.4663
20	rs77059380	62300131	G	A	0.0198026272961797	0.0401	0.6215
20	rs56227019	62300806	A	C	-0.0039979812872983	0.011	0.717
20	rs3848669	62300811	G	T	0.0133011462391285	0.0102	0.1946
20	rs6010614	62300906	G	C	0.0110981866660334	0.0157	0.4812
20	rs6011014	62300940	C	T	0.0108014536938559	0.0159	0.4977
20	rs3848670	62301009	G	A	0.005703702916678	0.0087	0.5093
20	rs35379633	62301022	A	G	0.0107025231331357	0.0162	0.5076
20	rs35060126	62301024	C	T	0.0118001041157506	0.0162	0.4645
20	rs3859579	62301795	A	G	0.0068961666878413	0.0093	0.461
20	rs117314802	62301849	A	G	0.0086028888072678	0.016	0.5917
20	rs6062298	62301970	G	A	0.0060019521956343	0.0093	0.5196
20	rs6062484	62301980	T	C	0.0072039888485025	0.0087	0.4072
20	rs6062485	62302113	A	T	-0.004198802647333	0.011	0.7024
20	rs6062299	62302254	G	C	-0.0042992284528324	0.011	0.6988
20	rs6062486	62302539	G	A	0.0059025456526138	0.0093	0.5249
20	rs6011016	62302650	C	G	0.0133998200630165	0.0103	0.1907
20	rs189824995	62303080	G	A	-0.0668986373554447	0.0364	0.06573
20	rs4809219	62303115	C	A	0.0129951954948113	0.0102	0.2035
20	rs75897888	62303558	C	G	0.0093957216403621	0.016	0.5565
20	rs6011018	62303622	T	G	0.0129951954948113	0.0102	0.2039
20	rs6062300	62303794	G	A	0.0071047017299317	0.0087	0.4106
20	rs56010802	62304114	G	C	0.0096037361426946	0.016	0.5486
20	rs2297436	62304178	G	C	0.0069954745123864	0.0087	0.4154
20	rs4809321	62304299	T	G	0.0133998200630165	0.0102	0.192
20	rs67311561	62304762	A	G	0.0068961666878413	0.0086	0.4227
20	rs28557323	62304830	C	T	-0.001501126126267	0.0143	0.9143
20	rs111340639	62304892	A	G	0.0069954745123864	0.0086	0.4185
20	rs76214594	62305099	A	G	-0.066300071757232	0.0425	0.1192
20	rs2297437	62305274	G	A	-0.0039979812872983	0.011	0.7147
20	rs2777937	62305947	C	T	0.0069954745123864	0.0086	0.4167
20	rs8124478	62306190	A	G	-0.0042992284528324	0.011	0.6936
20	rs75667187	62306202	G	A	-0.0319035490130083	0.0225	0.1562
20	rs2777938	62306208	C	T	0.0071047017299317	0.0087	0.4089
20	rs3787100	62306410	A	G	0.013202462677756	0.0103	0.1967
20	rs6011023	62306548	A	G	0.012096540947233	0.016	0.4479
20	rs56053617	62306757	C	T	0.0065981840282271	0.0087	0.4469
20	rs118149249	62306875	A	G	-0.0083043861636152	0.0261	0.7511
20	rs3787099	62307517	A	G	-0.0095050300143049	0.0157	0.5477
20	rs3787098	62307761	C	T	-0.0022024235552	0.0143	0.8786
20	rs76832249	62307776	A	G	0.0100988346774146	0.0161	0.5315
20	rs79981941	62307938	C	A	-0.009696862978864	0.0157	0.5356
20	rs6062487	62308245	A	T	0.004101577021075	0.0141	0.7718
20	rs6089763	62308354	C	T	-0.0095958936734469	0.0131	0.4645
20	rs6089956	62308364	C	A	-0.0098988321792475	0.0131	0.4528
20	rs35902944	62308395	G	C	-0.0153979421800967	0.0111	0.1665
20	rs34538116	62308430	C	T	-0.020498669477346	0.0122	0.09347
20	rs6011026	62308486	A	G	-0.0017014466397575	0.0092	0.8541
20	rs73137724	62308517	T	C	-0.0142003494011414	0.0146	0.3322
20	rs2738782	62308570	A	G	0.0061013488579762	0.0096	0.5216
20	rs2738783	62308612	T	G	0.01600129372694	0.0111	0.1481
20	rs116668146	62308829	A	G	0.0092966519050945	0.0159	0.5572
20	rs114703330	62309392	T	C	-0.0221024699079472	0.0165	0.1822
20	rs41302954	62309514	G	A	-0.0416035498550752	0.0449	0.3539
20	rs41309367	62309554	C	T	0.0044998604248922	0.0093	0.6316
20	rs41310197	62309640	G	A	0.0055048206344449	0.0273	0.8399
20	rs6010620	62309839	A	G	0.0117012723076411	0.0102	0.2522
20	rs4809322	62310517	C	T	-0.0060985584618694	0.0144	0.673
20	rs8114049	62310806	C	T	0.0043007385516922	0.0094	0.6418
20	rs6062301	62310810	T	C	0.0116024307308398	0.0102	0.2587
20	rs6010621	62310872	T	G	0.0112959597418516	0.0102	0.269
20	rs62207047	62310963	C	T	-0.005696192544881	0.0144	0.6914
20	rs2297438	62311098	G	A	0.0115035793834154	0.0102	0.2598
20	rs2297439	62311128	T	G	-0.020498669477346	0.0165	0.2136
20	rs77552606	62311129	T	C	-0.0208049294331883	0.0165	0.208
20	rs41309933	62311377	G	A	0.0103957761821204	0.0161	0.5175
20	rs2297440	62312299	T	C	0.0100988346774146	0.0103	0.3243
20	rs4809323	62312497	A	G	0.0100988346774146	0.0103	0.3279
20	rs75123278	62312531	G	A	0.0109003744682883	0.0162	0.5007
20	rs7361098	62312755	G	A	0.0101978249764461	0.0103	0.3231
20	rs78430218	62313878	C	T	-0.0209989425960583	0.0166	0.2062
20	rs75031349	62314054	A	G	-0.0214994661132367	0.0166	0.1946
20	rs112662625	62314863	A	G	-0.0527048164320283	0.0476	0.2685
20	rs3787092	62315593	C	T	0.0084045823438103	0.0103	0.4169
20	rs3787091	62315594	G	T	0.0084045823438103	0.0103	0.4155
20	rs73137734	62316238	C	T	-0.0296966117368367	0.027	0.2717
20	rs113548943	62316241	T	C	-0.0416973775562091	0.0451	0.3547
20	rs3787090	62316447	C	T	0.0099008246772624	0.0103	0.338
20	rs3787089	62316630	C	T	0.0020977980821461	0.0094	0.8226
20	rs3787088	62316634	T	G	0.001998002662673	0.0094	0.8298
20	rs75451331	62316834	G	T	0.0136957831289865	0.0162	0.3987
20	rs4809324	62318220	T	C	-0.0098988321792475	0.0142	0.4865
20	rs6062490	62318856	G	C	0.0098018049722602	0.0103	0.3406
20	rs76364377	62319284	G	A	0.0123039944561641	0.0176	0.4853
20	rs2738785	62319464	T	C	0.0097027754613851	0.0103	0.3465
20	rs2777940	62319561	C	G	-0.0049019951702315	0.0114	0.6678
20	rs2777941	62319604	A	C	0.0101978249764461	0.0104	0.3253
20	rs6062492	62320242	G	A	-0.0058973552660839	0.0144	0.6813
20	rs16983884	62320674	C	T	-0.020498669477346	0.0169	0.2238
20	rs6062302	62320968	T	C	0.0090984829852593	0.0103	0.3771
20	rs143200080	62321073	C	T	-0.0085968472255182	0.0292	0.7695
20	rs35640778	62321128	G	A	-0.0575973336805821	0.0341	0.09085
20	rs61753459	62321189	C	T	0.001598721363697	0.0172	0.9239
20	rs2236506	62321655	G	A	0.009197572354042	0.0103	0.3732
20	rs3208007	62322288	T	C	0.0088011559530687	0.0104	0.3963
20	rs190887884	62322290	G	A	0.0068961666878413	0.0431	0.8727
20	rs6011033	62322699	A	G	0.0088011559530687	0.0105	0.401
20	rs80132799	62322896	C	T	0.014504302202808	0.0183	0.4276
20	rs11697556	62323742	G	A	-0.0338981034057645	0.0234	0.146
20	rs143585597	62323781	C	T	0.0227981362759783	0.0397	0.5645
20	rs3848672	62324289	C	T	-0.0152050125429676	0.0143	0.2881
20	rs61736615	62324290	G	A	0.0028958031120254	0.0286	0.9204
20	rs41308092	62324391	G	A	-0.0049019951702315	0.033	0.8812
20	rs117238689	62324404	C	T	-0.0335050785573982	0.027	0.2155
20	rs74506932	62325297	C	T	-0.142001448197372	0.0396	0.0003362
20	rs2738786	62325690	T	C	0.0202045073158995	0.0262	0.4417
20	rs115610405	62325833	C	A	-0.006199175242821	0.0327	0.849
20	rs140351957	62325936	G	C	-0.0032954239497972	0.0489	0.9462
20	rs3208008	62326110	A	C	0.0116024307308398	0.0103	0.2581
20	rs41309931	62326579	G	T	-0.007296555232638	0.014	0.6037
20	rs1056990	62327199	A	G	0.0152038337422728	0.0156	0.3302
20	rs2297441	62327582	G	A	0.0118989261570991	0.0102	0.2467
20	rs2257440	62328267	C	T	-0.0122041688389067	0.0102	0.2345
20	rs2738787	62328375	A	G	-0.0208049294331883	0.0163	0.2002
20	rs2258056	62328453	T	C	-0.0115969858456632	0.0102	0.258
20	rs55765053	62328480	C	T	0.0142973047008244	0.0199	0.4711
20	rs909341	62328742	C	T	-0.0124977728299804	0.0103	0.224
20	rs1291205	62328829	C	G	-0.0121029460677457	0.0102	0.238
20	rs6062496	62329099	G	A	0.0025966258472659	0.0089	0.7719
20	rs74748720	62329166	C	T	0.0176041339483571	0.0285	0.5372
20	rs1291206	62329169	G	A	-0.0120017335415971	0.0102	0.2413
20	rs1291207	62329412	G	A	-0.0120017335415971	0.0102	0.2413
20	rs1291208	62330417	T	C	-0.0208968257129853	0.0162	0.198
20	rs1291209	62330439	T	C	-0.0121029460677457	0.0102	0.2365
20	rs1295810	62330484	G	A	-0.013004189135254	0.0103	0.2063
20	rs1048665	62331989	T	G	-0.0123965203365513	0.0102	0.2263
20	rs6122147	62332537	C	T	-0.0062998021485279	0.0139	0.6516
20	rs1623866	62333022	G	A	-0.0136020904182857	0.0103	0.1871
20	rs2236508	62333115	G	A	-0.013399371963117	0.0103	0.1925
20	rs2257885	62334220	G	A	-0.0121029460677457	0.0102	0.238
20	rs1291210	62335293	A	C	-0.0122041688389067	0.0102	0.2319
20	rs6062497	62336258	C	T	0.0016985566355815	0.0093	0.8542
20	rs1758206	62336334	T	C	-0.0213972981080803	0.0162	0.1854
20	rs6011040	62337406	A	G	0.0013990209137074	0.0093	0.8819
20	rs1291211	62337622	A	G	-0.021203207651103	0.0161	0.1899
20	rs6062498	62339059	C	G	0.0049974917102918	0.0093	0.59
20	rs1291212	62340115	C	G	-0.0187955345843259	0.0165	0.2532
20	rs73139727	62341033	T	G	-0.0408011614039327	0.0232	0.07869
20	rs4809325	62341235	T	C	-0.021101069908054	0.0164	0.1969
20	rs4809220	62341665	G	C	-0.019294956182969	0.0165	0.242
20	rs6062501	62341931	T	G	0.0004998750416509	0.0113	0.967
20	rs3761123	62342468	G	A	0.0072039888485025	0.0094	0.4449
20	rs2750480	62342654	G	A	-0.0181028726978536	0.0103	0.07719
20	rs3761121	62342695	T	C	-0.0030045090202987	0.0138	0.826
20	rs2872881	62342801	G	A	-0.0182047046548463	0.0102	0.07567
20	rs2260045	62343013	T	C	-0.0196008476550609	0.0165	0.234
20	rs2750481	62343140	A	G	-0.0182047046548463	0.0102	0.07638
20	rs2750482	62343164	T	C	-0.0181028726978536	0.0102	0.07668
20	rs2315007	62343845	T	C	0.0059025456526138	0.0093	0.5228
20	rs2315008	62343956	T	G	0.0059025456526138	0.0093	0.5229
20	rs2315009	62344140	C	G	-0.0166986496230515	0.0101	0.09985
20	rs35046559	62344480	A	G	-0.0170952954286372	0.0102	0.09287
20	rs35201382	62344694	T	C	-0.0164038098256767	0.0101	0.1048
20	rs67468102	62344883	G	C	-0.0166986496230515	0.0101	0.09975
20	rs2750483	62345470	A	G	-0.0166986496230515	0.0101	0.09919
20	rs118130858	62345681	G	C	-0.0138048499765589	0.0332	0.6773
20	rs62217797	62346045	A	G	-0.0032954239497972	0.0139	0.8104
20	rs2259858	62346459	A	T	-0.0171970248285215	0.0101	0.08984
20	rs2738757	62347293	C	T	0.0255020410123433	0.0305	0.4036
20	rs2262311	62348158	T	C	-0.0209989425960583	0.0165	0.2013
20	rs4809327	62348190	C	T	0.0069954745123864	0.0094	0.4514
20	rs4809328	62348327	C	T	0.0060019521956343	0.0093	0.5207
20	rs4809329	62348460	C	T	0.0066975214477213	0.0093	0.4704
20	rs6062504	62348907	A	G	0.0060019521956343	0.0093	0.5218
20	rs6089961	62349491	G	A	-0.0168003386783461	0.0101	0.09785
20	rs4809330	62349586	A	G	0.0071047017299317	0.0093	0.4447
20	rs2738758	62349625	C	G	-0.0168003386783461	0.0101	0.09806
20	rs2263805	62351150	T	C	-0.0182963622831166	0.0102	0.074
20	rs6062304	62351539	A	T	0.0074025335167413	0.0094	0.4291
20	rs1298721	62352319	T	C	-0.0191012733024012	0.0165	0.2466
20	rs6062506	62352389	T	G	0.0074025335167413	0.0094	0.4278
20	rs1291213	62352626	C	T	-0.0189993500097828	0.0103	0.0641
20	rs8125514	62352637	G	A	0.0075017910703226	0.0094	0.4245
20	rs1758199	62352827	T	C	-0.0193969096107316	0.0165	0.2388
20	rs149356765	62353096	G	A	-0.0124977728299804	0.0467	0.7888
20	rs34507260	62353508	A	G	-0.0740018239414889	0.0386	0.0552
20	rs2750484	62353775	T	C	0.024702368640342	0.0304	0.4168
20	rs2261092	62353933	A	G	-0.0189993500097828	0.0165	0.248
20	rs6011057	62354144	C	T	0.0074025335167413	0.0094	0.429
20	rs7267230	62354572	G	A	-0.019294956182969	0.0165	0.242
20	rs149089632	62355062	C	T	-0.102996645135889	0.0428	0.0161
20	rs1758205	62355756	G	A	-0.0185000759845861	0.0102	0.07103
20	rs2263806	62356538	G	A	-0.0186019483996616	0.0103	0.06963
20	rs6011058	62356627	C	T	0.0077002766261879	0.0094	0.4137
20	rs6062507	62357330	G	A	0.0103957761821204	0.0092	0.2599
20	rs34251386	62357471	G	A	-0.0186019483996616	0.0103	0.06949
20	rs6122154	62359345	C	T	-0.0185000759845861	0.0103	0.07087
20	rs2427529	62359564	T	A	-0.0187038311937836	0.0103	0.06832
20	rs145170152	62359630	C	T	0.0347008987793103	0.0255	0.1742
20	rs112922002	62360064	G	A	0.0204004877576787	0.0283	0.4718
20	rs6089966	62361250	A	G	-0.0203966036652218	0.0165	0.2151
20	rs2427530	62361737	G	A	-0.0187038311937836	0.0103	0.06885
20	rs2427531	62362116	G	C	-0.019203206984436	0.0103	0.0617
20	rs6062509	62362563	G	T	0.0081963182244858	0.0094	0.3798
20	rs6122158	62363096	G	A	-0.0194988734340555	0.0103	0.05806
20	rs67616625	62363487	A	G	-0.0188974371044634	0.0103	0.06496
20	rs56057703	62363512	C	T	-0.0050024916227914	0.0126	0.693
20	rs6010634	62363838	T	C	-0.0203966036652218	0.0165	0.2151
20	rs6011066	62364180	G	A	0.0074025335167413	0.0094	0.4301
20	rs6011067	62364376	G	C	-0.0231048737150968	0.0164	0.1589
20	rs17825740	62364516	G	C	0.0346043046869299	0.0257	0.1777
20	rs6011068	62364885	T	A	-0.020498669477346	0.0165	0.2124
20	rs1151622	62365556	A	G	-0.0191012733024012	0.0103	0.06297
20	rs2427534	62366478	A	G	-0.0191012733024012	0.0103	0.06318
20	rs2427535	62367377	A	G	-0.0226956079321885	0.0164	0.1679
20	rs1151623	62368606	T	C	0.0187039847937718	0.0103	0.06783
20	rs2236510	62368804	C	T	-0.019203206984436	0.0103	0.06174
20	rs2236511	62369161	C	G	-0.0068030886197391	0.0139	0.6239
20	rs914559	62369300	C	G	0.0193025022544974	0.0103	0.06101
20	rs1151624	62369895	A	G	0.0194986595340326	0.0103	0.05793
20	rs1151625	62369997	C	T	0.0221038989069263	0.0165	0.1797
20	rs1056441	62370349	T	C	0.0078987227933553	0.0094	0.4003
20	rs6122159	62370732	G	T	-0.0198048272985997	0.0103	0.05418
20	rs4809331	62370890	A	G	-0.021203207651103	0.0165	0.1974
20	rs1741708	62372041	G	T	-0.01999864650669	0.0103	0.05264
20	rs6062510	62372148	G	C	0.00730326611012	0.0094	0.439
20	rs4809221	62372706	G	A	0.0067968490002727	0.0094	0.4676
20	rs2427536	62372813	G	A	-0.0222047099881925	0.0165	0.1787
20	rs2253823	62372956	C	T	-0.019294956182969	0.0103	0.06073
20	rs2253829	62373079	G	C	-0.019294956182969	0.0103	0.06046
20	rs8957	62373707	G	T	0.0048979852621919	0.0098	0.6192
20	rs2256814	62373983	G	A	-0.0183982139464423	0.0111	0.09573
20	rs1151626	62374219	A	C	-0.0212951405401588	0.0166	0.1978
20	rs1058319	62374389	C	T	-0.0292949370570243	0.0132	0.02659
20	rs6742	62374441	T	C	-0.0021022080918702	0.0118	0.8601
20	rs41304832	62375508	G	A	0.135098913421615	0.0456	0.003081
20	rs2427537	62376227	T	C	-0.0142003494011414	0.0088	0.108
20	rs2281925	62376503	G	A	-0.0052035148315978	0.014	0.7102
20	rs2296763	62376939	A	C	0.0084045823438103	0.01	0.3977
20	rs41278200	62377158	C	G	-0.0196008476550609	0.0212	0.3533
20	rs116905074	62377853	G	A	-0.0176040459483609	0.0338	0.6032
20	rs35982738	62378121	C	T	0.001998002662673	0.0107	0.8518
20	rs5019252	62378349	C	T	-0.0025031302181184	0.0092	0.7907
20	rs12625387	62378364	C	T	-0.0024028846163103	0.0091	0.7939
20	rs74552928	62378418	C	T	-0.0062998021485279	0.0151	0.6792
20	rs73622886	62378954	C	T	-0.0201006717070029	0.0113	0.07507
20	rs6011076	62379006	T	C	-0.004701032558649	0.0091	0.6035
20	rs73622887	62379339	C	T	-0.0131966945943914	0.0112	0.2412
20	rs11697610	62379531	A	G	0.0086028888072678	0.0089	0.334
20	rs2872979	62379747	C	T	-0.0057967688471774	0.0092	0.5271
20	rs12053646	62379748	G	A	-0.0139975096438537	0.0111	0.2085
20	rs2315646	62379750	T	G	-0.0062998021485279	0.0092	0.4915
20	rs2315647	62379853	C	G	-0.0131966945943914	0.0087	0.1294
20	rs1887406	62379990	G	C	-0.0145046862028817	0.0111	0.1913
20	rs141981392	62380097	C	T	0.0285971749776749	0.0288	0.3214
20	rs2315648	62380098	G	C	-0.005696192544881	0.0091	0.5317
20	rs13040195	62380221	C	T	-0.0473956369746291	0.0367	0.1965
20	rs932824	62380315	A	G	-0.0048015088161939	0.0091	0.599
20	rs932825	62380328	C	T	-0.0048015088161939	0.0091	0.5977
20	rs148035301	62380448	C	T	0.0126002819757385	0.0292	0.665
20	rs932826	62380516	A	C	-0.009797842480111	0.0089	0.272
20	rs932827	62380527	C	T	-0.0025031302181184	0.0104	0.8113
20	rs12625413	62380542	T	C	-0.0054045784588597	0.0092	0.5543
20	rs113535639	62380607	G	A	-0.0338050046123612	0.0257	0.1893
20	rs111943003	62380925	G	A	0.0063994795805678	0.0387	0.8688
20	rs6089970	62381979	C	T	-0.0107980900995126	0.0108	0.3182
20	rs144898052	62382181	G	A	-0.156595332223074	0.0445	0.0004342
20	rs4809332	62382991	A	G	-0.003797200248385	0.0088	0.6678
20	rs4809222	62383796	C	G	-0.003596459514405	0.0088	0.6845
20	rs4809333	62383923	T	C	-0.0238010101859522	0.0168	0.1561
20	rs2281926	62384309	G	C	-0.0187955345843259	0.0114	0.09951
20	rs2281927	62384580	G	C	-0.0043996643446871	0.0088	0.6134
20	rs2281928	62384604	G	C	-0.0043996643446871	0.0088	0.6166
20	rs4809334	62384972	G	A	-0.0188974371044634	0.0114	0.09759
20	rs13041528	62385446	G	C	-0.0187038311937836	0.0114	0.1007
20	rs7273624	62385479	G	A	0.0056042667198317	0.0088	0.5235
20	rs12481497	62385541	G	A	-0.0188974371044634	0.0114	0.09605
20	rs4299387	62385558	T	C	0.0059025456526138	0.0088	0.5051
20	rs6089971	62385846	G	A	-0.0187955345843259	0.0114	0.09806
20	rs2093118	62385932	G	T	-0.0032954239497972	0.0091	0.7157
20	rs6011081	62385976	G	A	0.0058031292269501	0.0088	0.5107
20	rs6122160	62386767	C	T	-0.004701032558649	0.0091	0.6101
20	rs6122161	62386887	C	A	-0.004701032558649	0.0091	0.6056
20	rs4809335	62387094	C	T	-0.003596459514405	0.0088	0.6826
20	rs11696871	62387417	G	A	-0.0197028322758684	0.0114	0.0829
20	rs4809223	62387549	C	G	0.0071047017299317	0.0088	0.4223
20	rs4809224	62387830	T	A	0.0069954745123864	0.0088	0.4271
20	rs6011085	62388206	C	T	0.0069954745123864	0.0088	0.4273
20	rs11697497	62388378	G	A	-0.019294956182969	0.0159	0.2254
20	rs6089769	62388547	A	G	0.0069954745123864	0.0088	0.4237
20	rs6089973	62388627	C	T	-0.0038975857287134	0.0088	0.6597
20	rs6010639	62388673	G	A	0.0069954745123864	0.0088	0.424
20	rs6010640	62388897	T	C	-0.0239956055562207	0.0168	0.1535
20	rs6089770	62391014	C	T	-0.0138048499765589	0.0087	0.1116
20	rs6122028	62391453	C	T	-0.0046005663955682	0.0091	0.6146
20	rs6122029	62391613	G	A	0.0139029051689914	0.0087	0.1085
20	rs6062309	62391842	A	G	0.0140015196358136	0.0087	0.107
20	rs6011089	62391943	A	G	0.0140015196358136	0.0087	0.1067
20	rs6010641	62392553	T	C	0.0093957216403621	0.0089	0.2942
20	rs6010642	62392652	T	C	0.0135971385060249	0.0087	0.1207
20	rs6062513	62392891	G	C	0.0139029051689914	0.0087	0.111
20	rs6010644	62393090	G	A	0.0139029051689914	0.0087	0.1092
20	rs2315649	62393107	C	T	-0.004701032558649	0.0092	0.6095
20	rs6011091	62393480	T	A	0.0138042809763971	0.0087	0.112
20	rs6010646	62393583	A	C	0.0140015196358136	0.0087	0.1065
20	rs62217844	62394196	C	G	0.0141001243787816	0.0087	0.1059
20	rs6089771	62394388	A	G	0.0129951954948113	0.0087	0.1346
20	rs7274760	62394704	A	G	0.0129951954948113	0.0087	0.1345
20	rs78476458	62395318	T	C	0.0243022925229648	0.0169	0.1512
20	rs6010647	62395638	A	C	0.0141001243787816	0.0087	0.1063
20	rs6512287	62395721	A	G	0.0187039847937718	0.0114	0.1013
20	rs6089979	62395764	A	G	0.0141987193998129	0.0087	0.1042
20	rs6062514	62396221	G	T	0.0139029051689914	0.0087	0.1117
20	rs7271043	62396925	G	A	-0.0046005663955682	0.0092	0.619
20	rs112591235	62397465	C	T	0.0121953336998771	0.0383	0.7511
20	rs6011094	62397796	C	T	0.0141001243787816	0.0087	0.1053
20	rs6011095	62397811	C	T	0.0141987193998129	0.0087	0.1034
20	rs6011096	62398015	T	C	0.014504302202808	0.0087	0.09769
20	rs6011097	62398825	G	A	0.0172994970780611	0.0114	0.1273
20	rs6011098	62398935	C	T	0.0172994970780611	0.0114	0.1289
20	rs2315654	62399641	C	T	0.0172012073197748	0.0114	0.1316
20	rs6010648	62400021	T	C	0.0190964956909883	0.0114	0.09461
20	rs12480190	62401114	C	T	-0.0185000759845861	0.014	0.1849
20	rs10485826	62401115	G	A	-0.005696192544881	0.0093	0.5375
20	rs6089982	62401143	C	T	-0.0113036461713921	0.0127	0.374
20	rs6089984	62401898	G	A	-0.0074980401773571	0.0092	0.4142
20	rs6512289	62402072	G	A	0.001998002662673	0.01	0.8434
20	rs12479927	62402488	T	C	-0.007095110875924	0.0092	0.4385
20	rs73143503	62402628	G	A	0.0005998200719675	0.0094	0.9482
20	rs6089986	62402860	G	A	-0.003596459514405	0.0088	0.6806
20	rs4809336	62402941	A	G	-0.007296555232638	0.0092	0.4277
20	rs12479703	62402949	A	G	0.0448012667045393	0.0263	0.0884
20	rs4809337	62402956	C	T	-0.007004474152883	0.0092	0.4495
20	rs138420497	62403641	G	T	-0.0085968472255182	0.0272	0.7525
20	rs6089772	62403704	T	C	-0.0182047046548463	0.0164	0.2676
20	rs6010649	62404188	C	G	0.0022973590486834	0.0099	0.8196
20	rs6062519	62404232	T	C	0.0023971245997214	0.0099	0.8069
20	rs6062520	62404352	A	G	0.0020977980821461	0.0099	0.8356
20	rs4809339	62404368	A	G	-0.0177974390305806	0.0164	0.2777
20	rs6062521	62404416	T	C	0.0017983819413794	0.0099	0.8524
20	rs6062522	62404469	G	C	0.001998002662673	0.0099	0.8425
20	rs62217849	62404745	G	T	0.0020977980821461	0.0099	0.8338
20	rs6011105	62404838	G	A	0.0020977980821461	0.0099	0.8333
20	rs142252418	62404871	C	A	0.120596850940232	0.0459	0.008585
20	rs4809340	62404933	G	A	-0.0091012913892029	0.0092	0.3243
20	rs59496954	62405116	G	A	0.0037031349243813	0.0099	0.7134
20	rs6122166	62405863	G	C	-0.0057967688471774	0.0087	0.5086
20	rs6089988	62405960	T	C	-0.0055956263571598	0.0087	0.5245
20	rs4809225	62406545	C	T	0.0037031349243813	0.0406	0.9281
20	rs3810493	62406641	C	T	-0.0055956263571598	0.0087	0.5196
20	rs185781576	62406648	A	C	-0.0305004454483837	0.0426	0.4743
20	rs3810494	62406749	C	T	-0.0064004391810282	0.0088	0.4636
20	rs3810495	62406819	A	G	-0.0071958279818024	0.0088	0.4117
20	rs3810496	62406886	T	C	-0.0076995657264405	0.0091	0.3978
20	rs143002051	62406955	A	T	0.0616029666104685	0.0502	0.2199
20	rs3827026	62407104	C	T	0.0149969810059077	0.014	0.2841
20	rs35738769	62407176	G	A	0.0108014536938559	0.0181	0.5494
20	rs11698493	62407617	C	G	-0.0130953713122409	0.0143	0.3582
20	rs4809226	62407879	G	A	0.0052959516591825	0.01	0.5931
20	rs149323546	62408679	G	A	-0.0411032840784537	0.0289	0.1544
20	rs6122168	62408691	G	C	-0.0055956263571598	0.0087	0.5175
20	rs13042220	62408749	G	A	-0.0132980281439898	0.0143	0.3522
20	rs13042230	62408766	G	C	-0.0385017716536664	0.0358	0.283
20	rs62219891	62408774	C	T	0.0053954185169075	0.01	0.5897
20	rs13043476	62408781	C	T	-0.0151034855773182	0.0143	0.2919
20	rs6512290	62409394	G	A	-0.0055956263571598	0.0087	0.5178
20	rs6122169	62409453	C	T	-0.0057967688471774	0.0087	0.5024
20	rs6122170	62409477	G	T	-0.0058973552660839	0.0087	0.5
20	rs6122171	62409510	A	G	-0.0058973552660839	0.0087	0.4988
20	rs7363352	62409689	C	G	-0.0055956263571598	0.0087	0.5235
20	rs7361427	62409691	A	G	-0.0054950702819798	0.0087	0.5253
20	rs6062314	62409713	C	T	-0.0186019483996616	0.0163	0.254
20	rs6122172	62409888	C	T	-0.0059979518036359	0.0087	0.493
20	rs4809341	62409915	T	C	-0.0170952954286372	0.0163	0.2959
20	rs12710317	62410024	A	G	-0.0059979518036359	0.0087	0.4889
20	rs12710318	62410049	G	A	-0.0059979518036359	0.0087	0.4899
20	rs66581209	62410070	T	G	-0.0131966945943914	0.0143	0.3536
20	rs6089774	62411102	G	A	-0.0060985584618694	0.0087	0.4863
20	rs67840723	62411407	T	C	-0.0130953713122409	0.0143	0.36
20	rs6089994	62411440	C	A	-0.0058973552660839	0.0087	0.495
20	rs6122173	62412100	A	G	-0.0059979518036359	0.0087	0.4916
20	rs6011109	62412658	G	A	-0.0176956485356892	0.0164	0.2803
20	rs6011110	62412904	G	A	0.0051964749068174	0.01	0.6027
20	rs6122030	62413209	T	C	-0.0057967688471774	0.0087	0.5062
20	rs4809343	62413663	C	A	-0.0132980281439898	0.0143	0.3505
20	rs4809344	62413734	C	G	-0.0193969096107316	0.0164	0.2355
20	rs6062527	62413838	G	C	0.0051964749068174	0.01	0.6017
20	rs6122174	62413844	C	T	-0.0059979518036359	0.0087	0.4949
20	rs6011111	62413993	C	A	0.0051964749068174	0.01	0.6056
20	rs138087927	62414212	A	C	-0.056496280157669	0.0415	0.1739
20	rs6089775	62414424	C	T	-0.0057967688471774	0.0087	0.504
20	rs6089776	62414548	T	C	-0.0187955345843259	0.0165	0.2532
20	rs2148803	62414708	A	G	-0.0183982139464423	0.0164	0.2622
20	rs6122175	62415064	C	A	-0.0057967688471774	0.0087	0.5059
20	rs6089995	62415693	T	C	-0.006199175242821	0.0087	0.4762
20	rs11700159	62416324	C	T	-0.0136020904182857	0.0143	0.3434
20	rs35960945	62416325	G	A	0.0029955089797983	0.0108	0.7796
20	rs11698179	62416358	A	G	-0.0136020904182857	0.0143	0.3431
20	rs4425138	62416442	G	A	0.005703702916678	0.01	0.568
20	rs2315655	62416741	C	G	0.0097027754613851	0.0101	0.3369
20	rs6122177	62417030	T	C	-0.0058973552660839	0.0087	0.4998
20	rs6122179	62417181	G	A	-0.0065010863423599	0.0087	0.4546
20	rs34157395	62417410	C	T	-0.04470452178448	0.0366	0.2214
20	rs6010650	62417502	A	C	-0.0194988734340555	0.0164	0.2356
20	rs6089777	62417735	A	G	-0.005304041591906	0.0088	0.5467
20	rs6089996	62417754	G	A	-0.0189993500097828	0.0161	0.2361
20	rs147310510	62418012	G	C	-0.007296555232638	0.0241	0.7631
20	rs192092047	62418070	G	A	0.0335991726304121	0.0526	0.5235
20	rs139228302	62418106	G	A	-0.0182963622831166	0.032	0.5682
20	rs6010651	62418243	A	C	0.0110981866660334	0.009	0.2165
20	rs6062529	62418331	C	T	0.0096037361426946	0.0099	0.3316
20	rs2315656	62418337	G	A	-0.0006001800720324	0.009	0.9497
20	rs6062530	62418385	T	G	0.0102968054773682	0.0099	0.294
20	rs67047102	62419213	C	T	-0.0150019689183474	0.0173	0.3861
20	rs13045067	62419374	C	G	-0.0253998626327317	0.0568	0.6542
20	rs117626160	62419811	G	A	-0.0074980401773571	0.0367	0.8386
20	rs73143532	62420689	G	C	-0.0344982814075965	0.0204	0.09094
20	rs6062317	62421012	G	A	0.0108014536938559	0.0099	0.2739
20	rs75981408	62421042	C	G	-0.0267958227871631	0.0418	0.5216
20	rs755017	62421622	A	G	0.0089002747867194	0.0133	0.5021
20	rs2281929	62422080	T	C	0.0084045823438103	0.0133	0.5267
20	rs76484331	62422504	C	A	0.0344014267173323	0.0196	0.07942
20	rs747514	62422619	A	C	0.0133998200630165	0.009	0.1342
20	rs4456758	62422675	T	C	0.0133998200630165	0.009	0.1335
20	rs6062319	62422805	C	T	0.0109992854583691	0.0099	0.2667
20	rs55643250	62423164	C	T	-0.0163021610829842	0.0173	0.3461
20	rs74707909	62423279	G	C	-0.0748959748540066	0.0542	0.1673
20	rs67542556	62423362	A	G	-0.0163021610829842	0.0173	0.3463
20	rs11697546	62424017	C	T	0.0111970780932162	0.0099	0.2581
20	rs11698037	62424393	C	T	-0.0135007260538548	0.0172	0.431
20	rs62219892	62424528	G	A	0.0114047182634362	0.0099	0.2524
20	rs6011116	62425472	G	A	-0.0139975096438537	0.0172	0.4162
20	rs6011117	62425714	C	T	-0.0139975096438537	0.0172	0.4159
20	rs6011118	62425966	A	G	-0.0139975096438537	0.0172	0.4158
20	rs66493913	62426005	G	A	-0.0138961051921114	0.0172	0.4187
20	rs67415541	62426149	A	C	-0.0164038098256767	0.018	0.3609
20	rs66486049	62426150	G	C	-0.0152963956259917	0.0179	0.3917
20	rs2180631	62426393	C	T	0.0326994961630157	0.0194	0.09191
20	rs4809229	62426688	T	C	0.0090984829852593	0.0133	0.4931
20	rs112318613	62426992	C	T	0.0003999200213268	0.0378	0.9916
20	rs6011119	62427085	C	T	-0.0130953713122409	0.0172	0.446
20	rs139136281	62427114	C	T	0.0243022925229648	0.0468	0.6029
20	rs4538263	62427187	G	A	0.0116024307308398	0.0132	0.3789
20	rs6010653	62427211	G	C	-0.013399371963117	0.0172	0.438
20	rs67796606	62427354	A	G	-0.0132980281439898	0.0172	0.4416
20	rs75004420	62427703	G	A	0.0389033551082361	0.0191	0.04208
20	rs6011121	62428104	C	G	0.0109992854583691	0.0132	0.4023
20	rs6062533	62429101	G	A	0.0058031292269501	0.0102	0.5672
20	rs149279338	62429411	T	C	-0.0652961413926661	0.055	0.235
20	rs57620666	62429794	G	A	0.0109003744682883	0.0132	0.4087
20	rs150589984	62429845	T	C	-0.0361039752308815	0.0253	0.1538
20	rs73624722	62429977	A	G	0.0108014536938559	0.0132	0.4128
20	rs6010655	62430238	T	G	0.0111970780932162	0.0132	0.394
20	rs6010656	62430449	T	A	0.0112959597418516	0.0132	0.3931
20	rs139848472	62430476	C	A	0.0395956428583544	0.0192	0.03937
20	rs6010657	62430685	G	A	0.0368043345220483	0.019	0.05353
20	rs11906437	62431510	C	A	0.0111970780932162	0.0132	0.3977
20	rs11908487	62431547	A	G	0.0111970780932162	0.0132	0.397
20	rs11086127	62431785	G	A	0.0111970780932162	0.0132	0.3962
20	rs71325468	62431824	G	C	-0.0769026428413419	0.0313	0.01412
20	rs11906513	62431973	C	A	0.0111970780932162	0.0132	0.3967
20	rs11908565	62432000	A	G	0.0111970780932162	0.0132	0.3957
20	rs11905140	62432023	T	C	0.0111970780932162	0.0132	0.3957
20	rs11906517	62432030	C	G	0.0111970780932162	0.0132	0.397
20	rs113990668	62432053	C	T	-0.0561048513847726	0.0455	0.2175
20	rs67549383	62432154	G	T	0.0111970780932162	0.0132	0.3951
20	rs66780440	62432179	G	A	0.0117012723076411	0.0132	0.3772
20	rs6011123	62432495	T	C	0.0093957216403621	0.0091	0.3005
20	rs6010658	62432533	C	A	0.0111970780932162	0.0132	0.3954
20	rs8115058	62432709	A	G	0.0093957216403621	0.0091	0.303
20	rs6011124	62432886	T	C	0.0109003744682883	0.0132	0.4095
20	rs149794835	62433229	G	A	-0.0239956055562207	0.0472	0.6101
20	rs6011125	62433459	A	G	0.0112959597418516	0.0132	0.3918
20	rs4809345	62433862	A	G	0.0111970780932162	0.0132	0.3978
20	rs73323366	62433922	G	A	0.0372957847436969	0.0191	0.05045
20	rs73143553	62434444	A	G	-0.0340015566760147	0.0204	0.09498
20	rs6011126	62435007	C	T	0.0112959597418516	0.0132	0.3914
20	rs35490707	62435209	C	T	0.004101577021075	0.0111	0.7107
20	rs6011127	62435258	G	A	0.0110981866660334	0.0132	0.4014
20	rs11697082	62435465	G	A	-0.0138048499765589	0.0173	0.4235
20	rs11697261	62435627	C	T	0.0112959597418516	0.0132	0.3919
20	rs112171034	62436144	C	T	-0.0344982814075965	0.0204	0.09039
20	rs67835080	62436305	C	T	0.0114047182634362	0.0132	0.3898
20	rs67078803	62436320	T	C	0.0114047182634362	0.0132	0.3881
20	rs73624724	62436398	T	C	0.0114047182634362	0.0132	0.3886
20	rs6010659	62437022	A	G	0.0114047182634362	0.0132	0.3884
20	rs57498343	62437140	G	A	0.0112959597418516	0.0132	0.3936
20	rs58150746	62437195	G	A	0.0112959597418516	0.0132	0.3936
20	rs79386254	62437371	A	G	0.0112959597418516	0.0132	0.394
20	rs141335934	62437525	C	T	0.0284999894699013	0.0176	0.1053
20	rs66859979	62437674	T	C	0.0112959597418516	0.0133	0.3926
20	rs4809348	62437988	A	G	0.0112959597418516	0.0133	0.3924
20	rs62219894	62438119	G	A	0.0047984689115734	0.0182	0.7914
20	rs4809351	62438176	G	C	0.0114047182634362	0.0133	0.3915
20	rs9798571	62438415	G	A	0.0060019521956343	0.0102	0.5583
20	rs6011128	62438758	C	T	0.0116024307308398	0.0133	0.3828
20	rs6011129	62438825	G	C	0.0116024307308398	0.0133	0.3836
20	rs73624728	62438870	G	T	-0.0164953025291975	0.0174	0.343
20	rs6011130	62438871	C	T	0.0114047182634362	0.0133	0.3888
20	rs6011131	62438993	C	T	0.0115035793834154	0.0133	0.3866
20	rs4809352	62439108	C	A	0.0115035793834154	0.0133	0.3866
20	rs4809353	62439216	T	C	0.0116024307308398	0.0133	0.3836
20	rs4809354	62439223	C	T	0.0116024307308398	0.0133	0.3812
20	rs4809230	62439274	G	A	-0.0145960053074092	0.0173	0.4002
20	rs6011132	62439541	C	G	0.0117012723076411	0.0114	0.3052
20	rs6011133	62439542	A	G	0.0117012723076411	0.0114	0.304
20	rs78966163	62439638	G	C	-0.0366017456445608	0.0254	0.1503
20	rs73323382	62439648	C	T	0.0379025370484673	0.0192	0.04809
20	rs11698072	62439682	T	C	0.0124027667170427	0.0133	0.3507
20	rs142880905	62439807	C	G	-0.0564010536507698	0.0379	0.1365
20	rs11699536	62439874	G	T	0.0097027754613851	0.0132	0.4619
20	rs11699646	62439902	C	T	0.0097027754613851	0.0132	0.4622
20	rs189423538	62439961	G	A	-0.0252049938352247	0.0347	0.4675
20	rs6010660	62439995	G	C	0.0118989261570991	0.0133	0.3697
20	rs6010661	62440143	T	C	0.0118989261570991	0.0133	0.3698
20	rs6011135	62440248	G	T	0.0379988130912113	0.0192	0.04764
20	rs117364470	62440516	T	C	-0.052198967543594	0.041	0.2028
20	rs6011137	62440526	C	T	0.0111970780932162	0.0133	0.4004
20	rs67416152	62440681	C	T	0.0115035793834154	0.0133	0.3854
20	rs6011138	62440700	T	C	0.0112959597418516	0.0134	0.3993
20	rs6011139	62440737	C	T	0.0112959597418516	0.0134	0.3967
20	rs113166936	62440942	C	T	-0.0635043893695306	0.0456	0.164
20	rs6011140	62441008	A	G	0.0112959597418516	0.0132	0.3927
20	rs6011141	62441080	C	T	0.0111970780932162	0.0132	0.3982
20	rs6011142	62441216	T	G	0.0114047182634362	0.0132	0.3907
20	rs11700177	62441261	G	A	-0.0149004625639624	0.0174	0.3921
20	rs6010663	62441298	C	G	0.0361969153118182	0.0191	0.0579
20	rs6010664	62441456	A	G	0.0112959597418516	0.0133	0.3956
20	rs11086128	62441459	G	A	-0.0139975096438537	0.0173	0.421
20	rs6062322	62441599	A	T	0.0078987227933553	0.0114	0.4871
20	rs6010665	62441600	T	C	0.0363029992242924	0.0191	0.05698
20	rs6011143	62441624	C	G	0.0112959597418516	0.0133	0.3949
20	rs6011144	62441767	C	T	0.0112959597418516	0.0133	0.3948
20	rs6011145	62441955	T	C	0.0111970780932162	0.0133	0.3997
20	rs6011146	62442056	G	A	0.0111970780932162	0.0133	0.3968
20	rs6011148	62442500	C	A	0.0112959597418516	0.0133	0.396
20	rs113033986	62442559	G	A	0.0363994293800054	0.0191	0.05629
20	rs6011149	62443239	G	A	0.0105046326450854	0.0091	0.2526
20	rs4809356	62443763	G	A	0.0112959597418516	0.0133	0.3951
20	rs6062536	62443779	G	A	0.005703702916678	0.0103	0.5805
20	rs4809233	62443823	C	T	0.0112959597418516	0.0133	0.3935
20	rs192584187	62444068	G	T	-0.0136020904182857	0.0329	0.6794
20	rs6062323	62444408	A	G	0.004101577021075	0.0102	0.6869
20	rs11697876	62444662	T	C	0.0093957216403621	0.0091	0.3052
20	rs17753004	62445068	G	A	0.004201162744548	0.0102	0.683
20	rs6010669	62445688	C	T	0.0110981866660334	0.0133	0.401
20	rs73143584	62445702	G	A	-0.0095958936734469	0.0147	0.5118
20	rs62219908	62445747	T	C	0.0055048206344449	0.0213	0.795
20	rs4809357	62445824	G	A	0.0111970780932162	0.0133	0.3991
20	rs4809358	62446181	T	C	0.0111970780932162	0.0133	0.3998
20	rs6062324	62446351	G	A	0.0047984689115734	0.0103	0.6392
20	rs4809359	62446354	G	A	0.0111970780932162	0.0133	0.3994
20	rs1887407	62446569	G	A	0.036997088886122	0.0191	0.05265
20	rs4809360	62446622	C	T	-0.0146974807605841	0.0174	0.3985
20	rs117861539	62447063	G	T	0.0392014821991368	0.0193	0.04187
20	rs151255005	62447132	C	A	0.0813034510640348	0.0409	0.04673
20	rs66682622	62447602	T	G	0.0114047182634362	0.0133	0.3905
20	rs4809361	62447662	T	C	-0.0069037763167944	0.0112	0.5371
20	rs751861	62447978	A	G	0.0112959597418516	0.0133	0.3946
20	rs751860	62448126	G	A	0.0112959597418516	0.0133	0.396
20	rs2004748	62448196	G	A	0.0114047182634362	0.0133	0.3915
20	rs2004749	62448201	T	C	0.0114047182634362	0.0133	0.3918
20	rs4369919	62448790	G	A	0.0114047182634362	0.0133	0.3899
20	rs4578911	62448938	A	G	0.0368043345220483	0.0191	0.05469
20	rs2315657	62449008	G	A	0.0115035793834154	0.0133	0.3889
20	rs6062541	62449320	C	T	0.0043007385516922	0.0103	0.673
20	rs6011152	62449449	C	T	0.0112959597418516	0.0133	0.3939
20	rs11700372	62449616	A	G	0.0115035793834154	0.0133	0.3859
20	rs6011153	62450502	G	C	0.0372957847436969	0.0192	0.05143
20	rs6011154	62450653	C	A	0.0118001041157506	0.0133	0.3774
20	rs11698713	62450660	G	A	-0.0158042315449673	0.0175	0.3678
20	rs6011155	62450664	T	C	0.009504687014246	0.0092	0.3
20	rs4809362	62450780	A	C	0.0116024307308398	0.0133	0.3838
20	rs6062543	62451079	T	C	0.0043007385516922	0.0103	0.6743
20	rs147253170	62451643	G	A	0.0311013012983478	0.0427	0.4668
20	rs6011156	62451654	A	G	0.0118001041157506	0.0133	0.3751
20	rs6011157	62451760	C	T	0.0118001041157506	0.0133	0.3745
20	rs6011158	62451961	G	T	0.0116024307308398	0.0133	0.3826
20	rs6011160	62452347	A	G	0.0117012723076411	0.0133	0.3798
20	rs6010670	62452572	G	T	0.0238044133801613	0.0228	0.2965
20	rs12481524	62452662	C	A	-0.015895669405385	0.0175	0.3613
20	rs6010671	62452840	T	G	0.012096540947233	0.0133	0.3649
20	rs34641614	62453723	G	A	0.01600129372694	0.0135	0.2388
20	rs73145513	62454075	C	T	-0.0168003386783461	0.0191	0.379
20	rs62219909	62454208	C	G	0.005703702916678	0.0199	0.7755
20	rs4809234	62454472	A	G	0.0119977384336167	0.0133	0.3687
20	rs4809364	62454528	C	A	0.0118001041157506	0.0133	0.3764
20	rs61653788	62454706	C	G	0.036997088886122	0.0192	0.05416
20	rs4809236	62454969	A	G	0.0119977384336167	0.0133	0.3665
20	rs4809365	62455009	C	T	0.0119977384336167	0.0133	0.3661
20	rs4809366	62455192	C	A	0.012096540947233	0.0133	0.3659
20	rs11086129	62455464	C	T	-0.0129028853555234	0.0174	0.4571
20	rs60086020	62455610	T	G	-0.0156010662286512	0.0175	0.3719
20	rs6011163	62455784	A	G	0.0121953336998771	0.0133	0.3609
20	rs116870978	62455923	G	A	0.0402970567645369	0.0194	0.03742
20	rs6011164	62455988	T	C	0.0121953336998771	0.0133	0.3605
20	rs6011168	62456686	A	G	0.0121953336998771	0.0133	0.3623
20	rs73325349	62456913	T	C	0.0371994409891063	0.0192	0.05257
20	rs913244	62457488	G	C	0.0744022145744603	0.0433	0.08578
20	rs11700373	62458395	C	T	-0.0152050125429676	0.0175	0.3839
20	rs67675495	62459052	G	C	0.0121953336998771	0.0133	0.3622
20	rs67563752	62459058	T	C	0.0121953336998771	0.0133	0.3618
20	rs6062546	62459171	C	T	0.0099998345783334	0.0092	0.2771
20	rs12479805	62459663	C	G	-0.0127003085782322	0.0174	0.4681
20	rs6011171	62460055	C	A	0.0127977582298607	0.0134	0.338
20	rs11697257	62460468	G	C	-0.000200020002667	0.0104	0.9867
20	rs6122036	62460490	A	G	-0.0031048149534787	0.0159	0.8469
20	rs145473760	62460495	C	T	-0.0777993924544118	0.0472	0.0996
20	rs148815384	62460501	C	G	-0.0885033985914034	0.0473	0.06142
20	rs6011173	62460780	C	T	0.0123039944561641	0.0134	0.3594
20	rs4809367	62461305	C	T	0.0121953336998771	0.0134	0.36
20	rs8118848	62461572	G	A	0.0048979852621919	0.0103	0.6333
20	rs4809368	62461582	A	G	-0.0125990355765152	0.0175	0.4706
20	rs117876589	62461655	C	G	-0.0186019483996616	0.0362	0.6072
20	rs6011174	62463347	A	G	0.0412954824071715	0.0192	0.03103
20	rs6011175	62463515	C	G	0.0409019913204257	0.0192	0.03275
20	rs6010674	62463591	C	T	0.0387013475370749	0.0192	0.0441
20	rs7344617	62463858	G	C	0.0387975467079122	0.0192	0.04393
20	rs138808871	62464109	G	A	0.0231011029079872	0.0589	0.6943
20	rs6011176	62464735	G	C	0.0387975467079122	0.0192	0.04396
20	rs78701368	62465429	A	G	-0.0899028259293165	0.0395	0.02295
20	rs67517207	62465488	A	T	-0.0125990355765152	0.0175	0.4705
20	rs60022917	62465663	G	A	0.0389033551082361	0.0192	0.04322
20	rs66788614	62465709	C	T	-0.0127003085782322	0.0175	0.4664
20	rs11086130	62465930	A	G	-0.0128015918372089	0.0175	0.4657
20	rs755920	62466059	T	C	-0.0125990355765152	0.0175	0.4698
20	rs6011178	62468374	C	G	0.0400953305639422	0.0193	0.03732
20	rs79873740	62468531	C	T	0.0382009626151637	0.0192	0.04702
20	rs73325382	62468584	G	A	0.0371030879515023	0.0192	0.05318
20	rs113078198	62468717	G	A	-0.0316970867432546	0.0262	0.2254
20	rs6010675	62468726	T	C	-0.0128015918372089	0.0206	0.5325
20	rs66887040	62468975	C	T	-0.0122041688389067	0.0194	0.5285
20	rs149602936	62469523	C	T	-0.0388967656299467	0.0664	0.5582
20	rs62219910	62469691	T	G	0.0038027603329278	0.0173	0.828
20	rs66791168	62469707	C	T	-0.0120017335415971	0.0194	0.5374
20	rs8115050	62469865	G	A	0.0402010017441475	0.0193	0.03685
20	rs144908555	62469956	G	A	0.0409979790340721	0.0205	0.04561
20	rs6090007	62469998	T	C	-0.0075987978753305	0.0093	0.4151
20	rs6090008	62470104	C	T	-0.0087985943563496	0.0093	0.3459
20	rs73149467	62470518	G	T	-0.0451019739124202	0.0198	0.02257
20	rs4809369	62470785	G	A	0.0118001041157506	0.0091	0.1959
20	rs11905851	62470849	C	T	0.0390957053401303	0.0198	0.04769
20	rs11908253	62470851	T	C	0.0392014821991368	0.0198	0.04746
20	rs4809370	62470872	C	T	0.0026963615477425	0.0093	0.7667
20	rs11905798	62471198	G	A	0.0384992991506098	0.0198	0.05164
20	rs11905801	62471233	G	A	0.0389033551082361	0.0198	0.04896
20	rs2244441	62471527	T	C	0.0125015292229252	0.0091	0.1676
20	rs11697746	62471606	G	A	-0.005304041591906	0.0193	0.7828
20	rs6011179	62471797	T	A	0.043097802902723	0.0193	0.02546
20	rs6011180	62471908	C	A	0.043097802902723	0.0193	0.02543
20	rs8120289	62472696	G	A	-0.0012007205765188	0.0089	0.8896
20	rs73624750	62473114	C	T	0.0081963182244858	0.0176	0.6411
20	rs2247297	62473704	A	G	0.0118989261570991	0.0093	0.2009
20	rs6010678	62473876	G	C	0.0426954385276174	0.0193	0.02694
20	rs6010679	62473923	C	T	0.0085037404912207	0.0176	0.6299
20	rs6011182	62474022	G	A	0.0084045823438103	0.0176	0.6343
20	rs8121155	62474185	T	C	0.043097802902723	0.0193	0.02555
20	rs2749790	62474359	T	G	0.0115035793834154	0.0093	0.2178
20	rs6011183	62474640	C	T	0.042503779526724	0.0193	0.02767
20	rs115622739	62474676	G	A	-0.0146974807605841	0.0188	0.4333
20	rs73325392	62475297	A	C	0.0425996136188173	0.0193	0.02752
20	rs73325395	62475451	G	A	0.0426954385276174	0.0193	0.02695
20	rs2427538	62475603	C	T	0.0008995952428359	0.0091	0.9187
20	rs11697094	62475645	C	A	0.005703702916678	0.0177	0.7487
20	rs2427539	62475881	G	A	-0.0022024235552	0.0089	0.8076
20	rs117005713	62476105	C	G	-0.0305004454483837	0.0261	0.242
20	rs6010682	62476548	A	G	0.043203157300648	0.0193	0.02549
20	rs6010683	62476633	C	T	0.0432989243951476	0.0193	0.02509
20	rs551924128	62477272	A	G	-0.0239034240815591	0.0496	0.6304
20	rs66641436	62480243	T	C	0.0076010387728197	0.0175	0.6642
20	rs2248123	62480404	G	A	-0.0032954239497972	0.009	0.7158
20	rs4809238	62480649	T	C	0.0088011559530687	0.0175	0.6168
20	rs4809239	62480814	A	G	0.0086028888072678	0.0175	0.6243
20	rs2427541	62481008	C	G	-0.004198802647333	0.009	0.6418
20	rs73149487	62481351	G	T	-0.0125990355765152	0.022	0.5663
20	rs6062547	62481460	T	C	0.0084045823438103	0.0176	0.6306
20	rs12624502	62482220	C	T	0.0089002747867194	0.0179	0.62
20	rs12624434	62482223	G	A	0.0085037404912207	0.0179	0.6353
20	rs12624512	62482273	C	G	0.0077002766261879	0.0176	0.6619
20	rs2427542	62482282	C	G	0.0111970780932162	0.0095	0.2397
20	rs75569315	62482916	A	G	0.0213993910058902	0.0489	0.6625
20	rs141617990	62483012	C	T	-0.003797200248385	0.0428	0.929
20	rs6011184	62483066	C	T	0.0074025335167413	0.0177	0.675
20	rs56103247	62483184	C	T	-0.0115969858456632	0.0214	0.5896
20	rs2478981	62483910	T	G	-0.001501126126267	0.0093	0.8752
20	rs1923031	62483911	T	C	-0.0018016219466282	0.0093	0.8508
20	rs1923032	62483993	A	G	0.0096037361426946	0.0099	0.3325
20	rs6011186	62484008	C	T	0.007997931111062	0.0179	0.6549
20	rs2474646	62484041	C	T	0.0087020272939009	0.0095	0.3605
20	rs1819142	62484325	T	C	0.026398473854531	0.0112	0.01844
20	rs7270958	62484630	G	A	0.0485996698360624	0.0234	0.03761
20	rs187625897	62484684	G	A	0.0928981823667306	0.0505	0.06597
20	rs74692781	62485652	A	G	0.0096037361426946	0.0174	0.5824
20	rs73149500	62487300	G	A	0.0078987227933553	0.0173	0.6484
20	rs6011187	62487951	G	A	0.0097027754613851	0.0178	0.5859
20	rs142426306	62488152	C	T	-0.0212951405401588	0.0257	0.4082
20	rs6062549	62488216	G	A	0.00730326611012	0.0175	0.6747
20	rs6062550	62488635	G	A	0.0118001041157506	0.0179	0.5106
20	rs6011190	62489027	G	A	-0.0172987645783295	0.0124	0.164
20	rs117940932	62489507	T	C	-0.0170952954286372	0.0268	0.5233
20	rs6062551	62489789	G	A	0.0382009626151637	0.0264	0.1489
20	rs6062552	62491203	A	G	0.0381047060335456	0.0265	0.1513
20	rs73151706	62491229	G	C	-0.0430014511447026	0.0175	0.01376
20	rs116973806	62491616	C	T	-0.0281011651109099	0.0298	0.3471
20	rs2281536	62492433	C	A	0.0394033887747662	0.0269	0.1426
20	rs2281535	62492568	T	C	0.0400953305639422	0.0271	0.1391
20	rs45471398	62492595	A	C	-0.0414993071780289	0.0175	0.01739
20	rs6011193	62492772	C	G	-0.0139975096438537	0.0108	0.1965
20	rs2281534	62492922	T	A	-0.0423961495190412	0.0175	0.01509
20	rs74444574	62493978	G	A	-0.0413012760239546	0.0177	0.01923
20	rs2236152	62494027	G	C	-0.0460962958929736	0.0183	0.01173
20	rs3795149	62495462	G	A	0.0379025370484673	0.026	0.1452
20	rs3795150	62495822	T	C	0.0384030712829451	0.026	0.1396
20	rs8122494	62496511	C	A	-0.0421040660228114	0.0176	0.01676
20	rs4809373	62496661	G	C	0.0368043345220483	0.026	0.1574
20	rs4809374	62496843	C	A	-0.0147989665120717	0.0149	0.3231
20	rs4809375	62497022	G	A	-0.0149004625639624	0.0149	0.3192
20	rs8122498	62497263	G	C	-0.0421979407001862	0.0176	0.01669
20	rs6062557	62497644	G	A	0.0374017521540008	0.026	0.1495
20	rs142116233	62498553	C	T	-0.0396039865931634	0.0252	0.1164
20	rs79459029	62498685	G	T	0.0352030377085245	0.0268	0.1878
20	rs59164198	62499029	G	A	-0.0421040660228114	0.0176	0.01699
20	rs6062327	62499309	T	A	0.03649585023784	0.0259	0.1582
20	rs6062559	62499663	T	C	0.0344980404075674	0.026	0.1839
20	rs6062560	62499725	A	G	0.0338022134084658	0.026	0.1934
20	rs58286154	62499824	A	G	-0.0428031223253094	0.0174	0.01402
20	rs142298912	62499838	C	T	-0.0615031325940498	0.0411	0.1343
20	rs8116909	62500374	C	T	-0.0425004857321486	0.0176	0.0158
20	rs6062561	62501687	T	C	0.0326027085440124	0.0259	0.2092
20	rs145105112	62502038	G	A	-0.0313049258284153	0.0321	0.3283
20	rs143186267	62502541	G	A	0.0701042536729151	0.0309	0.02329
20	rs6062562	62502618	A	G	0.0336958638567256	0.0259	0.1932
20	rs142874820	62503201	G	T	0.0338988850054592	0.0431	0.4316
20	rs6062328	62503273	T	C	0.0346043046869299	0.0257	0.1785
20	rs6062563	62503279	A	G	0.0332026408277183	0.0259	0.2
20	rs148595250	62504021	G	T	0.0329027196757078	0.0174	0.05897
20	rs6011196	62504309	G	A	-0.0087985943563496	0.0161	0.5864
20	rs117512776	62505223	C	T	0.134801835270401	0.0532	0.01126
20	rs117813095	62506274	C	G	0.0308977113278438	0.0259	0.2341
20	rs2236149	62506947	C	T	0.03029639423135	0.0259	0.2428
20	rs2236150	62506968	C	T	0.03029639423135	0.0259	0.2426
20	rs78746353	62507644	G	A	-0.0372969647443931	0.0306	0.223
20	rs3795151	62508021	T	C	0.0311013012983478	0.0259	0.23
20	rs11698434	62508305	C	T	-0.0386992491392765	0.0352	0.2708
20	rs6011198	62509525	G	A	0.0329027196757078	0.0259	0.2034
20	rs73151731	62509607	G	A	0.0307037775750057	0.026	0.2368
20	rs6062564	62509950	C	T	0.0311982343370806	0.026	0.2293
20	rs6062565	62512368	G	A	0.0305001066483263	0.026	0.2418
20	rs6062566	62512402	A	G	0.0321960982163169	0.026	0.2154
20	rs116914291	62512441	G	A	-0.028399474521698	0.0282	0.3132
20	rs79604659	62512883	C	T	0.0097027754613851	0.0392	0.8049
20	rs6122205	62512996	A	G	0.0051964749068174	0.0101	0.606
20	rs77521039	62513079	C	T	0.031799009548949	0.026	0.2216
20	rs4809377	62513523	C	T	0.0387975467079122	0.0268	0.1483
20	rs4809378	62513736	C	T	0.0307037775750057	0.026	0.238
20	rs6062567	62513883	C	T	0.0387013475370749	0.0268	0.1488
20	rs2236151	62514259	A	T	0.0305001066483263	0.0261	0.2412
20	rs76057319	62515614	C	T	0.0291995144044279	0.0191	0.1255
20	rs3795152	62516193	C	T	0.0314017631395316	0.0261	0.2283
20	rs79208229	62516236	G	T	0.0149969810059077	0.0162	0.3562
20	rs3795153	62517201	C	T	0.0487044462100383	0.0287	0.09029
20	rs142422236	62517211	C	T	-0.0198966317144566	0.0455	0.6614
20	rs4809241	62517549	A	G	0.0032048589489113	0.0115	0.7781
20	rs4809243	62517760	T	C	0.0109003744682883	0.0234	0.6407
20	rs148195991	62517997	C	T	-0.066599309771242	0.0199	0.0008122
20	rs3795154	62518441	C	T	0.0097027754613851	0.009	0.2818
20	rs3795155	62518689	C	G	0.0068961666878413	0.009	0.4393
20	rs142435690	62518690	C	T	-0.0358033589652777	0.0403	0.3756
20	rs3795156	62518729	A	G	0.0093957216403621	0.0088	0.2837
20	rs3795157	62518766	C	T	0.0111970780932162	0.0089	0.2081
20	rs34748855	62520360	G	A	-0.0171970248285215	0.0156	0.2696
20	rs6062569	62520671	T	C	0.0081963182244858	0.0088	0.3489
20	rs6010690	62520674	G	T	0.0081963182244858	0.0088	0.3511
20	rs78311577	62521042	C	T	-0.0117993392160431	0.0223	0.5962
20	rs11556473	62521657	A	G	-0.0346017967900747	0.0152	0.02275
20	rs41278204	62521774	C	T	-0.130997462880714	0.0375	0.0004699
20	rs752606	62522014	A	G	0.0701974789892495	0.0406	0.08367
20	rs45555740	62522285	T	G	0.0203025023378308	0.0413	0.624
20	rs8567	62522315	A	G	0.0068961666878413	0.0088	0.4306
20	rs7000	62522466	A	G	-0.0057967688471774	0.009	0.5194
20	rs117336432	62523193	C	T	-0.0530000131617053	0.04	0.1857
20	rs6010691	62524100	T	C	0.00730326611012	0.0088	0.4069
20	rs13037426	62524121	C	A	-0.0262002485024742	0.0214	0.2212
20	rs73151751	62524313	C	G	-0.0004000800213396	0.0204	0.9858
20	rs6062570	62524957	T	A	-0.0185000759845861	0.0136	0.1755
20	rs6011207	62525667	T	C	0.00730326611012	0.0088	0.403
20	rs73151756	62525777	G	C	-0.0010005003335835	0.0204	0.9589
20	rs6122208	62526024	T	G	0.0077995046323818	0.0088	0.372
20	rs117355089	62526065	G	A	0.0102968054773682	0.0163	0.5275
20	rs74441473	62526224	T	C	0.0143958802837323	0.0161	0.373
20	rs112892590	62527012	C	T	-0.0335981494309355	0.0305	0.271
20	rs61541144	62527305	G	A	-0.0372035489975441	0.0171	0.02951
20	rs4809379	62529431	A	G	0.0063001125484799	0.0089	0.4826
20	rs6011208	62529699	C	T	0.0023971245997214	0.0195	0.9032
20	rs6011209	62529758	C	T	0.007997931111062	0.009	0.3757
20	rs6011210	62529923	A	G	-0.0012007205765188	0.0088	0.8937
20	rs6011211	62529985	G	A	-0.0259949602770859	0.0096	0.006935
20	rs6062330	62530630	C	T	-0.0017014466397575	0.0204	0.9344
20	rs4809244	62530746	C	T	-0.0017014466397575	0.0204	0.9323
20	rs6062573	62530955	G	A	-0.0012007205765188	0.0204	0.9536
20	rs62218067	62531026	C	A	-0.0188974371044634	0.0182	0.2983
20	rs150629571	62531091	C	T	0.0052959516591825	0.0288	0.8543
20	rs139776289	62531110	A	G	0.0219962978718961	0.0168	0.1903
20	rs6011212	62531182	T	C	-0.0151034855773182	0.0108	0.1598
20	rs6062331	62532061	A	G	-0.0019018072895963	0.0204	0.9241
20	rs6062332	62532111	C	T	-0.002002002670673	0.0204	0.9238
20	rs75574398	62532894	C	T	-0.0278954863187535	0.0284	0.325
20	rs817371	62532982	G	C	-0.0162005226717083	0.0105	0.1212
20	rs817372	62533129	G	C	-0.015895669405385	0.0104	0.1277
20	rs817373	62533190	G	A	-0.0249999098013234	0.0096	0.009512
20	rs817374	62533435	T	G	-0.015895669405385	0.0105	0.1281
20	rs817375	62533814	T	C	-0.0156010662286512	0.0104	0.1329
20	rs817376	62535185	C	T	0.0084045823438103	0.0088	0.338
20	rs817377	62535594	A	C	0.0025966258472659	0.0095	0.7829
20	rs118094435	62536492	G	A	0.0168964476597299	0.0165	0.3063
20	rs73317260	62536806	C	G	0.0161980995687726	0.0165	0.3265
20	rs112008236	62536851	C	T	0.0164047040252769	0.0165	0.3215
20	rs112813285	62537170	C	T	-0.036798848237098	0.0172	0.03197
20	rs817378	62537288	A	G	0.0032048589489113	0.0095	0.7402
20	rs80249635	62538348	C	T	0.0180952882690919	0.0166	0.2764
20	rs4809246	62538462	T	C	-0.0478046499481398	0.0147	0.001191
20	rs817379	62539255	C	A	-0.0170037478161859	0.0104	0.1014
20	rs6090017	62539278	G	A	0.0166997792224134	0.0165	0.3106
20	rs817380	62539547	T	C	-0.0316970867432546	0.0536	0.5544
20	rs817381	62540460	A	G	0.0080971295874548	0.0088	0.3592
20	rs817382	62540473	C	T	-0.0164038098256767	0.01	0.1014
20	rs151251129	62540542	G	A	-0.0025031302181184	0.0204	0.9008
20	rs61564121	62540601	G	A	0.0177023841130051	0.0165	0.2837
20	rs817383	62540651	T	G	0.007997931111062	0.0088	0.3652
20	rs145637561	62540842	C	T	-0.0456984484517478	0.0294	0.1201
20	rs11908339	62541190	G	A	-0.0361039752308815	0.0172	0.03563
20	rs817384	62541267	A	C	0.0078987227933553	0.0088	0.3672
20	rs6090018	62541340	T	A	0.0165030720990143	0.0165	0.3182
20	rs817385	62541348	T	C	0.0078987227933553	0.0088	0.3676
20	rs817386	62541418	T	C	0.0078987227933553	0.0088	0.3668
20	rs112370660	62541917	C	T	-0.0940030344911192	0.041	0.02182
20	rs4809247	62541982	G	A	-0.0469972723609114	0.0144	0.001102
20	rs6011220	62542082	A	G	-0.0469972723609114	0.0144	0.001106
20	rs141306405	62543548	C	T	0.0108014536938559	0.0186	0.562
20	rs150452993	62543992	C	T	-0.0399994162638657	0.0292	0.1717
20	rs6062576	62544258	C	T	0.001598721363697	0.0203	0.9361
20	rs6122211	62544294	A	C	-0.0480984034910313	0.0145	0.0009495
20	rs4809382	62544714	A	G	0.0012991557316201	0.0203	0.9498
20	rs2427544	62544861	C	T	-0.0164953025291975	0.0104	0.1123
20	rs113437392	62545022	G	A	0.0178988554877579	0.0166	0.2808
20	rs6062578	62545085	G	C	-0.0164038098256767	0.0104	0.1129
20	rs6062579	62545095	A	G	-0.0249999098013234	0.0096	0.009305
20	rs149770742	62545836	T	C	0.121101966352117	0.052	0.01984
20	rs6011222	62546062	T	G	-0.0164038098256767	0.0104	0.1134
20	rs6062581	62546072	G	T	0.0011992805754821	0.0203	0.9519
20	rs2065993	62546351	G	A	-0.021101069908054	0.0114	0.06379
20	rs2247381	62546616	A	G	-0.0164953025291975	0.0104	0.1126
20	rs73916669	62546949	A	G	-0.0364980230402006	0.0171	0.03313
20	rs2427546	62547032	T	C	-0.0164953025291975	0.0104	0.1122
20	rs2427547	62547097	A	G	-0.0253998626327317	0.0096	0.008171
20	rs6062583	62547318	G	A	0.0008995952428359	0.0203	0.9641
20	rs2427548	62547349	C	T	-0.021203207651103	0.0114	0.06309
20	rs2427549	62547409	C	T	-0.0163021610829842	0.0104	0.1151
20	rs2427550	62547575	C	A	-0.0163021610829842	0.0104	0.115
20	rs2427551	62547621	A	G	-0.0209989425960583	0.0114	0.06524
20	rs2427552	62547660	G	A	-0.0492952917248775	0.0144	0.0006452
20	rs6062584	62547747	C	T	0.0011992805754821	0.0203	0.9514
20	rs148687704	62548126	C	G	-0.214505962918624	0.0515	3.173e-05
20	rs113385836	62548310	A	C	0.0176041339483571	0.0166	0.2873
20	rs73317287	62548478	A	G	0.0166997792224134	0.0166	0.3138
20	rs6011225	62548551	A	C	-0.0248051189189711	0.0096	0.009777
20	rs7409760	62548593	T	C	0.0012991557316201	0.0203	0.9502
20	rs2427553	62549214	C	A	-0.0164953025291975	0.0104	0.112
20	rs6062586	62549225	C	T	-0.0164953025291975	0.0104	0.1122
20	rs77446257	62549297	G	A	0.0332993704009261	0.0172	0.05353
20	rs6122041	62549355	T	C	-0.0164038098256767	0.0104	0.1123
20	rs142492765	62549359	C	T	-0.0423961495190412	0.0405	0.295
20	rs2427554	62549565	G	A	-0.0164953025291975	0.0104	0.1119
20	rs6011226	62549781	T	A	-0.0164038098256767	0.0104	0.1124
20	rs4809249	62550666	C	T	0.0013990209137074	0.0203	0.9461
20	rs2427555	62550717	C	T	-0.0163021610829842	0.0104	0.1164
20	rs4809383	62550780	C	T	0.0131037693769772	0.0132	0.3199
20	rs6062587	62551700	C	T	0.0025966258472659	0.0203	0.8994
20	rs2427559	62551898	G	A	-0.0159972768350078	0.0104	0.1218
20	rs2427560	62551988	G	T	-0.0490011864330638	0.0145	0.0006958
20	rs2427561	62552222	T	G	-0.0160988945897493	0.0104	0.1209
20	rs2427562	62552262	A	G	-0.0248973835545144	0.0096	0.009681
20	rs6062333	62552515	T	C	0.0028958031120254	0.0203	0.8882
20	rs111359627	62552607	C	T	-0.0144032303107437	0.0152	0.3449
20	rs6122213	62552716	T	G	-0.048896169787829	0.0145	0.0007198
20	rs7264220	62553433	C	T	-0.0352956263947246	0.017	0.03839
20	rs6090020	62553498	C	T	-0.0160988945897493	0.0104	0.1217
20	rs183849252	62553589	C	T	0.0086028888072678	0.0416	0.8361
20	rs142431866	62554260	G	C	-0.0435966737180782	0.03	0.1463
20	rs2427563	62554709	T	C	-0.0160988945897493	0.0104	0.1215
20	rs6062588	62554749	C	T	0.0026963615477425	0.0203	0.8931
20	rs73136572	62554813	T	C	0.0030952049073025	0.0203	0.8781
20	rs2427564	62554896	A	G	-0.0335050785573982	0.0537	0.5325
20	rs2427565	62555487	C	A	-0.050104527566688	0.0145	0.0005396
20	rs4809384	62556254	T	C	0.0250047589895661	0.0175	0.1528
20	rs74179824	62557096	C	T	-0.090701814649167	0.043	0.03481
20	rs12481368	62558127	C	T	0.0421011760186353	0.0158	0.007602
20	rs6011229	62558234	A	G	-0.0105959392134034	0.0124	0.3916
20	rs817361	62558259	T	C	-0.0045001103249234	0.0131	0.7321
20	rs2427567	62559022	G	A	-0.039104719880761	0.02	0.0511
20	rs2427568	62559027	C	G	-0.0390007373497326	0.02	0.05166
20	rs817362	62559964	G	A	0.0172012073197748	0.0151	0.2561
20	rs77947172	62560203	G	A	-0.0172987645783295	0.025	0.4894
20	rs77797329	62560399	C	T	0.0173977771764203	0.0166	0.2945
20	rs817363	62560508	C	T	-0.0394999521368577	0.0201	0.04921
20	rs2295436	62560898	C	T	-0.040197189751413	0.0169	0.0177
20	rs74337839	62561118	C	T	0.0168964476597299	0.0166	0.3108
20	rs111838668	62561242	C	T	0.0209979909956055	0.0167	0.2104
20	rs113790082	62561803	C	T	0.0209979909956055	0.0167	0.2091
20	rs77884883	62562169	G	A	-0.0303973537275885	0.0308	0.3238
20	rs78457562	62562194	C	T	0.0199006617063362	0.0167	0.2342
20	rs75028039	62562397	C	T	-0.0067024110596754	0.0244	0.7826
20	rs1064345	62563816	C	G	-0.0499993949944177	0.0389	0.1987
20	rs11554629	62564027	T	G	-0.0377953294954024	0.017	0.02582
20	rs41278214	62564224	C	T	0.0205964297986501	0.0168	0.2189
20	rs61744085	62564363	A	G	0.0170045988158238	0.0166	0.3041
20	rs41278222	62564569	C	T	0.0204984635773248	0.0167	0.2215
20	rs11554631	62565129	C	T	0.0194986595340326	0.0167	0.2427
20	rs112103063	62565522	C	T	0.021497269010823	0.0168	0.2006
20	rs3206771	62565622	C	T	-0.0380030548002074	0.017	0.02489
20	rs76291580	62565632	G	A	0.0198026272961797	0.0168	0.2383
20	rs76769576	62565644	A	G	0.0199986865066891	0.0168	0.2336
20	rs11554628	62565646	G	A	-0.0169020380753563	0.0152	0.2654
20	rs749723	62565833	C	T	-0.0374007702544828	0.02	0.06196
20	rs3810500	62566991	C	G	-0.0382004338153035	0.017	0.02442
20	rs41278224	62567221	C	T	-0.0281011651109099	0.0274	0.304
20	rs76324438	62567655	C	G	0.0215951374365897	0.0168	0.1993
20	rs55886426	62567684	C	G	-0.0263953113595316	0.0231	0.2543
20	rs817365	62568408	T	C	0.0182033098538737	0.0102	0.07407
20	rs817366	62568569	G	A	0.0180952882690919	0.0102	0.07599
20	rs817367	62568584	T	C	0.0170045988158238	0.0102	0.09408
20	rs865307	62568704	A	G	0.0184978548821194	0.0102	0.06935
20	rs817368	62569286	C	T	0.0183996828453635	0.0102	0.07132
20	rs817369	62569794	G	C	0.0187039847937718	0.0102	0.0674
20	rs3752313	62569982	G	T	-0.0377018671840115	0.017	0.02712
20	rs80000030	62572270	C	T	0.0456041418050158	0.0361	0.2063
20	rs817370	62573064	T	C	0.0090984829852593	0.0091	0.3162
20	rs117512405	62574274	G	A	-0.0227979086760041	0.0363	0.5294
20	rs2275293	62576419	A	G	0.0250047589895661	0.017	0.1417
20	rs1884652	62576472	T	C	0.0062007356416035	0.0105	0.5535
20	rs56139491	62576568	G	A	0.022299507494767	0.0173	0.1966
20	rs2252258	62576991	G	A	0.0049974917102918	0.0107	0.64
20	rs3818841	62577793	C	A	0.0384030712829451	0.0416	0.3558
20	rs117348579	62578053	G	A	0.0003999200213268	0.0386	0.9922
20	rs71325473	62578299	C	T	-0.0499047851286405	0.0258	0.05281
20	rs4606988	62578700	C	T	-0.0069037763167944	0.0126	0.5822
20	rs77827002	62578800	G	A	-0.0328951617042694	0.0255	0.1971
20	rs6011235	62579209	G	A	-0.0104039337153929	0.0135	0.4387
20	rs150292495	62579673	G	A	0.007997931111062	0.0431	0.8529
20	rs2427573	62579734	G	A	-0.046400022834317	0.0455	0.3087
20	rs817310	62580642	C	G	0.0063994795805678	0.0091	0.4825
20	rs112292449	62580706	C	T	-0.0045001103249234	0.0182	0.8067
20	rs817311	62580728	A	G	0.0043007385516922	0.0092	0.6386
20	rs56166058	62580879	G	A	0.0267977123853779	0.0114	0.01937
20	rs76766334	62581009	C	T	-0.0115969858456632	0.0114	0.3058
20	rs817312	62581429	G	A	-0.0093031403261444	0.0525	0.8588
20	rs6062597	62581453	G	A	0.0262036654966364	0.0112	0.01993
20	rs817313	62582387	T	G	0.0046989426564652	0.0091	0.6051
20	rs2320225	62582464	A	G	0.0051964749068174	0.0091	0.5658
20	rs117525215	62582982	C	T	-0.0393959285025942	0.0581	0.498
20	rs116924273	62582983	C	T	-0.0425004857321486	0.0582	0.4653
20	rs817315	62583784	C	T	-0.0194988734340555	0.0525	0.7102
20	rs117267354	62583838	G	A	0.0226026252094292	0.0114	0.04716
20	rs2427574	62584526	C	A	0.0105046326450854	0.0092	0.2501
20	rs817316	62584814	A	G	0.0106035827841911	0.0092	0.2482
20	rs118096660	62585096	G	C	0.0816997954833017	0.0449	0.06849
20	rs817317	62585553	A	T	0.0235993322503244	0.011	0.03137
20	rs76321513	62585943	G	A	-0.0026033858701149	0.0146	0.8577
20	rs817318	62586262	T	C	0.0109992854583691	0.0091	0.2286
20	rs79599197	62586807	T	C	-0.0105959392134034	0.0119	0.3729
20	rs138504748	62586968	C	T	-0.0198048272985997	0.03	0.5091
20	rs748251	62589377	G	A	-0.0122041688389067	0.0119	0.304
20	rs817321	62590334	C	T	-0.0146974807605841	0.0523	0.7788
20	rs45570933	62591460	G	A	-0.0206007457079636	0.0177	0.2443
20	rs118145054	62592444	C	T	-0.0999971464925023	0.0287	0.0004808
20	rs79864192	62592903	T	G	-0.0129028853555234	0.0119	0.2812
20	rs73147087	62592905	A	G	-0.0127003085782322	0.012	0.2876
20	rs73147088	62593086	G	A	0.0287040681283552	0.0111	0.009801
20	rs2297808	62593580	G	T	-0.108599087508344	0.0323	0.0007847
20	rs817322	62593704	G	A	-0.0073972926304747	0.053	0.8894
20	rs56331182	62593837	C	T	-0.0033957590691798	0.0185	0.8548
20	rs7273242	62594160	T	C	-0.0185000759845861	0.0132	0.1602
20	rs2275294	62594247	G	A	0.0106035827841911	0.0107	0.3219
20	rs41278228	62594831	G	A	-0.009000382197299	0.0119	0.4525
20	rs817323	62594836	G	A	0.0267977123853779	0.0108	0.01309
20	rs817324	62594899	G	A	0.0266029817945341	0.0108	0.01368
20	rs817325	62595169	A	G	0.0030952049073025	0.009	0.7268
20	rs6062599	62595547	C	T	0.0259990758686168	0.011	0.01834
20	rs817326	62595990	T	C	0.0251022847608284	0.0108	0.02036
20	rs576998298	62597320	C	T	-0.216403814451151	0.0627	0.0005616
20	rs45486695	62597666	C	T	0.0255995183002125	0.0112	0.02217
20	rs817329	62597694	T	G	0.0033045340083004	0.009	0.7132
20	rs118020390	62598535	C	T	0.0047984689115734	0.0502	0.9242
20	rs817330	62598815	C	T	0.0112959597418516	0.0091	0.212
20	rs817331	62599141	C	T	0.0238044133801613	0.0108	0.02738
20	rs56015416	62599357	C	T	-0.0074980401773571	0.011	0.494
20	rs3810501	62599442	C	T	-0.0086977157031958	0.0119	0.4635
20	rs3810502	62599471	G	C	-0.0087985943563496	0.0119	0.4564
20	rs817332	62599612	C	T	0.0114047182634362	0.0091	0.2092
20	rs817333	62600044	C	T	0.0235016597850914	0.0108	0.02906
20	rs73149003	62600454	G	C	-0.0451961304529691	0.0251	0.07151
20	rs817334	62600621	G	A	0.021898468701116	0.0108	0.04203
20	rs141385312	62602868	T	C	-0.0168003386783461	0.0122	0.1678
20	rs113119033	62602952	T	C	-0.0169020380753563	0.0122	0.1649
20	rs817336	62603060	C	G	-0.0051029981759033	0.0106	0.63
20	rs817337	62603500	C	T	0.0270994698817177	0.0181	0.1347
20	rs817338	62604201	T	C	-0.0086977157031958	0.0113	0.441
20	rs1093456	62604361	G	A	-0.0085968472255182	0.0113	0.448
20	rs113085515	62604493	G	A	-0.0256050287153947	0.013	0.04845
20	rs1093457	62604816	T	C	-0.0087985943563496	0.0113	0.4339
20	rs817339	62605984	G	A	0.0266029817945341	0.0181	0.1426
20	rs817340	62606024	C	A	-0.0092022107647994	0.0113	0.4162
20	rs41278232	62606617	G	A	-0.0252049938352247	0.0136	0.06373
20	rs817341	62606765	C	T	-0.0086977157031958	0.0113	0.4385
20	rs817342	62606973	G	A	0.0264958638039652	0.0181	0.1439
20	rs817343	62607160	C	T	-0.0088994831870327	0.0113	0.4272
20	rs817344	62607620	C	G	-0.0232993336544035	0.0124	0.05949
20	rs843850	62607659	G	T	-0.0091012913892029	0.0113	0.4166
20	rs817345	62607976	G	A	-0.0091012913892029	0.0113	0.4212
20	rs817346	62608078	T	G	-0.009000382197299	0.0113	0.4218
20	rs117867277	62608499	C	T	0.0112959597418516	0.0214	0.5971
20	rs817347	62609394	G	A	-0.009000382197299	0.0113	0.4249
20	rs817348	62609670	A	G	-0.0092022107647994	0.0113	0.413
20	rs817349	62609766	C	T	-0.0092022107647994	0.0113	0.4134
20	rs817351	62610447	T	C	-0.0093031403261444	0.0113	0.4106
20	rs116165844	62610556	G	T	-0.0235962138551867	0.013	0.06859
20	rs8126213	62611478	G	A	-0.0227979086760041	0.013	0.07837
20	rs817352	62611631	C	T	-0.0095050300143049	0.0113	0.3987
20	rs75097987	62611904	C	T	-0.11109917251872	0.0287	0.0001075
20	rs817353	62612398	G	C	-0.0098988321792475	0.0113	0.3782
20	rs45558633	62612574	C	T	-0.0169020380753563	0.021	0.4222
20	rs45566234	62612675	G	A	-0.0256973671872587	0.0136	0.05851
20	rs817354	62613109	A	G	-0.0091012913892029	0.0113	0.4186
20	rs817355	62614338	A	G	0.0044998604248922	0.0088	0.6081
20	rs1093458	62614808	T	C	0.0278972284172359	0.0189	0.1402
20	rs817356	62614929	T	C	-0.0095050300143049	0.0113	0.4006
20	rs817357	62615844	A	C	-0.0099998320783335	0.0113	0.3756
20	rs116930546	62617036	A	G	0.0227003855207759	0.0335	0.4976
20	rs817358	62617655	A	G	0.0043007385516922	0.009	0.6305
20	rs6062602	62619172	T	A	0.0356952753244514	0.0121	0.003197
20	rs112219537	62620029	G	A	-0.0213972981080803	0.0128	0.09478
20	rs817359	62620057	A	C	-0.008395140788382	0.0113	0.4553
20	rs817360	62620523	G	A	-0.0092022107647994	0.0113	0.4125
20	rs843851	62622061	A	G	-0.0091012913892029	0.0113	0.4211
20	rs77164088	62622463	C	A	0.0297044227063309	0.0237	0.2093
20	rs2427581	62622765	G	A	-0.0088994831870327	0.0113	0.4275
20	rs62218086	62622776	A	C	-0.0606952493104976	0.0381	0.1111
20	rs113450630	62623703	C	T	-0.0220002402796674	0.0128	0.08727
20	rs2427582	62624125	T	C	-0.0088994831870327	0.0113	0.4296
20	rs6011248	62626152	C	A	-0.0088994831870327	0.0113	0.4317
20	rs143538429	62626548	A	G	-0.050504132173768	0.0425	0.2352
20	rs2427584	62626937	C	T	-0.0087985943563496	0.0113	0.4356
20	rs80150989	62627340	A	T	-0.0515986041477272	0.0204	0.01145
20	rs117846084	62627798	G	A	0.0143958802837323	0.0242	0.551
20	rs116842373	62629389	A	G	0.0022973590486834	0.0371	0.9498
20	rs6090031	62630149	T	C	0.007997931111062	0.0113	0.4792
20	rs117249806	62630644	T	C	0.0138042809763971	0.0322	0.6686
20	rs112790215	62631570	G	A	-0.0256050287153947	0.0137	0.06071
20	rs6062604	62633845	T	C	0.0082954970241069	0.0113	0.4631
20	rs2152968	62634359	A	G	0.007997931111062	0.0113	0.4768
20	rs2185031	62634687	C	T	0.007997931111062	0.0113	0.4775
20	rs2022012	62635274	T	C	0.0082954970241069	0.0113	0.4625
20	rs4809388	62635542	C	T	0.0352030377085245	0.0121	0.003752
20	rs17753550	62635770	A	G	-0.0300984478240329	0.0231	0.1922
20	rs75100087	62636139	C	T	-0.020498669477346	0.0129	0.1117
20	rs117725420	62636670	A	T	-0.0259025943231108	0.0526	0.623
20	rs6090033	62637208	T	C	0.0078987227933553	0.0113	0.4828
20	rs141448165	62637731	G	A	0.0213015034199157	0.0178	0.2323
20	rs151009976	62637830	C	T	0.0038027603329278	0.0159	0.8123
20	rs2022415	62638081	C	T	0.0084045823438103	0.0113	0.4558
20	rs6011254	62638992	G	A	-0.0079011318962572	0.0113	0.4831
20	rs2427585	62639274	T	C	-0.0081027387031859	0.0113	0.4745
20	rs2427586	62640114	C	A	-0.0068030886197391	0.0113	0.5472
20	rs148685451	62640529	G	T	-0.0069037763167944	0.0358	0.8475
20	rs8124378	62640559	G	A	-0.0075987978753305	0.0113	0.5014
20	rs56228814	62640582	C	T	0.0350968370374295	0.0121	0.003809
20	rs2427587	62641209	G	A	-0.0079011318962572	0.0113	0.4865
20	rs2427588	62641575	G	A	0.0288983900426488	0.0181	0.1102
20	rs41278236	62641605	G	A	-0.0641972460452074	0.0336	0.0557
20	rs116887540	62641869	G	A	0.0210959082947329	0.0178	0.2368
20	rs73153123	62641994	G	A	0.0353961009469877	0.0121	0.003578
20	rs2427590	62642057	T	C	-0.0085968472255182	0.0113	0.4489
20	rs111366685	62642781	G	A	0.0133998200630165	0.0409	0.7435
20	rs73153127	62643024	C	T	0.0234039777790161	0.0253	0.3541
20	rs816913	62644409	T	C	-0.0086977157031958	0.0113	0.4402
20	rs816914	62644437	T	C	-0.0086977157031958	0.0113	0.4405
20	rs816915	62645116	C	T	-0.0086977157031958	0.0113	0.4432
20	rs816916	62645967	G	A	-0.0075987978753305	0.0113	0.5009
20	rs816917	62646273	G	A	-0.0078003437327339	0.0113	0.4934
20	rs816918	62647567	C	T	0.0298014912367898	0.0181	0.1004
20	rs816919	62648208	C	A	0.0301023438164435	0.0181	0.09668
20	rs7263974	62648796	G	A	-0.0105049846451474	0.0131	0.4203
20	rs73153136	62649655	A	C	0.0044998604248922	0.0158	0.7777
20	rs816921	62650062	C	T	0.0305001066483263	0.0181	0.09299
