## Supplementary material for "Characterization of shared and ancestry-specific signals driving complex traits using multi-ancestry fine-mapping": EAS_schizophrenia_gwas_22_38747750_40500313.tsv

chrom	ID	pos	A1	A2	BETA	SE	P
22	rs3747169	38748504	G	A	0.0528011569911275	0.0234	0.02433
22	rs6001099	38748940	T	C	0.0068961666878413	0.0215	0.7477
22	rs111238998	38749074	C	A	-0.0114047880634385	0.0266	0.6675
22	rs5750598	38749429	T	C	-0.0186019483996616	0.02	0.3543
22	rs5757058	38749925	T	A	0.0099008246772624	0.0214	0.6442
22	rs9622792	38751020	T	C	0.0533037720223111	0.0234	0.02296
22	rs76009262	38751281	C	A	0.0153023200084426	0.0396	0.6982
22	rs7292835	38752404	T	C	0.0524026787930484	0.0234	0.02495
22	rs8141933	38752520	C	T	-0.0275973271921043	0.0189	0.1433
22	rs4821783	38752839	T	C	0.0520040417467951	0.0234	0.02596
22	rs6519108	38753084	T	A	0.0522033801338585	0.0234	0.02551
22	rs5995572	38753311	A	G	0.0524026787930484	0.0233	0.02467
22	rs5995573	38753545	C	T	0.0518046636160167	0.0233	0.02648
22	rs6001100	38753579	A	C	0.0520040417467951	0.0233	0.02585
22	rs6001101	38753653	T	C	0.0517002115855168	0.0233	0.02659
22	rs6001102	38753956	C	G	0.0520989697439806	0.0233	0.02563
22	rs5757062	38754272	C	T	-0.0275048131221902	0.0188	0.1438
22	rs6001103	38757103	T	A	0.0520040417467951	0.0234	0.02587
22	rs113873251	38757454	A	G	-0.0081027387031859	0.0262	0.7585
22	rs5757063	38758521	T	C	-0.0275048131221902	0.0188	0.143
22	rs55906933	38758989	G	A	-0.0079011318962572	0.0263	0.7644
22	rs3876031	38760918	G	T	0.0075017910703226	0.021	0.7199
22	rs3876032	38761000	G	A	-0.0257999754904126	0.0193	0.1825
22	rs5757065	38761636	G	A	0.0075017910703226	0.021	0.7226
22	rs12628722	38762610	C	A	0.0509022179271191	0.0235	0.03005
22	rs4821785	38763792	A	G	0.0071047017299317	0.0209	0.7361
22	rs80303172	38764064	T	C	-0.0534007767271153	0.0641	0.4046
22	rs5757068	38764388	A	G	-0.0272992569378225	0.0187	0.1441
22	rs5757069	38764732	C	A	0.0066975214477213	0.0209	0.7472
22	rs114454729	38764988	G	C	-0.0054045784588597	0.026	0.8351
22	rs6001104	38765660	G	A	0.0522033801338585	0.0235	0.02601
22	rs3959635	38766229	C	A	0.0064988367398296	0.0209	0.7563
22	rs145306383	38766447	A	C	-0.178995095605817	0.0999	0.07314
22	rs6001105	38766627	G	A	0.0522033801338585	0.0235	0.02612
22	rs6001106	38766682	T	C	0.0522982892110339	0.0235	0.02575
22	rs74277663	38767733	G	T	-0.0686964868417913	0.0627	0.2733
22	rs195310	38768436	A	G	0.0517002115855168	0.0235	0.0279
22	rs195311	38769021	C	T	0.0059025456526138	0.0208	0.7755
22	rs12628727	38769177	T	C	-0.0938053126850552	0.0697	0.1782
22	rs4101106	38769211	T	C	-0.0277001306422786	0.0186	0.1361
22	rs12628645	38769292	A	G	-0.0046005663955682	0.0258	0.8574
22	rs195312	38769315	A	G	0.0511017760490843	0.0235	0.02968
22	rs4101105	38769522	T	C	-0.0282965991551138	0.0185	0.1274
22	rs195313	38769828	C	T	0.0461963268897065	0.0239	0.05353
22	rs74432279	38771642	G	A	-0.0752948300371352	0.0943	0.4247
22	rs195314	38771840	C	G	0.0056042667198317	0.0207	0.7867
22	rs195301	38774403	A	G	0.0053954185169075	0.0206	0.7935
22	rs195302	38774740	C	T	0.0053954185169075	0.0206	0.794
22	rs195303	38774752	A	G	0.0522982892110339	0.0236	0.0265
22	rs195305	38775970	C	G	0.0055048206344449	0.0206	0.7897
22	rs11089880	38777305	T	C	-0.0272992569378225	0.0185	0.1397
22	rs11089881	38777309	T	C	-0.0272992569378225	0.0185	0.1397
22	rs195308	38777396	T	C	0.0061013488579762	0.0206	0.7683
22	rs195309	38777877	C	G	0.0058031292269501	0.0205	0.7768
22	rs3859846	38778390	T	A	-0.0022024235552	0.0255	0.9306
22	rs17753544	38778957	G	A	-0.0022024235552	0.0255	0.932
22	rs55719829	38779054	T	C	-0.0025031302181184	0.0254	0.9205
22	rs9622802	38779609	C	T	-0.0270012755029434	0.0184	0.1428
22	rs195300	38783057	C	T	0.0560021901152849	0.0238	0.01839
22	rs470095	38785063	C	A	-0.0050024916227914	0.0204	0.8049
22	rs138360	38785507	G	C	-0.0055956263571598	0.0204	0.7851
22	rs409143	38785698	G	A	0.0528960093534967	0.0238	0.02616
22	rs196105	38787939	A	G	0.052696808999969	0.0238	0.0269
22	rs138365	38789676	C	T	0.0046989426564652	0.0254	0.8523
22	rs196107	38789875	G	A	0.053000336561653	0.0239	0.0267
22	rs138366	38789936	G	A	-0.0043996643446871	0.0202	0.8278
22	rs138367	38790131	T	A	0.0281014301108748	0.0183	0.1244
22	rs196108	38790416	G	A	0.0528960093534967	0.0239	0.02714
22	rs138368	38790528	C	T	0.0050969882578437	0.0253	0.8394
22	rs138369	38790760	A	G	0.0281986543586787	0.0183	0.1231
22	rs196109	38791832	C	T	0.0537966583556417	0.024	0.02467
22	rs196110	38792228	G	C	0.0533985767246953	0.024	0.02581
22	rs143749594	38792382	T	C	0.117498550749945	0.1031	0.2547
22	rs117970773	38793109	T	A	-0.0259025943231108	0.0566	0.6479
22	rs138370	38793267	A	G	-0.0010005003335835	0.0203	0.9599
22	rs118189286	38793891	G	A	-0.0605040040910452	0.053	0.2537
22	rs138373	38794660	G	A	-0.0029042131473898	0.0204	0.8859
22	rs138375	38795270	C	G	-0.005696192544881	0.0205	0.7824
22	rs138376	38795300	T	C	-0.005696192544881	0.0205	0.7806
22	rs202030610	38795949	C	T	0.122297275570373	0.0797	0.1248
22	rs138379	38796420	C	G	-0.0098988321792475	0.0201	0.6227
22	rs138381	38796786	T	C	0.0270994698817177	0.0226	0.2314
22	rs6001117	38796813	T	C	0.0682005576892554	0.0247	0.005814
22	rs6001118	38797018	T	A	0.0757009883436821	0.0235	0.001275
22	rs138382	38798187	C	T	-0.0306963490025976	0.0184	0.09508
22	rs60991321	38799163	C	T	0.0720043324830851	0.0234	0.002091
22	rs34500977	38799301	C	A	-0.0288007896057264	0.0251	0.2516
22	rs138383	38799861	C	T	-0.0049019951702315	0.0179	0.7826
22	rs117740772	38800396	G	T	0.12129685495618	0.1048	0.247
22	rs138385	38800590	A	G	-0.0523043316292892	0.0206	0.01108
22	rs141761878	38800811	G	A	-0.114401260309975	0.0786	0.1455
22	rs138387	38800842	G	A	-0.009000382197299	0.0179	0.617
22	rs146014042	38800909	C	T	-0.050903896528528	0.056	0.3638
22	rs13055737	38801059	C	T	-0.0088994831870327	0.0179	0.6179
22	rs6001120	38801893	G	A	0.0712968818820338	0.0232	0.002148
22	rs9941960	38802512	G	A	0.0712037590063322	0.0232	0.002167
22	rs138389	38803165	A	G	-0.0086977157031958	0.0179	0.6268
22	rs196101	38803256	G	A	-0.0322029950400999	0.0185	0.08085
22	rs196102	38804294	T	C	-0.031397792147416	0.0184	0.0881
22	rs77755666	38804481	G	A	-0.0478046499481398	0.0502	0.3409
22	rs5757084	38804843	C	A	0.0704957416116978	0.0232	0.00234
22	rs5757085	38804877	G	A	0.07040254409814	0.0232	0.002352
22	rs11913839	38806508	C	T	0.0703000168001571	0.0231	0.002348
22	rs185507269	38806600	G	A	0.0821973079313746	0.0989	0.4058
22	rs138392	38807144	T	C	-0.0507039943747058	0.0204	0.01275
22	rs138393	38807182	C	T	0.0068961666878413	0.0205	0.7351
22	rs196111	38808369	A	G	0.0089002747867194	0.0178	0.6165
22	rs5750603	38808695	C	A	0.07040254409814	0.0231	0.002297
22	rs138394	38808767	C	G	-0.0087985943563496	0.0178	0.6235
22	rs11089885	38809485	C	T	-0.0119005312583873	0.0178	0.5031
22	rs138395	38809549	C	T	-0.0107980900995126	0.0178	0.5431
22	rs470096	38809602	A	C	-0.0119005312583873	0.0178	0.5036
22	rs885867	38811282	C	T	-0.0275048131221902	0.0182	0.1303
22	rs5757086	38812729	G	A	0.0716041258594429	0.0231	0.001888
22	rs138396	38813000	G	T	9.99950003332973e-05	0.0204	0.9978
22	rs9622808	38813069	C	T	-0.0007002451143934	0.0204	0.9707
22	rs73157107	38813133	G	A	-0.0442027026797326	0.1299	0.7336
22	rs111105	38813175	C	T	-0.0022024235552	0.0204	0.9138
22	rs138397	38813808	G	A	-0.0009004052431641	0.0204	0.9645
22	rs138399	38815543	G	T	0.0004998750416509	0.0203	0.9809
22	rs7354810	38815767	C	T	-0.0605040040910452	0.0377	0.1089
22	rs138400	38816059	T	C	0.0123039944561641	0.0374	0.7412
22	rs5757088	38816351	G	A	0.0160997014894237	0.0173	0.3534
22	rs11703948	38817047	A	G	-0.023401696181619	0.0241	0.3308
22	rs138402	38817105	C	T	-0.0124977728299804	0.0176	0.4747
22	rs138403	38817206	C	T	0.0005998200719675	0.0204	0.9757
22	rs196122	38817404	T	C	-0.0139975096438537	0.0176	0.4241
22	rs13057446	38817459	G	A	-0.023401696181619	0.0241	0.3321
22	rs66792787	38817857	A	G	-0.023002541565316	0.0241	0.3397
22	rs111959380	38818243	G	A	0.0166997792224134	0.0173	0.3357
22	rs11089887	38818676	C	G	-0.0243029385231735	0.0241	0.3122
22	rs35607824	38819194	G	C	-0.0227979086760041	0.0241	0.3445
22	rs2413533	38819349	C	T	0.073101751798059	0.0228	0.001354
22	rs4343562	38819457	T	G	0.0720973808403835	0.0228	0.001547
22	rs743942	38819613	G	A	-0.0260975991218731	0.0178	0.1437
22	rs5757091	38820595	G	C	0.0733991495697677	0.0229	0.001358
22	rs196054	38821504	G	A	0.0189002595004805	0.0339	0.5778
22	rs196055	38821589	A	G	0.0446960805488528	0.0188	0.01727
22	rs2002581	38822064	G	A	0.0763034175417175	0.023	0.0009136
22	rs196057	38822300	C	T	0.0194986595340326	0.0339	0.5657
22	rs2269608	38822521	C	T	-0.0180010511095525	0.0203	0.3767
22	rs1063134	38822698	C	T	-0.0150019689183474	0.0206	0.4647
22	rs196059	38823136	T	C	0.0217027816432335	0.0341	0.5241
22	rs8142029	38824612	G	A	-0.0202027073175195	0.0181	0.2641
22	rs196060	38824633	G	A	0.023003381764963	0.034	0.4995
22	rs5757092	38824827	T	C	0.0746992259002006	0.0232	0.00125
22	rs474525	38825165	C	T	0.0238044133801613	0.034	0.4843
22	rs60910684	38825689	C	T	0.074095829222854	0.0232	0.001411
22	rs196062	38826395	G	A	0.0239020562806236	0.0341	0.4832
22	rs77658096	38826423	G	A	0.0716041258594429	0.0233	0.002077
22	rs11704277	38826799	C	T	-0.0083043861636152	0.0252	0.7415
22	rs78444991	38827503	C	G	-0.0050024916227914	0.0257	0.8464
22	rs196063	38828193	A	G	-0.0143017847108596	0.025	0.5682
22	rs4821787	38829774	G	C	-0.0174005146801673	0.0181	0.3377
22	rs79281004	38830625	C	T	-0.0052035148315978	0.0255	0.8394
22	rs2267384	38831204	C	A	-0.007095110875924	0.0189	0.7095
22	rs2267385	38831419	C	T	-0.0051029981759033	0.0255	0.8412
22	rs7291841	38831661	G	A	0.0195967237465575	0.0214	0.3594
22	rs196073	38831870	C	G	-0.0135007260538548	0.0248	0.5858
22	rs2267386	38832112	G	A	0.0605022613895267	0.0326	0.06382
22	rs196074	38832512	G	A	-0.0114958245134845	0.0247	0.6432
22	rs55930878	38832559	C	T	-0.0660009232598249	0.1054	0.5312
22	rs62228861	38832758	T	A	-0.175103668535482	0.0846	0.03852
22	rs2267387	38833266	C	T	0.0315955615897506	0.0197	0.1089
22	rs196075	38833595	C	G	-0.0124977728299804	0.0247	0.6124
22	rs74277676	38833780	G	A	-0.0046005663955682	0.0254	0.8552
22	rs196076	38834840	C	G	-0.0270012755029434	0.0218	0.2158
22	rs196077	38835006	G	T	0.0248974696545107	0.0344	0.4689
22	rs73157117	38837179	C	T	-0.0530000131617053	0.0381	0.1645
22	rs8141562	38838730	G	A	0.0305970979773775	0.0198	0.1231
22	rs78388515	38838959	G	A	-0.0043996643446871	0.0255	0.8618
22	rs196080	38838996	T	C	-0.0272992569378225	0.0218	0.2106
22	rs76037731	38839238	T	A	-0.0042992284528324	0.0255	0.8648
22	rs196081	38839461	C	T	-0.0259949602770859	0.0218	0.2319
22	rs9607537	38839485	C	A	0.0262036654966364	0.0175	0.1348
22	rs9610956	38839874	G	A	-0.053200374867981	0.0378	0.1594
22	rs2267388	38840113	G	A	0.0310043588626902	0.0198	0.1181
22	rs2267389	38840221	C	T	-0.0530000131617053	0.0377	0.1603
22	rs7288369	38841611	C	T	-0.0232993336544035	0.022	0.2886
22	rs9607538	38841703	T	C	-0.0225012653465135	0.022	0.3055
22	rs196083	38841859	G	A	-0.0140989243795016	0.0248	0.5696
22	rs196084	38842042	T	C	0.0235016597850914	0.0351	0.5024
22	rs3761450	38842155	T	C	-0.007004474152883	0.0254	0.7839
22	rs9610960	38843107	C	T	-0.020498669477346	0.022	0.3498
22	rs196086	38843762	C	G	-0.0263953113595316	0.0216	0.2226
22	rs183300377	38843855	G	A	0.121898997894767	0.0996	0.2209
22	rs9607540	38843941	C	T	-0.0225012653465135	0.022	0.3056
22	rs196088	38844803	C	G	-0.0226956079321885	0.0216	0.2924
22	rs74732880	38845634	C	T	-0.0040983869261633	0.0256	0.8713
22	rs196092	38846891	A	G	0.0244974716003874	0.0352	0.4867
22	rs46629	38847650	A	G	0.0251022847608284	0.0187	0.1799
22	rs196093	38848128	G	A	-0.0086977157031958	0.0249	0.726
22	rs4821788	38848204	A	G	0.016296487966892	0.0217	0.4524
22	rs11704913	38848523	G	A	-0.0197028322758684	0.02	0.3232
22	rs9607541	38849420	C	T	-0.0197028322758684	0.02	0.3243
22	rs196094	38849679	T	C	-0.0214994661132367	0.0215	0.3172
22	rs196095	38849787	C	T	-0.0206007457079636	0.0215	0.3388
22	rs196096	38849993	T	C	-0.0212951405401588	0.0215	0.3224
22	rs118047999	38851675	G	C	0.0329027196757078	0.0177	0.06301
22	rs196065	38851830	T	C	0.0273038345273452	0.0356	0.4425
22	rs117368716	38852072	G	A	-0.0022024235552	0.0257	0.9331
22	rs196066	38852396	G	A	-0.0152050125429676	0.018	0.3986
22	rs12484263	38852575	C	A	0.0627963794896769	0.0235	0.007613
22	rs35199791	38852600	C	A	0.0628996789690455	0.0235	0.00755
22	rs196067	38853677	T	C	-0.0238010101859522	0.0177	0.177
22	rs196068	38854317	C	T	-0.0138048499765589	0.0181	0.4448
22	rs9607542	38854428	A	G	-0.0231969816042026	0.0187	0.2144
22	rs196069	38854971	C	T	-0.0076995657264405	0.0181	0.6709
22	rs196070	38855551	T	G	0.0291023874205329	0.0361	0.4201
22	rs77046030	38857362	C	T	-0.0027036515743148	0.0265	0.9198
22	rs138406	38858204	C	A	-0.0064004391810282	0.0203	0.752
22	rs138407	38858326	C	T	-0.0068030886197391	0.0203	0.737
22	rs138408	38858902	T	C	-0.0239956055562207	0.0178	0.1776
22	rs138409	38858910	G	A	-0.0181028726978536	0.0178	0.3099
22	rs138410	38859011	T	A	-0.0183982139464423	0.0178	0.3029
22	rs138411	38859060	T	C	-0.0180010511095525	0.0178	0.3128
22	rs138412	38860008	A	G	-0.0064004391810282	0.0202	0.7503
22	rs138413	38860071	C	T	-0.007004474152883	0.0202	0.7296
22	rs74853968	38860503	C	T	-0.0001000050003333	0.0268	0.9969
22	rs12484736	38860886	G	A	0.0654974362315006	0.0287	0.02242
22	rs80269148	38860995	A	C	-0.0038975857287134	0.027	0.8843
22	rs3761452	38861648	A	G	-0.0598986354083514	0.0931	0.5202
22	rs138418	38862628	C	T	-0.0051029981759033	0.0216	0.8136
22	rs138419	38863006	C	T	-0.0102018624845967	0.0192	0.5969
22	rs2269609	38864460	G	A	0.0133998200630165	0.0275	0.6258
22	rs73157131	38864513	C	T	0.0099008246772624	0.0492	0.8411
22	rs9610964	38865221	A	G	0.091995601745583	0.1055	0.3834
22	rs9607544	38865264	A	C	0.0981969182535785	0.1191	0.4097
22	rs9610965	38865654	T	A	0.166497006446983	0.0787	0.03442
22	rs138421	38865968	G	C	-0.009696862978864	0.0227	0.6696
22	rs62228894	38868143	C	T	0.0185960172820726	0.0337	0.5807
22	rs138422	38868221	G	A	-0.027998320426861	0.0314	0.3722
22	rs739235	38869300	G	T	0.140300927531342	0.1306	0.2829
22	rs143740378	38871033	C	T	-0.0905047444258399	0.1048	0.3879
22	rs138425	38871422	G	A	-0.0465990663783681	0.0305	0.1266
22	rs138426	38871891	G	A	-0.0335981494309355	0.0226	0.1374
22	rs138428	38872984	G	A	-0.0369959896867261	0.0304	0.2229
22	rs138430	38874396	C	T	0.0008995952428359	0.0175	0.9603
22	rs189090339	38874748	A	C	0.0123039944561641	0.0805	0.8782
22	rs401933	38875549	C	T	-0.0355028330426552	0.0299	0.2345
22	rs12004	38877461	T	G	-0.0150019689183474	0.0176	0.3918
22	rs138433	38877756	C	A	-0.0361972883118878	0.0296	0.2206
22	rs138435	38877918	T	C	-0.0363009797263316	0.0295	0.2182
22	rs138436	38878758	C	A	-0.0346017967900747	0.0293	0.2376
22	rs2071887	38879010	T	A	-0.0149004625639624	0.0175	0.3929
22	rs139900049	38879076	T	C	-0.0513985630860003	0.1071	0.6314
22	rs1043402	38879688	G	A	-0.0154994990469515	0.0175	0.3767
22	rs763121	38879940	A	G	-0.0153979421800967	0.0174	0.3779
22	rs138437	38880687	C	T	-0.0358966439977618	0.0295	0.2225
22	rs86796	38881454	A	C	0.0026963615477425	0.0171	0.8747
22	rs10427873	38883343	G	A	0.0899960849805562	0.0789	0.254
22	rs5750609	38884775	C	T	0.0052959516591825	0.0237	0.8229
22	rs138441	38885627	T	C	-0.0343016316970211	0.0291	0.2387
22	rs60762382	38887348	A	T	-0.157297291889219	0.1031	0.1269
22	rs150026353	38888763	T	C	-0.0651040143320462	0.0621	0.2945
22	rs2267390	38889657	C	T	-0.0166986496230515	0.0175	0.3395
22	rs11705586	38891435	A	G	-0.0264979913062283	0.0213	0.2139
22	rs138445	38892645	A	G	-0.0349020520092649	0.029	0.2277
22	rs138446	38893143	A	C	-0.0350988198393953	0.0289	0.2251
22	rs138447	38893201	C	T	-0.0349020520092649	0.0289	0.2272
22	rs138450	38894949	A	G	-0.0346017967900747	0.0289	0.2313
22	rs78197486	38895386	T	C	0.139996697426731	0.1201	0.2439
22	rs138452	38896713	C	T	-0.0346017967900747	0.0289	0.2302
22	rs138454	38896951	T	C	-0.0346017967900747	0.0289	0.2302
22	rs138455	38896955	G	A	-0.0299026613543135	0.0271	0.2709
22	rs138457	38898051	T	C	0.001998002662673	0.017	0.9075
22	rs12627803	38898815	T	C	-0.026600681797179	0.0219	0.2248
22	rs138459	38898971	C	T	-0.035596090043474	0.0288	0.2164
22	rs138460	38899701	A	G	-0.0358033589652777	0.0288	0.2137
22	rs138461	38899863	G	A	-0.036798848237098	0.0288	0.2013
22	rs139662601	38900810	T	A	-0.0421040660228114	0.1048	0.6881
22	rs1837988	38901094	A	G	-0.0139975096438537	0.0175	0.4248
22	rs114708931	38903410	G	A	-0.0067024110596754	0.0763	0.9302
22	rs151030835	38903624	T	C	-0.0307994715535284	0.0461	0.5031
22	rs138462	38905446	G	A	-0.0372035489975441	0.0287	0.1961
22	rs138463	38905564	A	G	-0.0316041926269978	0.027	0.2423
22	rs138464	38906432	C	T	0.0005998200719675	0.017	0.9724
22	rs117700620	38907066	G	T	0.0336958638567256	0.0896	0.7064
22	rs138465	38907849	C	T	-0.031397792147416	0.027	0.2442
22	rs138466	38909231	T	C	-0.0369959896867261	0.0287	0.1971
22	rs138397096	38909730	G	A	0.157200310686695	0.1459	0.2813
22	rs9610971	38910810	C	T	-0.0131966945943914	0.0177	0.4575
22	rs62228901	38911014	A	G	0.0379025370484673	0.0284	0.1826
22	rs9610972	38911260	A	G	-0.0149004625639624	0.0175	0.3935
22	rs1946990	38912771	A	G	-0.0006001800720324	0.017	0.9706
22	rs62228902	38913461	T	C	0.0374980764200844	0.0287	0.1919
22	rs57105975	38914708	T	C	0.0374980764200844	0.0287	0.1912
22	rs56175827	38914717	T	G	0.0374980764200844	0.0287	0.1911
22	rs11089888	38918523	G	T	0.0008995952428359	0.0394	0.981
22	rs5750616	38918894	T	G	0.0204984635773248	0.0231	0.3744
22	rs5995589	38920367	T	C	0.0374017521540008	0.0287	0.1919
22	rs138974318	38920373	C	T	0.0004998750416509	0.1084	0.9966
22	rs62228904	38920478	T	C	0.0374980764200844	0.0287	0.1915
22	rs5750617	38921084	T	A	0.0089002747867194	0.0181	0.6228
22	rs62228905	38921214	C	T	0.0371994409891063	0.0287	0.194
22	rs80297342	38921686	C	T	-0.148302811985657	0.0881	0.09248
22	rs8139022	38922460	A	C	0.0376040223973664	0.0287	0.1911
22	rs5757126	38923675	T	C	-0.0138961051921114	0.0175	0.4274
22	rs140831253	38925179	C	T	-0.013004189135254	0.0759	0.8645
22	rs1980455	38925719	A	C	-0.0007002451143934	0.017	0.9669
22	rs144287748	38928656	A	G	-0.0421979407001862	0.0474	0.3733
22	rs145066963	38931356	C	T	0.150297551768755	0.0815	0.06517
22	rs12172202	38931537	G	A	0.0047984689115734	0.0234	0.8383
22	rs62228932	38931892	G	A	0.0371030879515023	0.0287	0.1952
22	rs16999046	38932575	T	G	0.0371994409891063	0.0287	0.1941
22	rs144074077	38933379	C	T	-0.0340015566760147	0.0536	0.5256
22	rs5995591	38934107	C	T	0.0371030879515023	0.0287	0.1955
22	rs11570426	38934164	A	C	0.175103905435454	0.1664	0.2926
22	rs4987164	38934515	C	G	0.0371994409891063	0.0287	0.1948
22	rs4820335	38935927	C	G	-0.0017014466397575	0.017	0.9227
22	rs10427947	38936551	T	C	0.0371030879515023	0.0287	0.1954
22	rs9917599	38936604	G	A	0.0371030879515023	0.0287	0.1954
22	rs5757130	38937794	G	A	-0.0018016219466282	0.017	0.9147
22	rs6001149	38937950	C	T	0.0371030879515023	0.0287	0.1959
22	rs13054906	38938936	G	T	-0.0275048131221902	0.0212	0.195
22	rs60895776	38941519	G	C	0.036997088886122	0.0287	0.1967
22	rs4820336	38942406	A	C	-0.0347985055426955	0.0248	0.1606
22	rs8135087	38944645	G	A	-0.0156010662286512	0.0176	0.3743
22	rs9610975	38949073	A	G	-0.0003000450090019	0.0171	0.9841
22	rs188431976	38949948	G	A	0.0136957831289865	0.1079	0.8991
22	rs141613357	38949952	C	A	-0.0411970648503382	0.0474	0.385
22	rs11570405	38950895	T	C	-0.0559039069452338	0.1037	0.5898
22	rs11570400	38951844	T	A	0.0341985075799122	0.0304	0.2599
22	rs5757135	38952573	C	T	-0.0010005003335835	0.0171	0.9514
22	rs189709641	38953862	C	T	-0.0343016316970211	0.082	0.6759
22	rs9622830	38954703	C	G	-0.0012007205765188	0.0171	0.9423
22	rs5750621	38956166	C	T	-0.0146974807605841	0.0176	0.4041
22	rs5750622	38956464	C	G	-0.0146974807605841	0.0176	0.404
22	rs5757140	38957013	T	C	-0.0145046862028817	0.0176	0.4091
22	rs5757141	38957483	G	A	-0.0145960053074092	0.0176	0.4069
22	rs11570392	38958260	G	A	0.03649585023784	0.0287	0.2033
22	rs11570386	38958966	A	G	0.0361004656247227	0.0287	0.2076
22	rs190394833	38959766	G	A	-0.0218980211012161	0.0543	0.6863
22	rs2267392	38961058	G	C	0.0371030879515023	0.0287	0.1954
22	rs11570379	38964083	C	T	-0.022398994943479	0.0763	0.7691
22	rs11570373	38964877	A	G	0.03649585023784	0.0287	0.203
22	rs5757151	38964928	A	C	-0.0005001250416822	0.0171	0.9783
22	rs144448683	38965046	G	A	0.157003748809665	0.0868	0.07058
22	rs6001159	38966487	A	G	-0.0010005003335835	0.0171	0.955
22	rs8140617	38970439	G	A	-0.015895669405385	0.0176	0.3659
22	rs369198011	38971868	T	C	-0.243894878483838	0.1013	0.01601
22	rs34346867	38971950	T	C	-0.0008003201707691	0.0172	0.9609
22	rs7291729	38972640	C	T	0.0368043345220483	0.0287	0.1994
22	rs1013338	38974154	C	A	-0.002002002670673	0.0171	0.9054
22	rs62228940	38974569	T	C	0.0382972099323441	0.029	0.1869
22	rs1013339	38974680	C	T	-0.001300845733048	0.0171	0.9413
22	rs1569492	38975511	G	A	-0.0026033858701149	0.0171	0.8788
22	rs75136621	38976135	G	A	-0.0183982139464423	0.0747	0.8053
22	rs115319620	38977073	C	T	-0.0194988734340555	0.0746	0.7933
22	rs5750626	38977890	G	C	-0.0168003386783461	0.0175	0.3354
22	rs12485129	38979235	T	C	-0.032502530761974	0.0222	0.1433
22	rs7291652	38981010	C	T	-0.0172987645783295	0.0175	0.3221
22	rs16999109	38982031	C	A	0.0361969153118182	0.0286	0.2063
22	rs5750627	38982321	T	C	-0.0039979812872983	0.017	0.8154
22	rs16999114	38982358	C	G	0.0361004656247227	0.0286	0.2074
22	rs4560233	38982442	T	A	-0.0181028726978536	0.0175	0.3013
22	rs5757159	38982743	A	G	-0.0043996643446871	0.0171	0.7976
22	rs5750629	38985065	T	C	-0.0030045090202987	0.017	0.8593
22	rs5750630	38985818	A	C	-0.0174005146801673	0.0175	0.3191
22	rs9607553	38986248	G	A	-0.0029042131473898	0.017	0.8638
22	rs5750631	38987412	T	G	0.150099628244038	0.0916	0.1012
22	rs55706642	38987752	C	T	0.0376040223973664	0.0286	0.1895
22	rs3946137	38988115	A	G	-0.004198802647333	0.0171	0.8078
22	rs6519119	38989007	C	G	-0.0174005146801673	0.0175	0.318
22	rs139529593	38989504	C	T	-0.0451961304529691	0.082	0.5819
22	rs5757160	38989646	T	C	-0.0029042131473898	0.017	0.8662
22	rs7288443	38989813	A	G	-0.0029042131473898	0.017	0.8654
22	rs5757161	38990662	G	A	-0.0022024235552	0.017	0.8968
22	rs5750632	38990738	C	T	-0.0174005146801673	0.0174	0.3182
22	rs75897813	38991355	C	T	-0.0187955345843259	0.0754	0.803
22	rs6519120	38991393	G	T	-0.0174005146801673	0.0174	0.3192
22	rs80011014	38992373	G	A	-0.103096414004759	0.0989	0.2971
22	rs5757162	38993370	C	T	-0.017502275136142	0.0174	0.3153
22	rs5750633	38993467	A	G	-0.0027036515743148	0.017	0.8745
22	rs117693861	38993476	A	G	0.0690968660793263	0.0597	0.2466
22	rs5750634	38993963	G	A	-0.0170952954286372	0.0174	0.3255
22	rs5750635	38993976	A	C	-0.017502275136142	0.0174	0.3166
22	rs5757165	38994577	C	T	-0.0022024235552	0.017	0.8965
22	rs5750637	38995126	G	T	0.142098341303084	0.1042	0.1728
22	rs5757166	38995385	G	T	-0.0030045090202987	0.017	0.8595
22	rs117057801	38995571	C	T	0.0127977582298607	0.0439	0.771
22	rs118056764	38995681	C	A	0.0154007965760229	0.044	0.7273
22	rs9619755	38997269	C	G	-0.0033957590691798	0.0171	0.8442
22	rs16999135	38998065	G	C	-0.0328021562323804	0.0222	0.1389
22	rs1569716	38998519	C	A	-0.0031048149534787	0.017	0.8533
22	rs16999142	38998782	C	T	0.0377003271828256	0.0286	0.188
22	rs6001169	38999121	T	C	-0.0033957590691798	0.0171	0.8441
22	rs62228948	38999235	C	T	0.0379025370484673	0.0286	0.1855
22	rs9622833	39000397	G	A	-0.0172987645783295	0.0174	0.3222
22	rs59005959	39000660	T	A	0.0350968370374295	0.0286	0.2194
22	rs58566154	39003081	T	C	0.0355022698424966	0.0286	0.2144
22	rs5757169	39003495	G	A	-0.003596459514405	0.017	0.8329
22	rs58596856	39003519	G	A	0.0352995739869328	0.0286	0.2168
22	rs117655125	39003773	T	C	-0.053200374867981	0.1593	0.7385
22	rs5757172	39005026	A	G	-0.0043996643446871	0.0171	0.7952
22	rs5750639	39005062	A	T	-0.0036968248442897	0.017	0.8269
22	rs57039466	39006188	T	A	0.0350968370374295	0.0286	0.2196
22	rs147275441	39006748	T	C	-0.0149004625639624	0.0593	0.8021
22	rs5757176	39006934	A	G	-0.003596459514405	0.0171	0.8344
22	rs5757177	39007174	A	C	-0.0043996643446871	0.0174	0.8015
22	rs79091541	39007401	G	A	0.0172994970780611	0.0779	0.8244
22	rs62228951	39007515	T	C	0.0344980404075674	0.0286	0.2267
22	rs62228954	39008424	C	A	0.0352030377085245	0.0289	0.2246
22	rs60748100	39010027	C	T	0.0346043046869299	0.0285	0.2257
22	rs62228956	39012024	G	A	0.0349037160078804	0.0286	0.2223
22	rs56703183	39013070	G	C	0.0347008987793103	0.0286	0.2244
22	rs5757180	39013425	C	G	-0.017502275136142	0.0174	0.3163
22	rs5757181	39013522	G	A	-0.0171970248285215	0.0174	0.324
22	rs141863816	39013570	G	A	0.0409979790340721	0.0668	0.5396
22	rs5750646	39013830	T	C	-0.004701032558649	0.0171	0.7845
22	rs116848925	39014944	C	G	-0.108398458871277	0.1846	0.557
22	rs6001173	39015302	T	C	-0.0042992284528324	0.017	0.8013
22	rs4821797	39016182	T	C	-0.0043996643446871	0.017	0.7967
22	rs5995598	39016403	A	G	-0.0028039273327342	0.0337	0.934
22	rs62228958	39016683	G	A	0.0347008987793103	0.0286	0.2241
22	rs56140824	39017671	C	T	0.0346043046869299	0.0286	0.2261
22	rs5995599	39018179	T	A	-0.0043996643446871	0.0187	0.815
22	rs6001175	39018334	T	C	-0.003797200248385	0.017	0.8224
22	rs77636070	39019032	C	T	0.0012991557316201	0.0763	0.986
22	rs5757184	39019853	C	T	0.0046989426564652	0.0223	0.8316
22	rs5757185	39020266	C	A	-0.0170952954286372	0.0174	0.3269
22	rs79661975	39020807	C	T	0.0035038543266769	0.0765	0.964
22	rs4821798	39021165	T	C	-0.0030045090202987	0.017	0.8582
22	rs4821799	39021326	T	G	-0.0036968248442897	0.0171	0.8273
22	rs5757187	39021522	G	A	-0.0170952954286372	0.0174	0.3278
22	rs5757188	39021717	G	A	-0.0170952954286372	0.0174	0.328
22	rs13340096	39021935	G	A	0.0358978909969844	0.0286	0.2093
22	rs9610986	39025277	T	C	-0.0168003386783461	0.0175	0.3357
22	rs13054492	39026739	C	T	-0.043502667649395	0.025	0.08159
22	rs7290217	39026796	G	C	0.0361004656247227	0.0286	0.2074
22	rs145445228	39027634	C	T	0.0789960062264979	0.0933	0.3975
22	rs16999166	39028183	A	C	0.03649585023784	0.0286	0.2025
22	rs9306328	39028913	C	T	-0.0027036515743148	0.0171	0.8725
22	rs5757191	39029695	T	C	-0.0025031302181184	0.017	0.8854
22	rs73415432	39031186	G	A	0.0361004656247227	0.0286	0.207
22	rs143236271	39032165	T	C	0.208103007279447	0.0839	0.01317
22	rs760645	39032270	C	T	0.0002999550089979	0.0186	0.9888
22	rs11089893	39032348	C	T	-0.0267033828345498	0.0217	0.2185
22	rs116896424	39033120	A	G	0.0887981131587986	0.0714	0.2138
22	rs16999173	39034786	C	T	0.0363029992242924	0.0286	0.2053
22	rs5757193	39034867	G	A	-0.0152963956259917	0.0175	0.3809
22	rs4821801	39036280	T	C	-0.0016012813669738	0.017	0.9237
22	rs147880228	39036329	C	T	0.0223972974420383	0.0796	0.7788
22	rs5750649	39036769	T	C	-0.0017014466397575	0.017	0.9224
22	rs2179142	39037954	G	A	-0.0145046862028817	0.0177	0.4123
22	rs117237439	39038346	C	T	0.0173977771764203	0.0715	0.808
22	rs5757194	39038790	A	C	-0.0158042315449673	0.0175	0.3644
22	rs5757195	39038796	T	C	-0.001300845733048	0.0171	0.9414
22	rs57591164	39038998	T	C	0.0369007163483657	0.0288	0.1996
22	rs60796754	39039041	T	A	0.0371030879515023	0.0287	0.1972
22	rs117924205	39039470	G	A	-0.0398953406632555	0.0489	0.4143
22	rs5757196	39039855	G	C	-0.0160988945897493	0.0175	0.3576
22	rs59759728	39040024	C	T	0.0372957847436969	0.0288	0.1945
22	rs9607557	39040279	G	A	-0.0023026490626755	0.0171	0.8936
22	rs7288400	39040342	A	G	0.0063994795805678	0.0194	0.7404
22	rs5757199	39040617	T	G	-0.0160988945897493	0.0175	0.3566
22	rs5995603	39040733	G	A	-0.0170952954286372	0.0176	0.332
22	rs4821803	39040825	G	A	-0.0160988945897493	0.0175	0.3567
22	rs9610992	39040845	C	G	0.004201162744548	0.0224	0.8518
22	rs4821804	39040890	T	C	-0.0160988945897493	0.0175	0.356
22	rs4821805	39041041	A	G	-0.0162005226717083	0.0175	0.3524
22	rs7289577	39042214	C	G	-0.0160988945897493	0.0175	0.3562
22	rs74921833	39042219	C	G	0.0384030712829451	0.0288	0.1818
22	rs7289855	39042221	G	T	-0.0160988945897493	0.0175	0.3561
22	rs550346712	39042421	C	T	0.0061013488579762	0.0558	0.9133
22	rs9610993	39042818	C	A	-0.0160988945897493	0.0175	0.3564
22	rs6001181	39043021	G	A	-0.0159972768350078	0.0175	0.358
22	rs73415446	39043137	G	A	0.0377966226945664	0.0288	0.1889
22	rs5757200	39043491	T	G	-0.0160988945897493	0.0175	0.3566
22	rs5757202	39044083	G	A	0.0231011029079872	0.0802	0.7732
22	rs5757203	39044152	G	C	-0.0160988945897493	0.0175	0.3562
22	rs7290979	39044427	A	C	-0.0163021610829842	0.0175	0.3508
22	rs142469797	39044448	T	C	-0.036798848237098	0.0655	0.5744
22	rs5995606	39044806	C	T	-0.0160988945897493	0.0175	0.3563
22	rs6519124	39045099	T	C	-0.0016012813669738	0.017	0.9234
22	rs2205802	39046327	T	C	-0.0160988945897493	0.0175	0.3555
22	rs5757204	39046700	A	C	-0.0160988945897493	0.0175	0.3554
22	rs8138996	39047435	G	T	-0.0162005226717083	0.0175	0.3543
22	rs6001182	39047443	A	G	-0.0162005226717083	0.0175	0.3532
22	rs7292856	39047994	C	T	0.0382009626151637	0.0288	0.1857
22	rs5750652	39048316	A	G	-0.0018016219466282	0.017	0.9179
22	rs144862154	39048718	C	T	0.0199006617063362	0.0804	0.8041
22	rs5757206	39048755	T	G	-0.0164038098256767	0.0175	0.346
22	rs5757208	39049230	A	C	-0.0163021610829842	0.0175	0.3498
22	rs5995607	39049317	A	G	-0.0163021610829842	0.0175	0.3496
22	rs62229986	39050231	T	C	0.0384030712829451	0.0289	0.1829
22	rs5757210	39051124	G	A	-0.0164953025291975	0.0175	0.3452
22	rs28446978	39051311	G	C	0.0384992991506098	0.0289	0.182
22	rs5750653	39051344	G	A	-0.0164953025291975	0.0175	0.3443
22	rs34154198	39051361	G	A	-0.0064004391810282	0.0542	0.9065
22	rs5750654	39051428	T	C	-0.0024028846163103	0.0171	0.8893
22	rs5757211	39051705	C	T	-0.0164953025291975	0.0175	0.3431
22	rs6001184	39052116	C	T	-0.0165969709073694	0.0175	0.3417
22	rs6001185	39052155	G	A	-0.0165969709073694	0.0175	0.3422
22	rs16999186	39052833	G	T	0.0382972099323441	0.0289	0.1853
22	rs2294296	39053049	T	C	-0.0166986496230515	0.0175	0.3398
22	rs2064088	39053382	A	G	-0.0165969709073694	0.0175	0.3401
22	rs5757212	39053757	G	C	-0.002002002670673	0.017	0.9046
22	rs5757213	39053888	C	T	-0.0166986496230515	0.0174	0.3388
22	rs5757214	39054216	T	C	-0.0166986496230515	0.0174	0.3383
22	rs5757215	39054261	T	G	-0.0016012813669738	0.0171	0.9235
22	rs4820340	39054450	A	T	-0.0322029950400999	0.0224	0.1494
22	rs4820341	39054497	A	G	-0.0016012813669738	0.0171	0.9245
22	rs4820342	39054771	A	G	-0.0166986496230515	0.0175	0.3376
22	rs6001186	39055049	G	T	-0.0025031302181184	0.0171	0.8826
22	rs5757216	39055204	G	A	-0.0166986496230515	0.0175	0.3385
22	rs5757217	39055303	C	T	-0.0166986496230515	0.0175	0.3382
22	rs62229987	39055418	T	C	0.0387013475370749	0.0289	0.1802
22	rs141535474	39055544	C	T	0.0013990209137074	0.1288	0.991
22	rs62229988	39055613	G	A	-0.0239034240815591	0.0182	0.1881
22	rs62229989	39055684	G	A	-0.0031950988965408	0.0171	0.8526
22	rs5750656	39056325	G	A	-0.0166986496230515	0.0175	0.3378
22	rs5750657	39056356	C	T	-0.0166986496230515	0.0175	0.3386
22	rs13054866	39057661	A	G	-0.0274020297483382	0.0219	0.2105
22	rs9610995	39057763	C	T	-0.0165969709073694	0.0175	0.3419
22	rs8142098	39058757	T	G	-0.0164953025291975	0.0175	0.3438
22	rs9610997	39058946	G	A	-0.0164953025291975	0.0175	0.3437
22	rs9610998	39059054	A	G	-0.0164953025291975	0.0175	0.344
22	rs2413544	39059404	A	C	-0.0164953025291975	0.0175	0.3445
22	rs7410470	39059649	T	C	-0.0164953025291975	0.0175	0.3447
22	rs4821806	39059919	T	C	-0.0165969709073694	0.0175	0.3405
22	rs5750658	39060917	C	T	-0.0164953025291975	0.0174	0.3448
22	rs8137829	39061030	G	A	-0.0164953025291975	0.0174	0.345
22	rs8138757	39061901	A	G	-0.0164038098256767	0.0174	0.3465
22	rs55855403	39062118	C	T	0.0371994409891063	0.0291	0.202
22	rs6001188	39062194	T	C	-0.0164953025291975	0.0174	0.3448
22	rs2072795	39064209	G	A	-0.0165969709073694	0.0174	0.341
22	rs2072796	39064230	A	G	-0.0168003386783461	0.0174	0.3345
22	rs2281019	39064378	T	A	-0.0168003386783461	0.0174	0.3357
22	rs2281020	39064406	A	G	-0.0169020380753563	0.0174	0.3327
22	rs2281021	39064667	T	C	-0.0174005146801673	0.0174	0.3185
22	rs28735351	39064672	A	G	0.0389033551082361	0.0292	0.1826
22	rs5995610	39064681	C	T	-0.0176040459483609	0.0174	0.3125
22	rs3827356	39064806	A	C	-0.0182963622831166	0.0176	0.2971
22	rs3788544	39064966	C	T	-0.017502275136142	0.0175	0.3183
22	rs3788545	39065172	A	G	-0.0197028322758684	0.0175	0.2599
22	rs4821807	39065582	A	G	-0.0186019483996616	0.0175	0.2875
22	rs74724903	39065595	C	G	0.0278972284172359	0.0815	0.7316
22	rs4821808	39065739	A	G	-0.017502275136142	0.0174	0.316
22	rs4821809	39065743	G	C	-0.0177974390305806	0.0174	0.3074
22	rs5757224	39066001	T	C	-0.0177974390305806	0.0174	0.3063
22	rs8136368	39066210	A	G	-0.0177974390305806	0.0174	0.3074
22	rs3761454	39066820	C	T	-0.0180010511095525	0.0174	0.3031
22	rs3761455	39066851	G	A	0.0394995204367644	0.0292	0.1763
22	rs3747170	39067331	G	A	-0.0178992398878318	0.0174	0.3057
22	rs3747172	39067524	A	G	-0.0177974390305806	0.0174	0.3069
22	rs5750659	39068789	T	C	-0.0177974390305806	0.0174	0.308
22	rs3747173	39069045	A	G	-0.0177974390305806	0.0174	0.3083
22	rs3747174	39069181	T	C	-0.0177974390305806	0.0174	0.308
22	rs1065201	39069510	T	C	-0.0176040459483609	0.0174	0.314
22	rs1065208	39069624	C	G	0.0394033887747662	0.0292	0.177
22	rs62230023	39070061	G	A	0.0394995204367644	0.0292	0.1752
22	rs4820343	39070089	A	G	-0.0176040459483609	0.0174	0.3127
22	rs5757226	39070550	T	C	-0.0176040459483609	0.0174	0.3134
22	rs143654441	39070620	G	A	0.0125015292229252	0.0735	0.8649
22	rs5757227	39070735	A	G	-0.0022024235552	0.017	0.8968
22	rs5757228	39070811	C	T	-0.0176040459483609	0.0174	0.3124
22	rs6519132	39070922	C	T	0.0394033887747662	0.0292	0.1762
22	rs5757231	39071658	A	G	-0.0176040459483609	0.0174	0.3124
22	rs5757232	39071677	C	T	-0.0176040459483609	0.0174	0.3124
22	rs4821810	39072098	C	G	-0.0030045090202987	0.017	0.8581
22	rs9306329	39072454	C	T	-0.0177974390305806	0.0174	0.3084
22	rs5750662	39072472	G	A	-0.0176956485356892	0.0174	0.3101
22	rs62230024	39072491	A	G	0.0404027066313724	0.0295	0.1706
22	rs5757234	39072686	C	T	-0.0030045090202987	0.017	0.8611
22	rs5750664	39072769	C	T	-0.0177974390305806	0.0174	0.3075
22	rs9611006	39073061	C	T	-0.0177974390305806	0.0174	0.3068
22	rs5750665	39073075	C	G	-0.0177974390305806	0.0174	0.3072
22	rs5757237	39073835	G	C	-0.0177974390305806	0.0174	0.3082
22	rs5757238	39073896	A	G	-0.0030045090202987	0.017	0.8612
22	rs62230025	39073902	C	T	0.0399031725325864	0.0292	0.1713
22	rs6001191	39074452	T	C	-0.0178992398878318	0.0174	0.3061
22	rs11704021	39074716	G	A	-0.0177974390305806	0.0174	0.3069
22	rs6001193	39074737	A	G	-0.0025031302181184	0.017	0.8839
22	rs113245741	39075045	T	C	0.0399031725325864	0.0292	0.1715
22	rs4820344	39075060	T	C	-0.0176956485356892	0.0174	0.3105
22	rs4821811	39075145	C	T	-0.0176040459483609	0.0174	0.3117
22	rs4821812	39075235	G	C	-0.0176040459483609	0.0174	0.3143
22	rs9607566	39075434	C	G	-0.017502275136142	0.0174	0.3147
22	rs5757241	39075592	C	T	-0.017502275136142	0.0175	0.3156
22	rs4821813	39076273	A	C	-0.017502275136142	0.0174	0.3151
22	rs16999224	39076587	A	G	0.0397974698740661	0.0292	0.1726
22	rs9611007	39077058	C	T	0.0058031292269501	0.0223	0.7949
22	rs61391663	39077129	G	C	0.0399031725325864	0.0292	0.1711
22	rs62230027	39078241	A	C	0.0397974698740661	0.0292	0.1722
22	rs147682607	39079243	G	A	0.043595744117646	0.0625	0.4848
22	rs3827357	39079413	A	G	-0.0176040459483609	0.0174	0.3126
22	rs5750668	39079964	T	C	-0.017502275136142	0.0174	0.3143
22	rs1056610	39080078	T	C	-0.0028039273327342	0.017	0.8705
22	rs116369871	39080164	C	A	0.0320024161254944	0.0838	0.7031
22	rs1056661	39080245	A	G	-0.0023026490626755	0.017	0.8945
22	rs5750669	39080638	T	A	-0.0171970248285215	0.0174	0.3236
22	rs10135	39082174	A	G	-0.0025031302181184	0.017	0.8838
22	rs116542224	39082487	T	G	0.029296631955588	0.0798	0.7133
22	rs3827358	39082949	C	G	-0.0313049258284153	0.0226	0.1653
22	rs142975900	39084417	G	A	0.042503779526724	0.1251	0.7344
22	rs116981948	39085434	C	A	0.192502884067705	0.0962	0.04524
22	rs371181861	39086657	G	A	-0.0490011864330638	0.0873	0.5745
22	rs112736986	39087037	C	T	0.0394995204367644	0.0292	0.1757
22	rs117475882	39087501	G	A	0.0335024720540013	0.0441	0.4478
22	rs59458863	39088658	T	C	0.0394033887747662	0.0292	0.1768
22	rs6001199	39088764	C	T	-0.0172987645783295	0.0174	0.3204
22	rs56987759	39089501	T	C	-0.0886017318428716	0.0474	0.06183
22	rs4820345	39091151	T	C	-0.0169020380753563	0.0175	0.333
22	rs189559185	39091785	G	T	0.220997249655784	0.1306	0.09078
22	rs2413545	39092524	C	T	-0.0168003386783461	0.0175	0.3357
22	rs5750671	39094619	A	C	-0.0026033858701149	0.017	0.8789
22	rs56968635	39094963	T	C	0.0390957053401303	0.0292	0.1807
22	rs56170845	39095158	T	C	0.0390957053401303	0.0292	0.1814
22	rs926299	39095698	C	G	-0.0025031302181184	0.017	0.8845
22	rs2072800	39095987	A	G	0.0390957053401303	0.0292	0.1807
22	rs6519133	39096602	T	C	-0.0046005663955682	0.0174	0.7923
22	rs62228762	39098543	G	A	0.0387013475370749	0.0292	0.1849
22	rs117947043	39098727	C	T	-0.160497444663939	0.1651	0.331
22	rs118105785	39098743	A	G	0.0072039888485025	0.034	0.8335
22	rs9611008	39098787	T	C	-0.0031048149534787	0.017	0.855
22	rs5757250	39098860	C	T	-0.0008003201707691	0.0225	0.9716
22	rs6001203	39099602	T	C	-0.0026033858701149	0.017	0.8779
22	rs5757251	39100128	G	A	-0.0017014466397575	0.017	0.9209
22	rs6001204	39100239	T	C	-0.0026033858701149	0.017	0.8778
22	rs28362527	39101079	T	C	0.0390957053401303	0.0292	0.1803
22	rs117715549	39101144	G	A	-0.185197688899456	0.1624	0.2542
22	rs28362528	39101178	C	T	0.0035038543266769	0.1349	0.979
22	rs2267393	39101619	G	C	-0.0025031302181184	0.017	0.8819
22	rs2267394	39101633	T	C	-0.0025031302181184	0.017	0.8825
22	rs28362529	39101715	C	G	0.0392976332717761	0.0292	0.1782
22	rs62228763	39102554	G	A	0.0392976332717761	0.0292	0.178
22	rs62228764	39102620	G	A	0.0392976332717761	0.0292	0.1782
22	rs8138189	39103639	A	G	0.0374980764200844	0.0895	0.6753
22	rs5750672	39104168	A	G	-0.0154994990469515	0.0176	0.3792
22	rs5757253	39104320	C	T	-0.0023026490626755	0.017	0.8936
22	rs5757255	39105158	G	A	0.0645978943749456	0.061	0.2893
22	rs4821815	39105707	G	A	-0.0027036515743148	0.017	0.8749
22	rs2284073	39105948	T	C	-0.0021022080918702	0.017	0.901
22	rs2413546	39107001	G	A	-0.0169020380753563	0.0175	0.334
22	rs142603829	39107288	A	C	-0.007095110875924	0.0553	0.8972
22	rs2413547	39107338	A	G	-0.0170037478161859	0.0175	0.3313
22	rs116941275	39107882	T	C	0.0602010026907569	0.0769	0.4337
22	rs116311866	39108192	G	C	0.0597960433459657	0.0802	0.456
22	rs16999281	39108633	C	T	0.0382009626151637	0.0293	0.1932
22	rs58507435	39109691	T	C	0.0385955177593629	0.0293	0.1878
22	rs5750673	39110124	G	A	-0.0170037478161859	0.0175	0.3318
22	rs5757256	39110218	C	T	0.0773035750572786	0.0619	0.2118
22	rs5757257	39110437	T	C	-0.0170952954286372	0.0175	0.3295
22	rs58916881	39110836	A	G	0.0381047060335456	0.0293	0.1941
22	rs4821816	39113134	G	A	0.0005998200719675	0.0172	0.973
22	rs2267395	39113903	C	T	-0.0031950988965408	0.0171	0.8529
22	rs138691	39115310	C	G	0.0394033887747662	0.0292	0.1781
22	rs5757261	39116082	C	T	-0.0021022080918702	0.0224	0.9259
22	rs470106	39116795	A	C	-0.0031950988965408	0.017	0.8504
22	rs5995612	39117356	T	G	0.009504687014246	0.0759	0.9006
22	rs138692	39117469	T	G	-0.0059979518036359	0.0176	0.7331
22	rs73415498	39117995	A	G	0.0389033551082361	0.0292	0.1828
22	rs138693	39118222	C	T	0.039701366851552	0.0292	0.1743
22	rs138694	39120096	G	T	0.0397974698740661	0.0292	0.1726
22	rs138695	39120238	C	T	0.0397974698740661	0.0292	0.1729
22	rs138696	39120494	T	G	0.039701366851552	0.0292	0.1735
22	rs181456575	39121079	G	A	0.0084045823438103	0.13	0.9485
22	rs6001209	39121252	A	G	-0.0182963622831166	0.0175	0.2942
22	rs16999297	39122038	C	T	0.0394033887747662	0.0292	0.1771
22	rs117884857	39123806	A	T	0.0125015292229252	0.0433	0.7731
22	rs138697	39124326	C	A	0.0372957847436969	0.0292	0.2003
22	rs2235230	39124467	C	T	-0.019294956182969	0.0175	0.2696
22	rs2235229	39124912	C	T	0.0074025335167413	0.0171	0.6669
22	rs4820346	39125074	C	G	0.0242046886968174	0.0176	0.1685
22	rs16999301	39125529	G	A	0.03649585023784	0.0291	0.2098
22	rs138698	39126017	G	C	0.0369007163483657	0.0292	0.2061
22	rs909564	39126508	A	G	-0.0057967688471774	0.017	0.7323
22	rs138699	39129708	G	A	-0.007004474152883	0.0173	0.6835
22	rs138700	39129999	A	G	-0.0067024110596754	0.0171	0.6926
22	rs17032	39130843	C	G	-0.0073972926304747	0.017	0.6627
22	rs1043441	39130964	C	T	-0.0054950702819798	0.0171	0.7469
22	rs9835	39130971	A	G	-0.0049019951702315	0.017	0.7711
22	rs1043312	39131727	T	G	-0.0040983869261633	0.017	0.8074
22	rs138702	39132601	A	T	-0.0059979518036359	0.0171	0.7271
22	rs5757266	39132687	C	T	0.0072039888485025	0.0739	0.9227
22	rs138703	39132748	G	A	-0.0034961042567088	0.017	0.8357
22	rs138704	39133410	A	G	-0.0066017436345624	0.0171	0.6971
22	rs55856268	39133589	C	T	0.0178988554877579	0.0346	0.6046
22	rs9611015	39133659	G	A	-0.0036968248442897	0.0224	0.8676
22	rs138705	39133803	C	T	-0.0054045784588597	0.0171	0.7528
22	rs2072797	39134207	C	T	-0.003797200248385	0.0224	0.8647
22	rs1062687	39134715	T	C	-0.006199175242821	0.0171	0.7173
22	rs138706	39137834	C	G	-0.0049019951702315	0.0171	0.7729
22	rs138708	39138332	G	A	0.0267003518299564	0.0311	0.3899
22	rs138709	39139216	C	G	-0.0045001103249234	0.0172	0.7949
22	rs138710	39139343	A	G	-0.0045001103249234	0.0172	0.7938
22	rs138711	39139913	C	T	-0.0033957590691798	0.0172	0.8423
22	rs138712	39141600	G	A	-0.003596459514405	0.0172	0.834
22	rs138713	39142615	T	C	-0.0043996643446871	0.0172	0.7995
22	rs377202354	39143158	G	A	-0.113101511113015	0.0861	0.189
22	rs138716	39146527	C	T	-0.0031048149534787	0.0173	0.8586
22	rs5750677	39147715	C	T	-0.0040983869261633	0.0173	0.8136
22	rs2072798	39148483	G	A	-0.0038975857287134	0.0173	0.823
22	rs2072799	39148537	T	C	0.0394995204367644	0.0284	0.1635
22	rs2281022	39148784	G	C	0.004001981379298	0.0423	0.9251
22	rs6001214	39149155	C	T	-0.0040983869261633	0.0174	0.8153
22	rs2076028	39150450	G	A	-0.003596459514405	0.0175	0.836
22	rs2072794	39150543	G	T	-0.0038975857287134	0.0175	0.8245
22	rs185695353	39151533	C	T	0.0819025156196343	0.0869	0.3459
22	rs7284966	39152412	A	G	-0.002002002670673	0.0177	0.9109
22	rs118119455	39153113	A	G	-0.0025031302181184	0.0614	0.9677
22	rs79157023	39154316	T	C	-0.0542978034078492	0.0704	0.4405
22	rs118040306	39156837	C	T	-0.0297996312385195	0.073	0.6833
22	rs10084634	39157315	G	A	0.0242046886968174	0.0191	0.2044
22	rs5757272	39157384	G	A	-0.0270012755029434	0.019	0.1546
22	rs5757273	39157394	G	C	-0.007095110875924	0.0294	0.8079
22	rs5757274	39157404	C	T	-0.026600681797179	0.019	0.1625
22	rs4303811	39157755	A	G	-0.0095050300143049	0.0291	0.7437
22	rs564094640	39157946	A	T	0.0273038345273452	0.0453	0.5469
22	rs1005476	39158098	C	G	-0.0094040800752939	0.0291	0.7464
22	rs150638567	39158141	C	T	0.0603045706055096	0.0797	0.4491
22	rs6519134	39158936	C	G	-0.0408011614039327	0.0279	0.1443
22	rs5757275	39159201	T	C	0.0185960172820726	0.0218	0.3935
22	rs35810369	39159724	G	A	-0.0401035026973339	0.028	0.1524
22	rs5750678	39160117	C	T	0.0108014536938559	0.0192	0.5719
22	rs2005965	39163014	A	G	-0.0380965452668448	0.0283	0.1782
22	rs5757277	39163856	G	A	0.0038027603329278	0.0182	0.8348
22	rs5750680	39164629	C	T	-0.003797200248385	0.0198	0.8467
22	rs8135021	39164781	G	A	0.0032048589489113	0.0182	0.8587
22	rs6001220	39165962	C	T	0.0016985566355815	0.0183	0.9274
22	rs4821818	39166039	C	T	-0.008395140788382	0.0299	0.7793
22	rs9611024	39166352	C	T	-0.006199175242821	0.0194	0.7492
22	rs4821819	39166969	T	A	-0.0086977157031958	0.0298	0.7705
22	rs139730315	39167166	C	A	-0.0142003494011414	0.0527	0.7878
22	rs4821820	39168258	A	G	-0.0083043861636152	0.0299	0.7805
22	rs117903555	39168652	G	A	-0.056496280157669	0.0265	0.03286
22	rs5757279	39168987	T	C	-0.0080019302190585	0.0299	0.7875
22	rs78397383	39169721	A	C	0.0166014304974254	0.024	0.4896
22	rs4820347	39170066	T	G	-0.0079011318962572	0.0299	0.7917
22	rs146123740	39170393	G	A	-0.0289963604415917	0.0767	0.7059
22	rs74694146	39170961	C	G	-0.013004189135254	0.0563	0.8173
22	rs4821821	39171389	C	G	-0.0106970095483354	0.0299	0.7195
22	rs191717190	39171812	T	A	-0.0913042144088996	0.0848	0.2815
22	rs11913047	39171895	C	A	-0.0414993071780289	0.0351	0.2365
22	rs5757280	39172062	A	G	-0.0076995657264405	0.027	0.776
22	rs4821822	39172111	C	T	-0.0014009809156281	0.0282	0.9617
22	rs4821823	39172286	C	T	9.99950003332973e-05	0.0272	0.9971
22	rs4821824	39172340	A	T	0.0299956000353805	0.0283	0.2881
22	rs11089898	39172588	G	T	-0.0143017847108596	0.028	0.6085
22	rs190704159	39172716	C	T	-0.0811016014370415	0.0818	0.3217
22	rs138172368	39173869	A	C	-0.0166986496230515	0.0712	0.8141
22	rs138979923	39174079	C	A	-0.115904800644611	0.0812	0.1536
22	rs14040	39175267	G	A	-0.0168003386783461	0.0281	0.551
22	rs5757282	39176125	T	C	-0.0153979421800967	0.0283	0.5854
22	rs738144	39178375	G	A	-0.0124977728299804	0.0283	0.6574
22	rs738145	39178393	T	C	0.0103957761821204	0.0204	0.6109
22	rs760482	39178701	A	G	-0.015895669405385	0.019	0.4024
22	rs376360408	39179242	C	T	-0.066695512438268	0.0773	0.3882
22	rs146570122	39179410	A	G	0.0247999239054771	0.0259	0.3385
22	rs117810641	39179767	G	A	-0.0115969858456632	0.1182	0.9216
22	rs17827494	39180472	G	A	0.0110981866660334	0.0202	0.5827
22	rs12484954	39181596	G	C	-0.009696862978864	0.0297	0.7449
22	rs117946804	39181715	C	T	-0.0553964376203783	0.0652	0.3952
22	rs376244464	39183156	C	T	-0.328601293920645	0.1237	0.007889
22	rs7290947	39183883	C	A	0.0127977582298607	0.0201	0.5227
22	rs6001225	39184639	A	C	-0.0171970248285215	0.0281	0.5409
22	rs4638897	39185188	C	A	-0.0158042315449673	0.0282	0.5743
22	rs117126159	39186080	A	G	-0.0152963956259917	0.0509	0.7636
22	rs55952902	39186358	G	A	0.0259990758686168	0.0248	0.2942
22	rs5757285	39187956	T	C	-0.0149004625639624	0.0282	0.5961
22	rs7288299	39188173	C	T	0.0139029051689914	0.02	0.4876
22	rs2294180	39190096	G	T	-0.0145960053074092	0.0336	0.6643
22	rs3761456	39190465	T	C	-0.0145960053074092	0.0282	0.604
22	rs4821825	39190824	T	C	0.027799974857679	0.0247	0.2603
22	rs150620926	39191225	C	G	-0.0744003225762502	0.065	0.2526
22	rs926215	39192226	T	C	0.0154007965760229	0.0199	0.4365
22	rs4821826	39192995	A	G	-0.0138961051921114	0.0284	0.6253
22	rs738141	39193066	C	T	-0.0145046862028817	0.0284	0.6103
22	rs6001228	39193928	C	A	-0.0191012733024012	0.0182	0.2934
22	rs4821827	39195562	A	G	0.0128964817350202	0.0198	0.514
22	rs738142	39196937	T	C	-0.019294956182969	0.0282	0.4946
22	rs2013157	39197230	G	A	0.0141987193998129	0.0198	0.4726
22	rs5757288	39197769	T	A	-0.0203966036652218	0.0182	0.2603
22	rs713863	39197939	A	G	0.0139029051689914	0.0198	0.4826
22	rs5757289	39198240	G	T	-0.0203047533403643	0.0182	0.2638
22	rs11704881	39198549	G	A	-0.103695236338765	0.1048	0.3222
22	rs376382547	39199488	T	C	-0.0049019951702315	0.0969	0.9595
22	rs5757290	39199936	C	T	-0.021101069908054	0.0182	0.2455
22	rs4821828	39200643	G	A	-0.020498669477346	0.0284	0.4699
22	rs5757291	39200963	C	T	-0.0203966036652218	0.0284	0.4725
22	rs9968015	39201015	G	A	-0.0209989425960583	0.0182	0.2479
22	rs56187235	39202017	T	C	0.0267003518299564	0.0294	0.3644
22	rs2179035	39204750	T	C	0.0128964817350202	0.0216	0.5494
22	rs11089900	39204970	C	T	0.0131037693769772	0.0216	0.5438
22	rs4821833	39205717	T	C	0.0131037693769772	0.0216	0.5448
22	rs116927291	39206934	T	G	-0.0527048164320283	0.0579	0.3629
22	rs11912111	39208824	C	T	0.0177023841130051	0.02	0.376
22	rs4443097	39209839	T	C	0.0178988554877579	0.02	0.3725
22	rs6001242	39210006	C	T	-0.0231048737150968	0.0183	0.2081
22	rs4821836	39210106	C	T	0.0075017910703226	0.0247	0.7619
22	rs5757295	39210816	G	C	-0.0225012653465135	0.0183	0.2192
22	rs4821837	39210829	G	A	0.0177023841130051	0.02	0.3776
22	rs2092022	39211773	G	C	0.0179970767016546	0.0201	0.3699
22	rs2092023	39211789	C	T	0.0208021276292633	0.029	0.4745
22	rs2142506	39212470	T	A	-0.0160988945897493	0.0287	0.5749
22	rs760484	39213489	T	C	-0.0031048149534787	0.0196	0.8734
22	rs760485	39213517	C	A	-0.0171970248285215	0.0289	0.5515
22	rs5750683	39214146	T	A	-0.0168003386783461	0.0289	0.5599
22	rs7288826	39214774	G	T	0.0190964956909883	0.0292	0.5124
22	rs741977	39216301	T	C	0.0062007356416035	0.019	0.7436
22	rs16999448	39216624	C	T	0.116404307870103	0.0781	0.1362
22	rs2235135	39216667	C	T	0.0016985566355815	0.0197	0.9321
22	rs8140217	39218001	G	A	-0.0559039069452338	0.0534	0.2955
22	rs138908300	39218022	C	A	0.003902375817241	0.042	0.9257
22	rs2252528	39219932	T	C	0.0109003744682883	0.0247	0.6574
22	rs2280974	39219953	A	C	0.0107025231331357	0.0193	0.5783
22	rs1569409	39220360	C	G	0.0584009748744768	0.0513	0.2554
22	rs4140576	39220908	T	C	0.0154007965760229	0.0205	0.4526
22	rs5757297	39222099	C	G	0.0168964476597299	0.0201	0.3989
22	rs56034166	39222598	G	A	-0.0071958279818024	0.083	0.9305
22	rs5757299	39222652	G	A	0.0187039847937718	0.02	0.3509
22	rs2235137	39223572	T	C	0.0189002595004805	0.0201	0.3465
22	rs9611033	39224123	G	A	-0.0289037168568363	0.0413	0.4848
22	rs5757300	39224248	T	C	0.0117012723076411	0.0213	0.5822
22	rs6519140	39224770	T	C	-0.0066017436345624	0.0293	0.8227
22	rs8136346	39224905	C	T	0.0178988554877579	0.0201	0.3728
22	rs5757301	39225341	A	G	0.0180952882690919	0.0201	0.3671
22	rs28441021	39225382	G	A	-0.0458973523870375	0.0456	0.3144
22	rs75681967	39225448	C	T	0.0402970567645369	0.0388	0.2989
22	rs2294181	39225589	A	T	-0.0119005312583873	0.0289	0.6795
22	rs117773903	39226589	C	T	-0.0260975991218731	0.0275	0.3421
22	rs9607577	39226996	G	A	-0.0437011352710986	0.0455	0.3363
22	rs4821839	39227793	G	A	-0.0263029084210524	0.0275	0.3395
22	rs2235138	39227834	A	G	0.00730326611012	0.019	0.6996
22	rs28492938	39227875	G	A	-0.0433042394092723	0.0525	0.4095
22	rs713726	39228045	T	C	-0.0206007457079636	0.0243	0.3957
22	rs114837282	39228255	C	T	-0.034198147379977	0.0311	0.2722
22	rs5757302	39228494	T	C	-0.015702643727291	0.0287	0.586
22	rs5750685	39228601	A	C	-0.021101069908054	0.0242	0.3846
22	rs116450188	39228774	C	G	-0.0270012755029434	0.0275	0.3257
22	rs737776	39229593	A	G	0.0072039888485025	0.019	0.7058
22	rs1807736	39229741	A	G	-0.0058973552660839	0.0224	0.7931
22	rs1961935	39229942	C	T	-0.0216016445577609	0.0242	0.3731
22	rs10483198	39230064	G	A	-0.0288007896057264	0.0277	0.2983
22	rs117103224	39230132	A	C	-0.0426987545331152	0.0326	0.1902
22	rs78110441	39230707	G	A	0.0072039888485025	0.019	0.7048
22	rs1076612	39230740	A	G	-0.007296555232638	0.0224	0.7436
22	rs9611034	39230884	C	T	-0.0449973659307358	0.0445	0.3114
22	rs3817727	39231168	C	T	-0.027196494688472	0.0276	0.3239
22	rs112837182	39231393	T	C	-0.0267958227871631	0.0276	0.3304
22	rs11703122	39231538	T	C	-0.0076995657264405	0.0224	0.7297
22	rs2103514	39232459	T	C	-0.023401696181619	0.0242	0.3324
22	rs113002198	39232506	G	A	-0.0319035490130083	0.0323	0.324
22	rs6001251	39232763	C	A	-0.0052035148315978	0.0207	0.8007
22	rs6001253	39232908	C	A	-0.0052035148315978	0.0207	0.8018
22	rs10427848	39233120	C	T	0.0065981840282271	0.0191	0.7318
22	rs5757305	39233555	G	T	0.0063994795805678	0.0191	0.737
22	rs5757306	39233584	G	C	0.0063994795805678	0.0191	0.7374
22	rs5757307	39235582	G	A	-0.0257999754904126	0.0245	0.2917
22	rs5757308	39235832	A	G	0.0090984829852593	0.0188	0.6274
22	rs111444671	39236170	A	T	-0.0332982854015147	0.0326	0.3063
22	rs5750686	39236278	G	A	0.0088011559530687	0.0189	0.6408
22	rs5750687	39236642	G	A	0.0087020272939009	0.0189	0.6431
22	rs111241431	39237158	G	C	-0.033701571673015	0.0326	0.3011
22	rs1076116	39237837	C	G	-0.0255024404124231	0.0247	0.3021
22	rs2049906	39237910	G	C	-0.0341050206499513	0.0326	0.2955
22	rs2280975	39238385	C	G	0.0093957216403621	0.0189	0.62
22	rs116620085	39238455	G	A	-0.0344051267241774	0.0326	0.2919
22	rs79259527	39238700	C	T	-0.0332982854015147	0.0327	0.3091
22	rs112765159	39239086	C	T	-0.0335981494309355	0.0327	0.3042
22	rs3747176	39239172	C	G	-0.0259949602770859	0.0248	0.2944
22	rs9607580	39240134	C	T	-0.0338981034057645	0.0223	0.1285
22	rs189918323	39240207	G	A	-0.0633019526702622	0.0646	0.327
22	rs116942161	39240485	A	G	-0.0577032681284449	0.0529	0.2753
22	rs12628473	39240717	A	G	-0.0322959448008212	0.0329	0.3263
22	rs12628497	39240720	G	A	-0.0343016316970211	0.0328	0.2946
22	rs74925227	39241219	A	G	-0.0355028330426552	0.0583	0.543
22	rs111577133	39241262	A	G	-0.0344982814075965	0.0327	0.2917
22	rs12628179	39241294	G	T	-0.0346017967900747	0.0327	0.2901
22	rs9607581	39241509	A	G	-0.0307994715535284	0.0221	0.1625
22	rs115977615	39241583	G	A	-0.0335050785573982	0.0328	0.3076
22	rs9607582	39241656	A	T	-0.0222967349986103	0.0273	0.4127
22	rs9611036	39243330	G	C	-0.0243951568347216	0.029	0.4007
22	rs11705574	39243709	G	A	0.0394033887747662	0.0374	0.2925
22	rs11703373	39243971	G	A	0.0402970567645369	0.0375	0.2818
22	rs35749963	39244118	C	A	-0.021101069908054	0.027	0.4346
22	rs74703065	39245556	G	A	-0.0331949048576409	0.032	0.2987
22	rs6001258	39245583	C	T	-0.0288007896057264	0.0218	0.1857
22	rs13053505	39245618	G	T	-0.0203966036652218	0.0265	0.4408
22	rs13053206	39245640	C	G	-0.0120017335415971	0.0261	0.6462
22	rs12168402	39245673	C	T	9.99950003332973e-05	0.0212	0.9973
22	rs58859115	39246355	T	C	-0.0421979407001862	0.034	0.2143
22	rs76535024	39246716	A	G	-0.0413012760239546	0.034	0.224
22	rs73884568	39247007	A	G	-0.040197189751413	0.0336	0.2315
22	rs9611038	39247482	C	G	-0.0221024699079472	0.0268	0.4105
22	rs6001259	39247750	C	T	-0.040197189751413	0.034	0.2376
22	rs732588	39248391	G	A	-0.0385017716536664	0.0336	0.2517
22	rs12628185	39248549	G	A	-0.0390007373497326	0.0341	0.2533
22	rs9607583	39248667	C	T	-0.0217958123704574	0.0269	0.4192
22	rs79511420	39249208	G	A	-0.0092022107647994	0.0811	0.9099
22	rs145242166	39251353	G	A	0.166903304065574	0.1162	0.1511
22	rs117336852	39252273	A	T	-0.0388032003238938	0.0332	0.2417
22	rs138413419	39254423	C	G	0.0574006067311047	0.0601	0.3397
22	rs6519141	39254437	G	A	0.0277027118389473	0.0209	0.1853
22	rs79169291	39254513	G	T	-0.0383978517965666	0.0335	0.251
22	rs2075915	39254556	G	A	0.0266029817945341	0.021	0.2056
22	rs6001271	39254841	G	A	-0.0361972883118878	0.0329	0.2724
22	rs5757312	39255591	G	A	0.0078987227933553	0.0179	0.6579
22	rs5750688	39255720	C	T	0.0078987227933553	0.0179	0.66
22	rs4821841	39255893	G	C	0.0188021269625962	0.0253	0.4569
22	rs4821842	39256106	C	T	0.0078987227933553	0.0179	0.6583
22	rs8141420	39257397	G	A	0.0274011363479391	0.0211	0.1949
22	rs5757313	39257603	C	T	0.0182033098538737	0.0935	0.8456
22	rs1053197	39257673	G	A	-0.0363009797263316	0.0336	0.2799
22	rs733107	39258078	C	T	0.0215951374365897	0.0258	0.4013
22	rs74653710	39258743	C	T	-0.0343016316970211	0.0337	0.3077
22	rs5757314	39258795	G	A	0.0062007356416035	0.0208	0.7677
22	rs12628941	39259626	C	T	-0.0325955083699338	0.0338	0.3357
22	rs735305	39260001	G	A	0.0126990249774084	0.0267	0.6353
22	rs735306	39260032	C	T	-0.0004000800213396	0.0184	0.9835
22	rs2235140	39261135	C	G	0.0281014301108748	0.0255	0.2705
22	rs738143	39264425	A	G	0.026398473854531	0.0254	0.2981
22	rs9611041	39265072	C	G	0.0295005481176215	0.0254	0.2462
22	rs7292074	39266451	C	A	0.0096037361426946	0.0187	0.6083
22	rs1122771	39267312	C	T	0.0263010744193707	0.0253	0.2982
22	rs760481	39268785	G	T	0.0267003518299564	0.0252	0.2898
22	rs73159330	39271194	G	A	-0.0226956079321885	0.0294	0.4395
22	rs2899307	39271215	G	A	0.0255020410123433	0.0244	0.2974
22	rs2013837	39271617	G	A	0.0317021347305135	0.0209	0.1296
22	rs191808785	39273036	G	T	-0.16699954069617	0.1175	0.1553
22	rs80039279	39274904	G	T	-0.0623010261973793	0.0438	0.1547
22	rs5757318	39275656	A	T	0.0177023841130051	0.0193	0.3607
22	rs11913682	39276000	G	A	-0.0217958123704574	0.0293	0.4574
22	rs80350486	39276060	C	T	0.0535976373487916	0.084	0.5236
22	rs765080	39276470	T	A	0.0255995183002125	0.0245	0.2956
22	rs5750690	39279064	G	C	0.029403450369242	0.0253	0.2462
22	rs469986	39280677	G	A	-0.034198147379977	0.0249	0.1694
22	rs132498	39280742	A	G	-0.0341050206499513	0.0249	0.1701
22	rs118862	39280946	A	C	-0.0341050206499513	0.0249	0.17
22	rs3950187	39281312	G	A	-0.0350988198393953	0.0249	0.1583
22	rs4361209	39281636	A	G	0.0027960873020011	0.0186	0.8817
22	rs5750691	39281774	T	G	0.001998002662673	0.0186	0.9137
22	rs6519142	39282018	C	T	0.001998002662673	0.0186	0.9149
22	rs5757322	39282191	G	A	-0.0322029950400999	0.0249	0.1958
22	rs132499	39282343	G	A	-0.036798848237098	0.0249	0.1391
22	rs132500	39282645	T	G	-0.0369026020501437	0.0249	0.1372
22	rs713950	39283005	T	C	-0.0366951051877892	0.0249	0.1406
22	rs132501	39283019	A	G	-0.0366951051877892	0.0249	0.1402
22	rs713836	39283094	T	C	-0.0344051267241774	0.0249	0.1669
22	rs713874	39283187	A	C	-0.0366951051877892	0.0249	0.1397
22	rs4820354	39283206	A	G	-0.0366951051877892	0.0249	0.1396
22	rs4820355	39283360	C	T	-0.0338050046123612	0.0248	0.174
22	rs5995632	39284451	G	A	-0.036798848237098	0.0249	0.1388
22	rs5757325	39284946	T	C	-0.0366951051877892	0.0249	0.1404
22	rs5757326	39284956	A	G	-0.036798848237098	0.0249	0.1394
22	rs5750692	39285279	T	C	-0.036798848237098	0.0249	0.139
22	rs5757327	39285410	A	G	-0.0366017456445608	0.0249	0.1411
22	rs5750693	39285482	T	C	-0.036798848237098	0.0249	0.1395
22	rs8140019	39285543	A	G	-0.028399474521698	0.0256	0.2662
22	rs5757328	39285969	C	T	-0.0366951051877892	0.0249	0.1398
22	rs5757329	39286080	C	A	-0.0366017456445608	0.0249	0.1415
22	rs132503	39286399	T	C	-0.0285023604727122	0.0256	0.2662
22	rs132505	39286552	C	A	-0.036798848237098	0.0249	0.1396
22	rs5750694	39286707	A	G	-0.0366951051877892	0.0249	0.1405
22	rs2142836	39287119	G	A	-0.0346017967900747	0.0282	0.2209
22	rs132506	39287159	G	A	-0.0343016316970211	0.0249	0.1677
22	rs469987	39287355	C	T	-0.0366017456445608	0.0249	0.1416
22	rs132507	39287435	A	G	-0.0364980230402006	0.0249	0.142
22	rs77065598	39287468	C	T	-0.0388967656299467	0.0421	0.3566
22	rs132508	39287910	C	A	-0.0364046818937998	0.0249	0.1437
22	rs132509	39288159	T	C	-0.0364980230402006	0.0249	0.1431
22	rs5757331	39288830	G	C	-0.0364046818937998	0.0249	0.1435
22	rs5757333	39289002	G	A	-0.0361039752308815	0.0249	0.1472
22	rs143743568	39289014	G	A	0.0099008246772624	0.0197	0.6174
22	rs148009193	39289158	G	T	-0.0302015087331214	0.0627	0.6299
22	rs6001290	39289186	G	A	-0.033701571673015	0.0249	0.1758
22	rs5995633	39289215	T	C	-0.0361039752308815	0.0249	0.1469
22	rs4296521	39289365	G	A	-0.0361972883118878	0.0249	0.1456
22	rs73159334	39289651	A	T	-0.0244976316004002	0.0337	0.4665
22	rs4522710	39289802	A	G	-0.0360003042410416	0.0249	0.1482
22	rs4308202	39289883	G	T	-0.0360003042410416	0.0249	0.1479
22	rs2413548	39289946	C	T	-0.0361972883118878	0.0249	0.1463
22	rs2015363	39290138	A	T	-0.0369026020501437	0.0249	0.1384
22	rs738307	39290495	T	C	-0.0372035489975441	0.0249	0.1357
22	rs132510	39290560	C	T	-0.0369959896867261	0.0249	0.1374
22	rs4998751	39290746	C	T	-0.0370997639570267	0.0249	0.1365
22	rs4998750	39290795	G	A	-0.0370997639570267	0.0249	0.1365
22	rs4998749	39290830	C	T	-0.0370997639570267	0.0249	0.1365
22	rs4998748	39290852	C	T	-0.0370997639570267	0.0249	0.1364
22	rs6001291	39290954	T	G	-0.0370997639570267	0.0249	0.1364
22	rs6001293	39291027	G	T	-0.0370997639570267	0.0249	0.136
22	rs6001294	39291077	G	A	-0.0370997639570267	0.0249	0.1364
22	rs5750695	39291257	T	C	-0.0370997639570267	0.0249	0.1359
22	rs5757334	39291293	A	G	-0.0370997639570267	0.0249	0.136
22	rs5750696	39291365	T	C	-0.0370997639570267	0.0249	0.1362
22	rs132511	39291522	A	G	-0.0372035489975441	0.0249	0.1358
22	rs132513	39291626	G	T	-0.0370997639570267	0.0249	0.1362
22	rs132514	39291858	G	A	-0.0369959896867261	0.0249	0.1374
22	rs5757336	39292056	G	A	-0.0377018671840115	0.0249	0.1309
22	rs5757337	39292090	G	A	-0.0374007702544828	0.0249	0.1338
22	rs6001295	39292356	T	C	-0.0375980304153185	0.025	0.1321
22	rs6001296	39292496	T	C	-0.0369959896867261	0.025	0.1386
22	rs5995635	39292540	A	T	-0.0370997639570267	0.025	0.1376
22	rs5000627	39293075	A	T	-0.0372969647443931	0.025	0.1353
22	rs132515	39293185	A	G	-0.0369026020501437	0.025	0.1399
22	rs5757344	39293205	G	T	-0.0369026020501437	0.025	0.1399
22	rs5750697	39293223	G	A	-0.0369026020501437	0.025	0.1406
22	rs5757345	39293507	A	T	-0.0366017456445608	0.025	0.1431
22	rs132518	39293772	G	A	-0.0370997639570267	0.025	0.1385
22	rs6001298	39294018	T	C	-0.0370997639570267	0.025	0.1384
22	rs4619721	39298430	C	T	-0.0150019689183474	0.0297	0.6137
22	rs5750698	39298730	A	G	-0.0319035490130083	0.0265	0.2276
22	rs7286632	39298776	G	A	-0.0229002198863326	0.0344	0.5049
22	rs117420195	39298787	C	T	-0.0519988063604998	0.0435	0.2321
22	rs4643638	39299026	A	C	-0.0377953294954024	0.0251	0.1322
22	rs4561752	39299036	A	T	-0.0377953294954024	0.0251	0.1324
22	rs4532056	39299216	A	C	-0.0378991867540796	0.0251	0.1311
22	rs7511336	39299248	G	C	-0.0377953294954024	0.0251	0.1317
22	rs2205966	39299472	C	G	-0.0378991867540796	0.0251	0.1314
22	rs2205967	39299495	G	C	-0.0385017716536664	0.0251	0.1248
22	rs4494857	39299813	G	C	-0.0382004338153035	0.0251	0.128
22	rs4308199	39299814	G	A	-0.0382004338153035	0.0251	0.1278
22	rs4420791	39299836	G	A	-0.0382004338153035	0.0251	0.1276
22	rs132525	39299976	C	T	-0.0382004338153035	0.0251	0.1278
22	rs4306795	39300107	G	T	-0.0380965452668448	0.0251	0.1293
22	rs4434085	39300155	G	A	-0.0382004338153035	0.0251	0.128
22	rs5750701	39300233	A	G	-0.0382004338153035	0.0251	0.1277
22	rs5757355	39300265	T	C	-0.0023026490626755	0.0193	0.9071
22	rs6001306	39300408	T	C	-0.0382004338153035	0.0251	0.1281
22	rs6001307	39300480	C	T	-0.0382004338153035	0.0251	0.1278
22	rs6001309	39300599	G	A	-0.0383043331577141	0.0251	0.1275
22	rs9622868	39300637	G	C	-0.0383043331577141	0.0251	0.1275
22	rs5757356	39300720	A	G	-0.0380030548002074	0.0251	0.1304
22	rs5757357	39300733	G	A	-0.0380030548002074	0.0251	0.1301
22	rs5757358	39300777	T	C	-0.0380030548002074	0.0251	0.1304
22	rs4589863	39300790	T	C	-0.0378991867540796	0.0251	0.1316
22	rs2413550	39300806	G	T	-0.0377953294954024	0.0251	0.1323
22	rs2413551	39300909	A	T	-0.0380030548002074	0.0251	0.1305
22	rs2413552	39300936	A	G	-0.0380030548002074	0.0251	0.1304
22	rs2413553	39301118	T	A	-0.0375980304153185	0.0251	0.1347
22	rs13057840	39301625	C	T	-0.0374007702544828	0.0251	0.1367
22	rs13058012	39301653	C	A	-0.0377018671840115	0.0251	0.1341
22	rs5995636	39301963	C	T	-0.0378991867540796	0.0252	0.1322
22	rs713858	39302084	A	C	-0.0380030548002074	0.0252	0.1314
22	rs713859	39302174	T	G	-0.0375980304153185	0.0252	0.1353
22	rs7287898	39302194	C	T	0.0221038989069263	0.0483	0.6482
22	rs139088622	39302394	G	C	0.123296696343338	0.0758	0.1038
22	rs132526	39302783	T	C	-0.021203207651103	0.0269	0.4312
22	rs111625890	39304509	T	C	-0.0022024235552	0.0197	0.9124
22	rs6001315	39304924	A	G	-0.0396039865931634	0.0253	0.1177
22	rs5757361	39305212	A	T	-0.0285949668801128	0.0224	0.2027
22	rs6519155	39305358	C	T	-0.0394999521368577	0.0243	0.1033
22	rs5757362	39306080	T	C	-0.0428970626523952	0.0243	0.07808
22	rs5757363	39306269	G	C	-0.0316041926269978	0.025	0.2065
22	rs4820357	39306630	C	A	0.0227981362759783	0.0217	0.2944
22	rs5757366	39306784	C	T	-0.0782967327751765	0.044	0.07495
22	rs116974142	39307080	C	T	-0.0494949124461712	0.0959	0.6056
22	rs181225505	39307894	C	T	0.129896042740184	0.1362	0.3403
22	rs75668643	39310797	G	A	-0.156501774819692	0.1305	0.2305
22	rs116864692	39312898	A	G	-0.044599955369026	0.1188	0.7073
22	rs11703189	39314195	G	T	0.0138042809763971	0.0291	0.6356
22	rs8136819	39314326	C	T	-0.0085968472255182	0.0289	0.7651
22	rs729809	39316732	A	G	0.0207041815582916	0.0205	0.3141
22	rs2010263	39316805	C	T	0.0273038345273452	0.03	0.3614
22	rs5750702	39317104	C	T	0.0173977771764203	0.0277	0.5291
22	rs9622881	39318565	A	G	0.00730326611012	0.0262	0.7809
22	rs12168809	39319860	C	T	0.0115035793834154	0.0261	0.6601
22	rs6519156	39319986	C	T	0.0141001243787816	0.0214	0.5095
22	rs5757370	39320054	C	G	0.0110981866660334	0.026	0.6681
22	rs5757372	39320602	C	T	0.0129951954948113	0.0259	0.6156
22	rs5757373	39320828	C	T	0.0121953336998771	0.0259	0.638
22	rs9622882	39321323	G	A	0.0217027816432335	0.0273	0.4266
22	rs9306330	39322264	C	T	0.012096540947233	0.0259	0.6397
22	rs11089909	39322539	G	A	0.0123039944561641	0.0259	0.6362
22	rs62228838	39322760	G	A	0.0125015292229252	0.026	0.6296
22	rs73159372	39323164	A	G	-0.0527996915922012	0.0823	0.5214
22	rs8137778	39323255	G	A	0.0219962978718961	0.0273	0.4213
22	rs8137780	39323262	G	C	0.0126002819757385	0.0259	0.6266
22	rs6001327	39323914	C	A	0.0123039944561641	0.026	0.6348
22	rs5757374	39324001	G	C	0.0110981866660334	0.0265	0.6749
22	rs55837646	39324201	C	A	-0.0437951599996715	0.081	0.589
22	rs5750703	39324344	C	A	0.0204984635773248	0.0274	0.4545
22	rs9622884	39327436	G	A	0.0212036062510236	0.0273	0.4374
22	rs5750706	39328567	G	A	0.0109003744682883	0.026	0.6761
22	rs5757376	39328577	T	C	0.0107025231331357	0.026	0.6806
22	rs5757378	39328718	A	G	0.0207041815582916	0.0273	0.4478
22	rs5750707	39328823	C	A	0.0112959597418516	0.026	0.6652
22	rs142518660	39329002	T	C	-0.0248973835545144	0.1103	0.8216
22	rs5757380	39329780	C	T	0.0198026272961797	0.0274	0.4688
22	rs5757381	39329878	C	T	0.0199006617063362	0.0274	0.4661
22	rs5757382	39329966	T	C	0.012096540947233	0.026	0.6431
22	rs5757383	39330025	A	G	0.0116024307308398	0.026	0.656
22	rs5757384	39330073	C	T	0.0204984635773248	0.0273	0.4534
22	rs17000526	39331346	G	A	-0.0081027387031859	0.0206	0.6928
22	rs17000529	39332123	A	G	-0.0372969647443931	0.0807	0.644
22	rs7288049	39332229	G	A	0.0036034995896235	0.0192	0.8513
22	rs1014971	39332623	C	T	-0.0071958279818024	0.0205	0.7243
22	rs1004748	39332809	G	A	-0.0071958279818024	0.0205	0.7257
22	rs28544250	39332907	G	C	0.0209979909956055	0.0272	0.4406
22	rs13053348	39332920	C	T	0.0209979909956055	0.0273	0.4416
22	rs5757387	39333340	G	A	0.0065981840282271	0.0193	0.7306
22	rs55637210	39333655	C	T	-0.050398957583852	0.0844	0.5507
22	rs13053507	39333674	A	G	0.022299507494767	0.0273	0.4132
22	rs13054016	39333742	G	A	-0.0050024916227914	0.0209	0.8117
22	rs138336689	39333903	G	T	-0.0927953446547093	0.073	0.2034
22	rs9808865	39333920	C	T	0.0235016597850914	0.0275	0.3937
22	rs9808866	39333935	G	T	0.0242046886968174	0.0274	0.3779
22	rs9808867	39333937	G	T	0.024097313483794	0.0275	0.38
22	rs13053569	39334111	G	C	-0.0057967688471774	0.021	0.7837
22	rs146273414	39334524	G	T	0.0638007490506618	0.0827	0.4401
22	rs34735194	39335475	G	C	-0.0087985943563496	0.0212	0.6791
22	rs5750708	39335697	A	G	9.99950003332973e-05	0.0195	0.9939
22	rs5757388	39335960	C	A	0.0227003855207759	0.0274	0.4075
22	rs5757390	39336349	T	C	0.0232965165504356	0.0273	0.3943
22	rs5750709	39336938	A	C	0.024097313483794	0.0273	0.3781
22	rs56251156	39337389	G	A	-0.0555021391616052	0.092	0.5465
22	rs17000544	39337500	G	A	0.024097313483794	0.0273	0.3784
22	rs5757391	39338141	A	C	0.0016985566355815	0.0196	0.9295
22	rs17298311	39338337	T	C	-0.0136020904182857	0.0213	0.5223
22	rs7292374	39338664	G	C	0.001598721363697	0.0196	0.9336
22	rs7293205	39338731	T	C	0.0234039777790161	0.0274	0.3925
22	rs17000548	39339780	C	T	0.0243998868235351	0.0275	0.3756
22	rs55819331	39340088	C	T	-0.0631954234971474	0.0944	0.5032
22	rs56363236	39340210	G	A	-0.0810040029031109	0.0923	0.38
22	rs8135342	39340220	T	C	0.0089002747867194	0.0404	0.8263
22	rs4821843	39340637	G	A	-0.0003000450090019	0.0201	0.988
22	rs5757393	39340640	C	A	0.023003381764963	0.0271	0.3958
22	rs67536239	39340670	T	G	-0.0856014622957261	0.0944	0.3645
22	rs5750710	39340752	C	G	0.0291995144044279	0.0269	0.2787
22	rs5757394	39341663	C	A	0.0278972284172359	0.0215	0.1944
22	rs5750711	39341957	T	C	0.0209000641077417	0.0216	0.3336
22	rs5750712	39342141	T	C	0.0317021347305135	0.0269	0.2386
22	rs5750713	39342326	A	G	0.0228958774769045	0.0218	0.2947
22	rs5750714	39342409	C	T	0.0227981362759783	0.0218	0.2968
22	rs7289653	39343083	C	T	0.0326027085440124	0.0267	0.2211
22	rs7289804	39343188	C	T	0.0247999239054771	0.0236	0.293
22	rs5757395	39343292	G	A	0.021898468701116	0.0218	0.3154
22	rs5750715	39343916	T	A	0.0017983819413794	0.0205	0.9291
22	rs73159391	39343945	A	T	-0.0129028853555234	0.024	0.5907
22	rs5757396	39344499	G	A	0.0234039777790161	0.0218	0.285
22	rs73887517	39344514	C	T	-0.0162005226717083	0.0359	0.6509
22	rs12157800	39344716	A	G	0.0314017631395316	0.0267	0.24
22	rs9622888	39344919	G	C	0.0318958749835631	0.0267	0.2329
22	rs6001333	39345199	T	C	0.0311982343370806	0.0267	0.2424
22	rs6001334	39345203	A	G	0.0317021347305135	0.0267	0.2349
22	rs10854710	39345540	C	T	0.031498667059371	0.0267	0.2383
22	rs6001335	39345966	G	C	0.0026963615477425	0.0206	0.8954
22	rs5757397	39346066	C	G	0.0321960982163169	0.0268	0.2304
22	rs5757398	39346168	G	T	0.0317021347305135	0.0268	0.2361
22	rs9619782	39346679	G	A	0.0317021347305135	0.0268	0.2367
22	rs75775983	39346801	A	G	0.0080971295874548	0.0424	0.8491
22	rs2076098	39347093	G	A	0.0005998200719675	0.0397	0.9885
22	rs9607592	39347110	C	T	0.0197045832743354	0.0954	0.8365
22	rs2076099	39347112	G	A	0.0289955368412525	0.0269	0.2813
22	rs5757399	39347778	A	G	0.0308977113278438	0.0269	0.2515
22	rs5757400	39348245	A	G	0.0326994961630157	0.0269	0.2246
22	rs5995640	39349617	G	A	0.0350002811846215	0.0271	0.1964
22	rs6001338	39349776	T	C	0.0356952753244514	0.0271	0.1881
22	rs5757402	39350072	T	C	0.0563047162104676	0.0366	0.1234
22	rs191916491	39350187	G	A	0.147203748536631	0.1158	0.2038
22	rs17370615	39350222	G	A	-0.0409990935346932	0.0435	0.3459
22	rs56297045	39350684	G	A	-0.0095050300143049	0.0231	0.6816
22	rs5995641	39350950	C	T	0.0379988130912113	0.0275	0.1661
22	rs5995642	39351037	C	T	0.0209000641077417	0.0243	0.3902
22	rs17298479	39351466	G	A	-0.0361039752308815	0.032	0.2601
22	rs12157810	39353172	A	C	-0.0110002818588653	0.0222	0.6195
22	rs78997815	39353184	A	C	-0.0383043331577141	0.042	0.3618
22	rs7292690	39354742	C	T	-0.0125990355765152	0.0222	0.5709
22	rs4365560	39355109	T	C	-0.0119005312583873	0.0221	0.59
22	rs1977068	39355110	C	G	0.0014988761237359	0.02	0.939
22	rs1977069	39355415	A	G	0.0021975835434872	0.0202	0.9119
22	rs5750717	39355717	G	A	0.0425996136188173	0.0368	0.2464
22	rs35994173	39357581	C	T	0.0194005857039748	0.0246	0.4315
22	rs12628403	39358037	A	C	0.0356952753244514	0.0236	0.1303
22	rs9754448	39358631	G	A	0.0251998010217421	0.1094	0.8178
22	rs7286317	39358780	G	A	-0.0114047880634385	0.04	0.7759
22	rs7290153	39359099	C	T	-0.009000382197299	0.0402	0.8234
22	rs2014809	39359915	C	G	-0.197305253808095	0.1088	0.06975
22	rs112907096	39360018	A	G	-0.287402111644465	0.1069	0.007194
22	rs6001344	39363830	A	G	0.005703702916678	0.0258	0.8253
22	rs9619784	39364411	C	T	-0.0028039273327342	0.0269	0.9184
22	rs7284696	39364969	G	A	-0.0827948246089151	0.0678	0.2221
22	rs17000581	39365776	G	A	0.0141987193998129	0.0277	0.6088
22	rs7285518	39366962	A	T	0.0023971245997214	0.027	0.9291
22	rs2267397	39367539	T	G	0.003902375817241	0.0256	0.8797
22	rs5995647	39373257	T	C	0.0127977582298607	0.0248	0.6045
22	rs6001349	39374672	T	G	0.0123039944561641	0.0243	0.6139
22	rs117048280	39375940	C	T	0.0223972974420383	0.0709	0.7525
22	rs138603286	39377316	C	G	-0.0316041926269978	0.0634	0.6181
22	rs8142462	39377482	C	T	-0.0797035985108817	0.0929	0.391
22	rs2267398	39377843	C	T	0.0098018049722602	0.0254	0.7004
22	rs28401571	39379064	T	C	0.0088011559530687	0.0238	0.7111
22	rs2076109	39381826	A	G	0.0133011462391285	0.0234	0.5683
22	rs2076110	39381935	C	T	-0.0515986041477272	0.0941	0.584
22	rs138029608	39382068	A	G	0.104504149080618	0.1414	0.4599
22	rs5995649	39382079	C	A	0.109096528064274	0.0676	0.1064
22	rs12158968	39384352	C	A	-0.0426048328324374	0.0422	0.3126
22	rs1807558	39384753	C	T	0.0090984829852593	0.0238	0.7022
22	rs2072865	39385663	G	A	-0.0419997711602818	0.0422	0.3195
22	rs4820359	39386396	T	C	0.0044998604248922	0.023	0.8457
22	rs8141143	39387812	T	G	-0.0428031223253094	0.042	0.3079
22	rs117025800	39389456	C	A	0.0170045988158238	0.0574	0.7675
22	rs9607599	39389663	T	G	-0.0095050300143049	0.0188	0.6146
22	rs6001359	39389952	G	A	-0.0095050300143049	0.0188	0.6125
22	rs61463331	39390231	A	G	-0.0145046862028817	0.0204	0.4777
22	rs6001360	39390661	G	A	-0.0088994831870327	0.0188	0.6354
22	rs9611067	39390876	G	A	-0.0091012913892029	0.0188	0.6271
22	rs8142907	39390968	C	T	-0.0095958936734469	0.0188	0.6083
22	rs11089916	39392250	G	A	0.0059025456526138	0.0247	0.8099
22	rs2142833	39392296	A	G	-0.0094040800752939	0.0186	0.6136
22	rs6001363	39392480	T	C	-0.0094040800752939	0.0186	0.6145
22	rs111468681	39392808	C	T	0.004101577021075	0.0248	0.869
22	rs6001364	39393332	C	A	-0.0140989243795016	0.0202	0.4859
22	rs9622902	39393434	C	T	0.0045994064948955	0.0248	0.8541
22	rs77031627	39394421	G	A	0.0055048206344449	0.0249	0.8262
22	rs35043274	39394655	G	A	-0.0079011318962572	0.0235	0.7372
22	rs73161526	39395386	T	A	0.003902375817241	0.025	0.8773
22	rs9607600	39395418	T	C	-0.0111013930711739	0.019	0.5582
22	rs116896257	39395518	C	T	0.0227981362759783	0.0693	0.7424
22	rs9611069	39395612	G	A	-0.0174005146801673	0.0202	0.3894
22	rs9611070	39395707	T	G	-0.0111013930711739	0.019	0.5595
22	rs9611072	39397193	G	C	-0.0113036461713921	0.019	0.5535
22	rs28407607	39399079	G	A	-0.0107980900995126	0.0235	0.6443
22	rs9607601	39399438	C	T	-0.0180010511095525	0.0202	0.3729
22	rs4315626	39399738	T	C	-0.0182963622831166	0.0192	0.3398
22	rs6001366	39399941	C	T	-0.0347985055426955	0.0413	0.3988
22	rs9611074	39400343	A	G	-0.0137034650584925	0.0235	0.5598
22	rs6001367	39400527	G	A	-0.0191012733024012	0.0203	0.347
22	rs6001368	39400832	G	A	-0.019203206984436	0.0203	0.3456
22	rs118047897	39400858	C	A	-0.0260975991218731	0.1009	0.7959
22	rs117772891	39401704	T	C	-0.0433042394092723	0.0444	0.3289
22	rs149231393	39402048	C	T	-0.0418016408837633	0.0922	0.6502
22	rs6519161	39402450	C	T	-0.0197028322758684	0.0205	0.3363
22	rs9611075	39402505	G	A	-0.0129028853555234	0.0237	0.5866
22	rs5995652	39404155	G	A	-0.020498669477346	0.0195	0.294
22	rs5995653	39404249	G	A	-0.0203966036652218	0.0205	0.3212
22	rs6001370	39404635	A	G	-0.019203206984436	0.0205	0.3493
22	rs4821853	39404822	G	A	-0.0055956263571598	0.0261	0.8309
22	rs5995654	39405511	G	A	-0.0169020380753563	0.0205	0.409
22	rs6001371	39405707	A	G	-0.0203047533403643	0.0197	0.3016
22	rs6001372	39405942	C	T	-0.0112025145079934	0.0197	0.5673
22	rs149287621	39406058	C	T	-0.0638987258502317	0.0825	0.4381
22	rs6001373	39406143	A	T	-0.0122041688389067	0.0196	0.5354
22	rs2413562	39406711	G	A	-0.0112025145079934	0.0196	0.5681
22	rs60069154	39406937	C	T	0.0121953336998771	0.0397	0.759
22	rs6001375	39407116	G	A	-0.0137034650584925	0.0207	0.5083
22	rs6001376	39407399	T	C	-0.0111013930711739	0.0194	0.5679
22	rs5995656	39407410	G	A	-0.0255024404124231	0.0405	0.5293
22	rs4256060	39407546	G	T	-0.0123965203365513	0.0195	0.5243
22	rs4299420	39407685	T	G	-0.0182963622831166	0.0207	0.3747
22	rs55762905	39407829	C	G	0.0128964817350202	0.04	0.747
22	rs6001379	39408307	A	G	-0.0197028322758684	0.0208	0.3439
22	rs56050932	39408321	C	T	0.0146028573839336	0.0402	0.717
22	rs4443098	39408841	G	A	-0.0119005312583873	0.02	0.5521
22	rs67423253	39408940	G	A	0.0090984829852593	0.041	0.824
22	rs5750721	39409445	C	T	0.0	0.0258	0.999
22	rs2244104	39410500	C	G	-0.0142003494011414	0.0251	0.5732
22	rs2012735	39411865	C	T	0.0179970767016546	0.02	0.3682
22	rs2012742	39411981	C	T	0.0182033098538737	0.02	0.363
22	rs1883277	39412929	A	C	0.0204004877576787	0.0198	0.3027
22	rs9611078	39413210	C	T	0.0128964817350202	0.0192	0.5021
22	rs1534916	39413365	T	C	0.0209000641077417	0.0197	0.2896
22	rs1969642	39413566	G	A	0.0133011462391285	0.0191	0.4856
22	rs1969643	39413668	C	T	0.0139029051689914	0.0191	0.466
22	rs4820361	39414166	A	G	0.0183996828453635	0.0198	0.3547
22	rs4821854	39414224	A	G	0.0183015011699126	0.0199	0.3565
22	rs9306332	39414240	G	A	0.007997931111062	0.029	0.7817
22	rs7584	39414699	C	G	-0.0185000759845861	0.0199	0.3533
22	rs1139721	39414766	C	T	0.0212036062510236	0.0195	0.2774
22	rs5757423	39414904	G	T	-0.0221024699079472	0.021	0.2923
22	rs5757424	39415780	A	G	-0.0203047533403643	0.0211	0.3356
22	rs2142834	39418613	C	T	-0.0082035573506883	0.0204	0.6868
22	rs2179234	39418736	G	A	-0.0154994990469515	0.0205	0.4505
22	rs5757425	39419483	A	G	-0.0135007260538548	0.0294	0.6445
22	rs6519162	39419608	T	C	-0.015702643727291	0.0293	0.5937
22	rs3884935	39420093	A	G	-0.0162005226717083	0.0206	0.4332
22	rs79202937	39420179	C	T	-0.0713993361302911	0.0517	0.1671
22	rs34074269	39420601	T	C	0.0078987227933553	0.0201	0.6929
22	rs7289668	39420612	T	C	0.0077995046323818	0.0201	0.6964
22	rs2006973	39421962	T	C	-0.0111013930711739	0.0211	0.6005
22	rs4586739	39422220	G	A	-0.0137034650584925	0.0209	0.5131
22	rs4634033	39422272	C	A	-0.0143017847108596	0.0209	0.4933
22	rs5757428	39423302	A	C	-0.0149004625639624	0.0207	0.4716
22	rs118081816	39423814	G	T	0.0395956428583544	0.0668	0.5528
22	rs5757429	39424124	T	C	0.0064988367398296	0.0218	0.764
22	rs4821858	39426747	A	G	-0.0088994831870327	0.0197	0.6537
22	rs5757431	39427150	A	T	-0.0050024916227914	0.0191	0.7919
22	rs145284830	39428152	G	A	-0.131704490997428	0.1192	0.2694
22	rs9611081	39428396	C	G	0.0	0.0245	0.9997
22	rs5757432	39428919	C	T	-0.0040983869261633	0.0189	0.83
22	rs8139110	39429209	A	G	-0.0043996643446871	0.019	0.8175
22	rs5750723	39429663	A	G	-0.0048015088161939	0.019	0.8022
22	rs9622909	39430267	A	G	-0.0054045784588597	0.019	0.7769
22	rs4820362	39431682	A	G	-0.0093031403261444	0.0189	0.6221
22	rs9611083	39432156	C	A	0.0397974698740661	0.0466	0.3931
22	rs4821860	39433623	A	G	-0.001100605444033	0.0211	0.9603
22	rs9941940	39433745	C	A	0.0780992819830517	0.0481	0.1044
22	rs5757438	39433914	G	T	-0.0065010863423599	0.0188	0.7315
22	rs6001395	39434112	G	A	0.009197572354042	0.1027	0.9286
22	rs5750726	39434907	T	C	-0.0066017436345624	0.0188	0.7233
22	rs5757441	39435855	T	C	-0.007004474152883	0.0187	0.7085
22	rs5757442	39436046	T	A	-0.0071958279818024	0.0189	0.703
22	rs139538209	39436324	A	G	-0.106205316846328	0.1398	0.4475
22	rs5750727	39437410	G	C	-0.0075987978753305	0.0188	0.6879
22	rs9611084	39437591	G	T	0.0002999550089979	0.0241	0.9907
22	rs201739337	39438319	T	C	-0.005304041591906	0.0709	0.9404
22	rs2413564	39438512	T	G	-0.0080019302190585	0.0188	0.6717
22	rs2413565	39438659	A	G	-0.0078003437327339	0.0188	0.6798
22	rs182334526	39439978	C	T	0.0540998523168248	0.1001	0.5892
22	rs5750728	39440149	C	T	-0.0073972926304747	0.0187	0.6916
22	rs5757444	39440541	G	C	-0.0083043861636152	0.0188	0.6561
22	rs4821862	39441203	C	T	-0.0085968472255182	0.0188	0.6477
22	rs117367307	39442310	G	A	-0.14969561836702	0.0762	0.04938
22	rs4820364	39442381	C	G	-0.0209989425960583	0.0276	0.4473
22	rs5757445	39443016	A	C	-0.0083043861636152	0.0186	0.6565
22	rs13057968	39443167	A	C	-0.0085968472255182	0.0187	0.6473
22	rs5757447	39444189	C	G	0.0140015196358136	0.0342	0.6833
22	rs5750730	39444530	T	C	-0.0085968472255182	0.0187	0.6444
22	rs2076100	39445161	T	C	-0.0085968472255182	0.0186	0.6461
22	rs2014881	39445380	G	A	-0.0083043861636152	0.0186	0.6532
22	rs33913356	39445436	G	A	-0.015702643727291	0.059	0.7897
22	rs2076101	39445554	G	A	-0.008395140788382	0.0186	0.6516
22	rs374384816	39446283	C	T	-0.0181028726978536	0.0965	0.8509
22	rs33968924	39447418	T	C	-0.008395140788382	0.0186	0.6502
22	rs5757450	39447786	G	C	-0.0085968472255182	0.0187	0.6464
22	rs6001402	39448711	C	A	-0.0079011318962572	0.0186	0.6694
22	rs5757451	39448750	T	C	-0.0085968472255182	0.0186	0.645
22	rs5757452	39448875	C	T	-0.0088994831870327	0.0186	0.63
22	rs5757454	39449014	C	T	-0.0095958936734469	0.021	0.6488
22	rs184045957	39449256	C	T	-0.0303973537275885	0.0759	0.6891
22	rs5750734	39449503	G	T	-0.0091012913892029	0.0187	0.628
22	rs5750735	39449655	T	C	-0.008395140788382	0.0186	0.6501
22	rs1985760	39450528	C	G	-0.0104039337153929	0.0186	0.5756
22	rs12152196	39450607	G	A	-0.066300071757232	0.0933	0.4775
22	rs2016407	39450678	G	A	-0.0094040800752939	0.0186	0.6127
22	rs5757455	39452955	G	A	-0.009696862978864	0.0188	0.6067
22	rs139150689	39453534	A	T	0.043203157300648	0.0918	0.638
22	rs5757456	39455105	A	G	-0.0124977728299804	0.0217	0.5656
22	rs113688706	39458049	G	A	0.0409979790340721	0.0674	0.5431
22	rs5750736	39458165	G	A	-0.0114958245134845	0.0192	0.551
22	rs5757457	39458503	A	G	-0.0095050300143049	0.0194	0.6231
22	rs5750737	39459835	C	G	-0.0322029950400999	0.0753	0.669
22	rs9607606	39466203	G	A	0.0170045988158238	0.0222	0.4433
22	rs4456800	39467322	T	C	-0.0022024235552	0.0352	0.9493
22	rs5757459	39467803	G	A	-0.0065010863423599	0.0298	0.8258
22	rs5757460	39468772	C	T	-0.0144032303107437	0.0194	0.4597
22	rs4820365	39468915	G	A	0.017496047616751	0.0221	0.4288
22	rs7285674	39469262	C	T	-0.0163021610829842	0.0194	0.3999
22	rs6001414	39470327	T	C	0.01600129372694	0.0659	0.8083
22	rs6001416	39471551	A	T	0.0106035827841911	0.0654	0.8709
22	rs6519165	39471914	G	A	0.0024968801985871	0.0198	0.9009
22	rs7291971	39472174	C	G	0.0024968801985871	0.0198	0.9006
22	rs6519166	39472177	C	A	0.0059025456526138	0.0204	0.7708
22	rs12160242	39473847	A	G	0.0178988554877579	0.0629	0.7759
22	rs9607609	39473992	C	T	-0.0107980900995126	0.0242	0.655
22	rs142875198	39474804	G	A	0.0148984646619666	0.0674	0.8247
22	rs192041784	39475661	C	T	-0.0594952597858765	0.0851	0.4844
22	rs12158580	39475759	C	G	0.0148984646619666	0.0633	0.8136
22	rs5757464	39475964	G	A	0.001598721363697	0.0197	0.9353
22	rs5757465	39477123	T	C	-0.0091012913892029	0.0212	0.667
22	rs6001417	39477377	C	G	0.0402970567645369	0.0316	0.2023
22	rs3736685	39477391	T	C	0.0397974698740661	0.0316	0.2077
22	rs8177832	39477566	A	G	0.0397974698740661	0.0316	0.207
22	rs17496018	39477658	C	T	0.0126002819757385	0.0639	0.8435
22	rs10427620	39477972	G	T	0.0400953305639422	0.0316	0.2044
22	rs17537568	39478398	G	A	0.0234039777790161	0.0377	0.5352
22	rs6001418	39478427	G	A	0.0481042146741464	0.0323	0.1369
22	rs149711622	39478839	A	G	-0.0582967085104029	0.0803	0.4676
22	rs17496025	39479105	C	G	0.0118989261570991	0.063	0.8504
22	rs12158985	39479352	G	A	0.0114047182634362	0.063	0.8562
22	rs2294366	39479353	T	A	0.0077002766261879	0.0199	0.6984
22	rs2294367	39479574	C	G	-0.0094040800752939	0.0179	0.5972
22	rs74902756	39480215	C	T	0.0096037361426946	0.064	0.8808
22	rs3091374	39480245	C	T	-0.0094040800752939	0.0179	0.5996
22	rs5757467	39480259	C	T	0.0063001125484799	0.0198	0.7496
22	rs5757468	39480260	A	G	0.0062007356416035	0.0198	0.7528
22	rs141060516	39480261	C	T	0.0098018049722602	0.0631	0.8761
22	rs2011861	39480663	C	T	-0.0091012913892029	0.0178	0.6078
22	rs2011869	39480697	A	G	0.0076010387728197	0.0198	0.7014
22	rs2413570	39481187	C	T	-0.009797842480111	0.0178	0.5833
22	rs2413571	39481393	C	G	0.0062007356416035	0.0198	0.7545
22	rs28537571	39481395	G	A	0.0421011760186353	0.0318	0.1851
22	rs35954479	39481662	C	T	0.0116024307308398	0.0629	0.8538
22	rs5757470	39481860	C	G	0.0049974917102918	0.0198	0.8008
22	rs2413572	39481895	G	A	0.0049974917102918	0.0198	0.8013
22	rs73161557	39481977	C	T	0.0225048553400694	0.0375	0.5494
22	rs2899313	39482023	C	A	0.0047984689115734	0.0198	0.8102
22	rs35260874	39482028	G	A	0.0124027667170427	0.063	0.8439
22	rs17496039	39482267	C	T	0.0116024307308398	0.0631	0.8546
22	rs17496046	39482371	C	G	0.0112959597418516	0.0631	0.8585
22	rs17537574	39482627	G	A	0.0140015196358136	0.0632	0.8249
22	rs17537581	39482809	G	A	0.0389995348490096	0.0287	0.1733
22	rs34894733	39484001	A	G	0.042503779526724	0.0332	0.1996
22	rs3891126	39484178	C	G	0.0377003271828256	0.029	0.1932
22	rs35953525	39484325	G	T	0.0118989261570991	0.0647	0.8546
22	rs76121268	39484905	C	T	0.0425996136188173	0.0333	0.2012
22	rs6001423	39484920	C	G	0.0363994293800054	0.0296	0.2184
22	rs77512015	39485103	G	T	0.0081963182244858	0.0651	0.8993
22	rs5995668	39485212	C	T	0.0352030377085245	0.0297	0.2367
22	rs7287529	39485422	T	C	-0.0124977728299804	0.018	0.487
22	rs111871965	39485461	G	A	0.0066975214477213	0.0655	0.9186
22	rs28583464	39486593	T	C	0.0347008987793103	0.03	0.2462
22	rs139270	39487258	A	C	0.0172012073197748	0.0182	0.3443
22	rs139271	39487595	T	C	0.0182033098538737	0.0181	0.3142
22	rs139272	39487665	A	G	0.0189002595004805	0.0213	0.3759
22	rs17000748	39487669	G	A	0.0501035869662456	0.036	0.1645
22	rs139273	39487719	T	C	0.0189002595004805	0.0213	0.3769
22	rs139274	39487722	C	T	0.0090984829852593	0.0236	0.6999
22	rs1569649	39488393	T	A	0.0363994293800054	0.0346	0.2932
22	rs6001426	39488481	G	A	-0.0025031302181184	0.034	0.9418
22	rs112004487	39489351	G	T	-0.0071958279818024	0.0737	0.9219
22	rs73161565	39490310	C	G	0.0384030712829451	0.0343	0.2631
22	rs68062411	39490754	A	G	0.0390957053401303	0.0342	0.2523
22	rs67488873	39490921	G	A	0.0371030879515023	0.0345	0.2828
22	rs61362448	39490968	G	A	0.0063994795805678	0.0749	0.9322
22	rs67081644	39491061	T	C	0.0394995204367644	0.0341	0.2475
22	rs17000751	39491133	T	C	0.0390957053401303	0.0341	0.2509
22	rs146121564	39491155	C	T	-0.0166986496230515	0.1014	0.8696
22	rs68092956	39492133	A	G	0.0407963941925694	0.0341	0.2313
22	rs73161568	39492570	G	A	0.0414010268486756	0.034	0.2243
22	rs75842619	39492651	C	T	-0.006199175242821	0.0866	0.9431
22	rs113023	39492763	C	T	0.0037031349243813	0.0194	0.8489
22	rs112153951	39492887	G	C	0.0397974698740661	0.0341	0.2425
22	rs59851917	39492899	T	C	0.0407003871263756	0.0341	0.2323
22	rs73161569	39492934	A	G	0.0406043708419401	0.0341	0.2335
22	rs56695217	39492964	C	G	0.0411035548784171	0.034	0.2269
22	rs58817268	39493036	C	T	0.0399992561638529	0.0341	0.2407
22	rs41281251	39493251	T	A	0.0338022134084658	0.0315	0.2831
22	rs55989856	39493294	T	C	0.0355022698424966	0.0313	0.2577
22	rs60093835	39493356	C	T	0.0330962274891896	0.0315	0.2939
22	rs60758775	39493541	C	T	0.0409019913204257	0.0339	0.228
22	rs56155393	39493555	G	A	0.0387013475370749	0.0341	0.2561
22	rs67577561	39493597	G	A	0.0387975467079122	0.0341	0.255
22	rs66773314	39493802	A	G	0.0387013475370749	0.034	0.2551
22	rs67878612	39493898	G	A	0.0392976332717761	0.034	0.2478
22	rs139279	39494084	C	G	0.0141987193998129	0.0183	0.4369
22	rs139280	39494087	T	C	0.0018981972830802	0.0195	0.9233
22	rs6001429	39494238	C	T	0.0501986955327459	0.0951	0.5978
22	rs139281	39494311	G	A	0.0110981866660334	0.0184	0.548
22	rs67079788	39494881	G	A	0.0400953305639422	0.0343	0.2423
22	rs139282	39494920	G	A	9.99950003332973e-05	0.0195	0.9965
22	rs6001430	39495115	G	A	0.0149969810059077	0.0855	0.8608
22	rs6001431	39495213	T	C	0.0164047040252769	0.0855	0.8477
22	rs56187554	39495501	G	C	0.0428008353226943	0.0339	0.2066
22	rs77582628	39495512	G	A	0.0166997792224134	0.0854	0.8447
22	rs55676315	39495563	C	T	0.0428966409523063	0.0338	0.2043
22	rs139283	39495584	C	G	0.0143958802837323	0.0178	0.4186
22	rs139284	39495670	C	T	0.0136957831289865	0.018	0.4463
22	rs139285	39495780	T	C	0.0143958802837323	0.0178	0.4175
22	rs139286	39495800	T	C	0.0141001243787816	0.018	0.4345
22	rs139287	39495870	C	A	0.0142973047008244	0.018	0.4282
22	rs139288	39496016	A	G	0.0143958802837323	0.018	0.4256
22	rs139289	39496085	G	A	0.001998002662673	0.0193	0.9161
22	rs139290	39496134	G	C	0.0142973047008244	0.018	0.4281
22	rs139291	39496199	T	C	0.0142973047008244	0.018	0.4279
22	rs139294	39496412	G	C	0.0118989261570991	0.0178	0.5038
22	rs11913950	39496663	A	G	0.0394995204367644	0.0312	0.2052
22	rs139295	39496731	C	T	0.0135971385060249	0.0178	0.4453
22	rs11914001	39496744	G	A	0.0389033551082361	0.0312	0.2115
22	rs11913991	39496828	C	T	0.0274984287018097	0.083	0.7406
22	rs56408030	39496899	A	C	0.041995705452017	0.0341	0.2187
22	rs139296	39497006	G	A	0.0008995952428359	0.0193	0.9634
22	rs370157569	39497142	C	A	0.11010026527696	0.0604	0.0683
22	rs9611092	39497181	T	A	0.0018981972830802	0.0192	0.9215
22	rs139297	39497404	G	C	0.0158044491449436	0.0179	0.3756
22	rs139298	39497452	A	G	0.0154992634469238	0.0179	0.3852
22	rs139299	39497454	G	C	0.0154992634469238	0.0179	0.3869
22	rs139301	39497811	A	G	0.0155977206230546	0.0177	0.3797
22	rs139302	39498038	G	C	0.0147014028528927	0.0177	0.4057
22	rs139303	39498325	T	C	0.0028958031120254	0.0192	0.881
22	rs139305	39498677	A	C	0.0158044491449436	0.0177	0.3724
22	rs111264862	39498699	C	T	0.0266029817945341	0.085	0.7548
22	rs139306	39498834	T	C	0.01600129372694	0.0177	0.3661
22	rs139311	39499072	A	G	0.0160997014894237	0.0177	0.3637
22	rs5750744	39499210	G	A	-0.0016012813669738	0.0198	0.9358
22	rs139312	39499369	C	T	0.0165030720990143	0.0177	0.3525
22	rs139313	39499575	G	T	0.0159028762794155	0.0177	0.3675
22	rs139314	39499604	T	C	0.0030952049073025	0.0192	0.871
22	rs139315	39499653	C	T	0.0160997014894237	0.0177	0.3621
22	rs139316	39499763	T	C	0.0161980995687726	0.0177	0.3602
22	rs139317	39499902	C	T	0.0161980995687726	0.0177	0.3593
22	rs6001436	39500264	G	C	0.0036034995896235	0.0192	0.8504
22	rs5995674	39500282	C	T	0.0161980995687726	0.0177	0.3615
22	rs139318	39500932	G	A	0.0160997014894237	0.0178	0.3648
22	rs139319	39501044	C	T	0.0158044491449436	0.0178	0.3741
22	rs139321	39501242	T	C	0.0161980995687726	0.0178	0.3605
22	rs139322	39501285	T	A	0.0161980995687726	0.0178	0.3634
22	rs139323	39501478	A	G	0.0160997014894237	0.0178	0.365
22	rs62228281	39501819	C	T	0.0213993910058902	0.0477	0.6542
22	rs139324	39501823	C	T	0.0161980995687726	0.0178	0.3642
22	rs139325	39502135	G	T	0.0160997014894237	0.0179	0.368
22	rs139326	39502172	T	C	0.016296487966892	0.0179	0.3623
22	rs139327	39502189	G	C	0.016296487966892	0.0179	0.3622
22	rs117199717	39502506	C	A	0.0135971385060249	0.0932	0.8841
22	rs139328	39502695	T	C	0.0164047040252769	0.0179	0.3585
22	rs149712592	39503484	G	T	-0.0385017716536664	0.0641	0.5481
22	rs139330	39503849	C	A	0.0148984646619666	0.0231	0.5183
22	rs9622935	39503968	A	G	-0.0209989425960583	0.033	0.524
22	rs139331	39504405	G	A	0.0044998604248922	0.0195	0.8181
22	rs139332	39504602	C	A	0.0177023841130051	0.0181	0.3277
22	rs139334	39505232	C	T	0.0210959082947329	0.0181	0.2448
22	rs139336	39505393	T	C	0.0209000641077417	0.0181	0.2477
22	rs139337	39505461	C	T	0.0197045832743354	0.0181	0.2769
22	rs139338	39505472	C	G	0.0081963182244858	0.0196	0.6766
22	rs139339	39505581	C	T	0.0194005857039748	0.0182	0.2844
22	rs139340	39505609	T	G	0.0195967237465575	0.0182	0.2802
22	rs59728386	39506202	G	A	0.042503779526724	0.033	0.1983
22	rs2092409	39506582	G	A	0.0236969951765786	0.0183	0.1968
22	rs6001442	39506976	A	G	-0.0170952954286372	0.0328	0.6013
22	rs56105589	39507479	C	T	0.0471030274686428	0.0329	0.1519
22	rs6001443	39507512	G	A	-0.0188974371044634	0.0328	0.5657
22	rs139341	39507583	C	T	0.0223972974420383	0.0234	0.3381
22	rs139342	39507654	C	A	0.0353961009469877	0.0203	0.08142
22	rs139343	39507685	A	G	0.0352995739869328	0.0203	0.08181
22	rs139344	39507733	A	G	0.023003381764963	0.0183	0.2092
22	rs139346	39507832	G	A	0.0235016597850914	0.0184	0.2008
22	rs5995682	39507863	T	C	-0.0183982139464423	0.0329	0.5765
22	rs139347	39507887	A	G	0.0350002811846215	0.0203	0.08479
22	rs139348	39507896	C	T	0.0347974835421732	0.0203	0.0867
22	rs35764429	39507920	G	T	0.0463968262292078	0.033	0.1606
22	rs139352	39508150	T	C	0.023198814502523	0.0234	0.3219
22	rs139353	39508208	C	T	0.023198814502523	0.0234	0.3216
22	rs139354	39508327	T	C	0.0239996896478807	0.0234	0.3058
22	rs139357	39512475	A	G	0.0248974696545107	0.0185	0.1771
22	rs139358	39513530	C	T	0.0208021276292633	0.0187	0.2644
22	rs139232538	39514445	A	T	0.0049974917102918	0.0698	0.9428
22	rs139360	39514688	T	C	0.0218006299588528	0.0187	0.244
22	rs139362	39515798	T	C	0.0221038989069263	0.0187	0.2378
22	rs139363	39516183	C	A	0.0202045073158995	0.0188	0.2815
22	rs17000762	39516243	A	G	-0.0187038311937836	0.035	0.5939
22	rs139364	39516515	T	C	0.0204004877576787	0.0188	0.2791
22	rs117170204	39517175	T	A	-0.102697398238343	0.0968	0.2885
22	rs139365	39518013	A	C	0.0227981362759783	0.0189	0.2258
22	rs139367	39518315	G	A	0.0242046886968174	0.0189	0.1994
22	rs139368	39518325	T	C	0.0246048038572487	0.0188	0.1915
22	rs192260922	39518835	C	T	0.120898178556529	0.0711	0.08893
22	rs139370	39519050	T	C	0.0190964956909883	0.0191	0.3186
22	rs139371	39519196	T	C	0.0198026272961797	0.019	0.2956
22	rs73161593	39519411	G	A	0.029403450369242	0.0383	0.4426
22	rs139372	39519780	C	T	0.029296631955588	0.0252	0.2453
22	rs10427883	39520396	A	G	0.0126002819757385	0.0204	0.5356
22	rs4821867	39520815	A	G	0.0109992854583691	0.0204	0.5894
22	rs139374	39522488	C	T	0.0280041964095973	0.0213	0.1877
22	rs139375	39522665	G	A	0.0068961666878413	0.0186	0.713
22	rs79501	39522940	C	T	0.0355987772398635	0.0214	0.09559
22	rs5757490	39523902	C	T	-0.0247026126403718	0.0184	0.1795
22	rs139376	39524131	G	A	0.0016985566355815	0.0185	0.9275
22	rs139379	39525791	A	T	0.0305970979773775	0.0209	0.1441
22	rs5757491	39526070	T	C	-0.0213972981080803	0.0182	0.2405
22	rs139380	39526174	T	C	0.003902375817241	0.0184	0.8327
22	rs139381	39526296	T	C	0.003902375817241	0.0184	0.831
22	rs79502	39527583	C	T	0.005703702916678	0.0183	0.7538
22	rs710190	39527790	T	C	0.0301023438164435	0.0202	0.137
22	rs12166266	39527797	C	G	0.0347974835421732	0.0771	0.6514
22	rs710191	39527814	G	T	0.0299956000353805	0.0202	0.1371
22	rs139383	39527909	G	A	0.0305001066483263	0.0202	0.1305
22	rs139384	39527935	C	T	0.005703702916678	0.0182	0.7531
22	rs79503	39528440	A	G	0.0305970979773775	0.0202	0.1291
22	rs5750753	39528506	C	G	-0.0186019483996616	0.0179	0.3006
22	rs713841	39529029	A	G	0.0061013488579762	0.0182	0.7372
22	rs4820369	39529133	G	A	-0.0193969096107316	0.0179	0.2798
22	rs11089928	39529429	G	A	0.0275957115907991	0.077	0.7202
22	rs12169578	39529651	C	T	-0.0176956485356892	0.0179	0.3227
22	rs139385	39530132	C	A	0.0307037775750057	0.0202	0.1289
22	rs139386	39530859	T	C	0.0305970979773775	0.0202	0.1298
22	rs139387	39531085	G	A	0.0061013488579762	0.0182	0.7359
22	rs139388	39531732	C	G	0.0326994961630157	0.0203	0.1073
22	rs139389	39531955	T	C	0.0061013488579762	0.0182	0.7373
22	rs713909	39532420	G	C	0.0318958749835631	0.0203	0.1161
22	rs67693995	39532518	G	A	0.0215951374365897	0.077	0.7796
22	rs714016	39532554	A	C	0.0051964749068174	0.0182	0.7748
22	rs139390	39532853	A	G	0.0045994064948955	0.0182	0.8023
22	rs714013	39533272	A	G	0.0050969882578437	0.0182	0.7796
22	rs5757494	39535208	C	T	-0.0196008476550609	0.0179	0.2714
22	rs12170696	39535595	C	T	0.0043007385516922	0.078	0.9557
22	rs5757495	39535792	A	G	-0.0187038311937836	0.0179	0.2946
22	rs4821869	39536289	C	T	-0.0189993500097828	0.0178	0.2871
22	rs143470886	39536676	G	T	0.0590044865764036	0.074	0.4251
22	rs2076476	39537168	G	A	-0.019294956182969	0.0178	0.2802
22	rs9622960	39537872	G	A	-0.015895669405385	0.0755	0.8335
22	rs139393	39537932	T	C	0.0032048589489113	0.0182	0.8586
22	rs139394	39538214	A	C	0.0024968801985871	0.0182	0.8914
22	rs9611099	39538332	C	T	-0.0187955345843259	0.0178	0.293
22	rs139395	39538433	T	C	0.0033045340083004	0.0181	0.8539
22	rs139396	39538485	G	T	0.0295005481176215	0.0205	0.1494
22	rs144087740	39538579	G	A	0.0125015292229252	0.0531	0.814
22	rs5750754	39539268	G	T	-0.0189993500097828	0.0178	0.2859
22	rs9622962	39539373	T	C	-0.0191012733024012	0.0756	0.8007
22	rs56383137	39540527	C	A	-0.001100605444033	0.0781	0.9887
22	rs138442231	39540540	A	C	-0.0040983869261633	0.0845	0.9614
22	rs12165612	39541014	C	T	-0.0217958123704574	0.0757	0.7735
22	rs5750755	39541143	A	T	-0.0193969096107316	0.0178	0.2771
22	rs877529	39542292	G	A	0.0285971749776749	0.0204	0.1608
22	rs9622963	39542392	T	G	-0.0050024916227914	0.0782	0.9492
22	rs2281258	39542894	T	C	-0.0193969096107316	0.0178	0.2752
22	rs79792977	39542989	T	C	-0.0274020297483382	0.0691	0.6917
22	rs73884827	39543000	C	T	-0.0281011651109099	0.0698	0.6877
22	rs2143365	39543135	G	C	-0.0194988734340555	0.0178	0.275
22	rs139397	39543371	T	C	0.0025966258472659	0.0182	0.8858
22	rs2235686	39544294	G	A	-0.0203966036652218	0.0178	0.2538
22	rs139398	39544970	C	G	0.0289955368412525	0.0202	0.1511
22	rs139400	39545396	C	T	0.0284999894699013	0.0202	0.1582
22	rs139401	39546074	C	G	0.0289955368412525	0.0204	0.1556
22	rs139402	39546145	T	C	0.0289955368412525	0.0205	0.156
22	rs139403	39547021	G	A	0.0280041964095973	0.0202	0.1649
22	rs139404	39547201	G	A	0.0287040681283552	0.0204	0.1594
22	rs145895283	39547264	G	A	-0.247500282818949	0.1297	0.0564
22	rs10439918	39547427	T	C	-0.0226956079321885	0.0828	0.7842
22	rs59851943	39547687	C	G	-0.015702643727291	0.0784	0.8414
22	rs6001455	39547962	C	T	0.0284027945161868	0.0202	0.1596
22	rs5995688	39548027	A	G	0.029296631955588	0.0204	0.1511
22	rs56806944	39549173	C	T	-0.0207028323592018	0.0179	0.2467
22	rs56821694	39549333	C	T	-0.0207028323592018	0.0179	0.2468
22	rs12158877	39549426	T	G	0.0291995144044279	0.0202	0.1479
22	rs139405	39549526	C	A	0.0291995144044279	0.0202	0.1478
22	rs77845566	39550348	G	A	-0.0297996312385195	0.0666	0.654
22	rs5757497	39550419	A	T	-0.0116981574124923	0.0543	0.8301
22	rs118148496	39551518	C	T	0.0888987614252172	0.0742	0.2307
22	rs79504	39551555	T	C	0.0029955089797983	0.0183	0.8721
22	rs79505	39551567	A	G	0.0027960873020011	0.0183	0.8793
22	rs79506	39551628	C	T	0.0336958638567256	0.0212	0.1114
22	rs117144778	39551699	C	A	0.014504302202808	0.0449	0.7473
22	rs139406	39551798	T	C	0.0295976364389436	0.0202	0.1441
22	rs12169390	39551989	G	A	-0.0206007457079636	0.018	0.2506
22	rs139407	39552075	G	A	0.0301023438164435	0.0203	0.1369
22	rs139408	39552509	T	C	0.0023971245997214	0.0183	0.8958
22	rs139410	39552597	A	G	0.0295976364389436	0.0203	0.1444
22	rs142569390	39552803	G	A	0.0058031292269501	0.0535	0.9142
22	rs139411	39552888	A	G	0.029403450369242	0.0203	0.147
22	rs139412	39553003	G	A	0.0023971245997214	0.0184	0.8948
22	rs113694472	39553330	A	G	-0.0335050785573982	0.0754	0.6567
22	rs139413	39553772	A	G	0.0312951579807101	0.0206	0.1274
22	rs139414	39553819	G	A	0.0298985503458634	0.0203	0.1413
22	rs139416	39554749	T	C	0.0013990209137074	0.0184	0.9384
22	rs5757500	39556856	A	G	-0.022398994943479	0.0181	0.2176
22	rs139418	39557162	A	C	0.0304031059110447	0.0204	0.1369
22	rs139419	39557340	T	G	0.0305970979773775	0.0204	0.1345
22	rs139420	39557414	C	T	0.0421970486997883	0.0333	0.2058
22	rs139421	39557596	T	C	0.0305001066483263	0.0205	0.1355
22	rs139422	39557612	G	A	0.0312951579807101	0.0207	0.1308
22	rs139423	39557730	A	G	0.0311013012983478	0.0205	0.1289
22	rs73422829	39558420	G	A	0.222103010138962	0.1264	0.07898
22	rs77298284	39558714	G	A	-0.0239956055562207	0.0679	0.7236
22	rs5757501	39558919	C	G	-0.021203207651103	0.0183	0.247
22	rs139424	39559298	A	C	0.0038027603329278	0.0188	0.8419
22	rs59329046	39559466	C	T	-0.0231969816042026	0.0184	0.2055
22	rs139425	39559742	G	C	0.0332993704009261	0.0206	0.1056
22	rs75452534	39560340	C	G	0.0125015292229252	0.0504	0.8043
22	rs139426	39560666	G	A	0.0423024980338776	0.0224	0.0588
22	rs60044379	39560753	A	G	0.0029955089797983	0.0494	0.9519
22	rs5995689	39561479	G	C	0.0435000054458512	0.0225	0.05259
22	rs5750758	39561528	G	A	-0.0282965991551138	0.0187	0.1308
22	rs5757502	39561707	T	A	-0.0285949668801128	0.0183	0.1194
22	rs5750759	39561744	C	A	-0.0282040203730758	0.0187	0.1315
22	rs5757504	39561904	T	C	-0.0285949668801128	0.0183	0.1185
22	rs5757505	39562202	G	A	-0.0289963604415917	0.0188	0.122
22	rs2092410	39563208	A	G	0.0387975467079122	0.0211	0.06645
22	rs5757507	39565241	G	A	0.0032048589489113	0.0193	0.869
22	rs59680031	39565547	C	T	0.0060019521956343	0.0486	0.9011
22	rs1003991	39565896	A	C	-0.0034961042567088	0.0196	0.8584
22	rs7287790	39566187	T	C	0.0061013488579762	0.0379	0.873
22	rs73884850	39566243	T	A	0.025297307774162	0.0436	0.5617
22	rs73884851	39566468	T	C	0.0277027118389473	0.0435	0.5237
22	rs7287349	39566626	C	T	0.0085037404912207	0.0381	0.824
22	rs113828830	39566728	G	A	0.0289955368412525	0.0468	0.5349
22	rs11912469	39566831	G	A	0.0255020410123433	0.0435	0.5569
22	rs9306333	39566841	A	C	0.0090984829852593	0.0381	0.8115
22	rs11912459	39566929	C	A	0.025297307774162	0.0434	0.5605
22	rs11089929	39566985	T	C	0.0117012723076411	0.0381	0.7594
22	rs59517128	39567613	T	C	-0.0260975991218731	0.0686	0.7034
22	rs113174646	39567789	C	G	0.0260965047212743	0.0465	0.5755
22	rs58078575	39567910	A	G	-0.0182047046548463	0.0688	0.7912
22	rs6001466	39568286	A	G	0.0026963615477425	0.0959	0.9774
22	rs7288775	39568585	G	T	0.0287040681283552	0.0432	0.5061
22	rs7288539	39568591	C	T	0.0288012338056278	0.0432	0.5043
22	rs7288922	39568672	G	C	0.0301993737308422	0.0465	0.5157
22	rs7288822	39568771	C	T	0.0291023874205329	0.0433	0.5023
22	rs139771205	39568875	T	A	-0.0144032303107437	0.0693	0.8352
22	rs7290094	39568926	T	C	0.0146028573839336	0.0381	0.7015
22	rs12171114	39568995	C	T	-0.0193969096107316	0.069	0.7782
22	rs12171203	39569150	C	T	0.016296487966892	0.0402	0.6848
22	rs75828953	39569301	G	A	0.0368043345220483	0.0464	0.4286
22	rs6001470	39569475	A	G	0.0002999550089979	0.0204	0.9882
22	rs17000815	39569500	A	G	-0.0058973552660839	0.0961	0.9508
22	rs73884852	39570168	A	G	0.0371994409891063	0.0444	0.4023
22	rs113314301	39570230	G	A	0.0469026696862194	0.0479	0.3285
22	rs17000818	39570404	C	A	0.0143958802837323	0.0987	0.8841
22	rs17000822	39570442	C	G	0.0212036062510236	0.0985	0.8293
22	rs140721332	39570642	T	A	0.074095829222854	0.145	0.609
22	rs78589487	39570914	G	A	0.031799009548949	0.0481	0.5086
22	rs926544	39571434	T	C	-0.0568031828243105	0.0343	0.09782
22	rs143970350	39572528	C	T	0.225397010367077	0.1203	0.06102
22	rs6001473	39572567	C	T	0.0304031059110447	0.0232	0.1914
22	rs76152274	39572598	G	A	0.025696986087186	0.0387	0.5063
22	rs5995691	39572650	G	A	0.0355022698424966	0.019	0.06182
22	rs76418186	39572889	C	T	0.0277027118389473	0.0386	0.4736
22	rs17000830	39572958	T	G	0.0168964476597299	0.0371	0.6481
22	rs111303799	39573196	T	C	0.0311013012983478	0.0386	0.4207
22	rs7287160	39573724	C	A	0.0275957115907991	0.0186	0.1379
22	rs12170725	39574165	C	G	0.0361969153118182	0.0247	0.1423
22	rs12627955	39575221	A	G	0.0148984646619666	0.0322	0.6433
22	rs146791033	39575233	A	G	-0.0414993071780289	0.1142	0.7162
22	rs5757510	39575322	T	G	-0.0073972926304747	0.0374	0.8424
22	rs11703428	39575372	A	G	-0.044495399886564	0.1078	0.6796
22	rs11703430	39575397	A	G	0.0036034995896235	0.0237	0.8802
22	rs117869634	39575567	G	A	0.127002626536815	0.1235	0.3039
22	rs5750761	39575692	C	A	-0.0132980281439898	0.0291	0.6486
22	rs12166894	39575848	G	A	0.0146028573839336	0.0284	0.6057
22	rs34379659	39575873	G	A	0.0063001125484799	0.0329	0.8493
22	rs148690564	39576515	C	T	0.10930273489045	0.0607	0.07165
22	rs62228308	39577089	G	A	0.0432989243951476	0.0515	0.4006
22	rs112990358	39577120	G	A	0.0029955089797983	0.0325	0.9277
22	rs13053430	39577285	C	T	-0.017502275136142	0.0216	0.4193
22	rs62228309	39577809	C	T	0.0513012943555507	0.0504	0.3085
22	rs6001478	39577898	G	T	0.0154992634469238	0.028	0.5796
22	rs9622966	39579449	C	T	-0.0008003201707691	0.0325	0.9804
22	rs150087860	39580132	C	T	0.107795548557375	0.0951	0.2574
22	rs117897502	39581162	C	T	0.0904986228071027	0.0966	0.3485
22	rs76154187	39581215	C	T	0.0023971245997214	0.032	0.94
22	rs738470	39581277	C	A	0.0326994961630157	0.0491	0.5051
22	rs5750762	39582311	G	A	-0.0123965203365513	0.0211	0.5564
22	rs55781028	39582340	G	T	0.0344014267173323	0.0487	0.4801
22	rs5750763	39582509	C	T	-0.0125990355765152	0.0211	0.5485
22	rs5995693	39582668	C	T	-0.0045001103249234	0.0279	0.8722
22	rs7511618	39583762	A	G	0.0394033887747662	0.0483	0.4142
22	rs112437977	39583804	T	C	0.0384992991506098	0.0483	0.4254
22	rs76637764	39583854	C	T	0.0384030712829451	0.0482	0.426
22	rs4546091	39584085	A	C	0.0395956428583544	0.0483	0.4119
22	rs4438592	39584185	T	C	0.0402970567645369	0.0482	0.403
22	rs4547628	39584246	G	C	0.0389995348490096	0.0482	0.4187
22	rs62228312	39584297	T	C	0.0407003871263756	0.0482	0.3984
22	rs4389411	39584305	T	A	0.0402970567645369	0.0482	0.4031
22	rs2413573	39584437	T	G	0.041995705452017	0.0486	0.3877
22	rs7289146	39584446	G	A	0.0049974917102918	0.0317	0.8741
22	rs2103672	39584652	C	G	0.0505980527630914	0.0505	0.3166
22	rs1807587	39584758	C	T	0.043097802902723	0.0486	0.3757
22	rs1807588	39584865	A	G	0.0392014821991368	0.0481	0.4147
22	rs738471	39585120	C	G	0.0407003871263756	0.0481	0.3971
22	rs5750764	39585424	G	T	-0.0128015918372089	0.025	0.6078
22	rs17302926	39585922	T	C	0.0400953305639422	0.048	0.4029
22	rs17394169	39586097	C	T	0.0406043708419401	0.048	0.3971
22	rs17394203	39586248	T	G	0.0404987422798789	0.048	0.3984
22	rs17394224	39586332	G	T	0.0423024980338776	0.048	0.3781
22	rs17303024	39586379	C	G	0.043595744117646	0.048	0.3644
22	rs62228314	39586508	C	T	0.0434042576072856	0.048	0.3661
22	rs62228315	39586561	T	C	0.0439020462871288	0.0481	0.3607
22	rs79238994	39586579	A	G	0.0423024980338776	0.0481	0.3789
22	rs77533948	39586580	A	G	0.043097802902723	0.0481	0.3697
22	rs62228316	39586780	C	A	0.0441030061101949	0.0481	0.3594
22	rs62228317	39587480	G	T	0.0439977464776452	0.0481	0.3602
22	rs77578988	39587976	A	C	0.001099395443301	0.0315	0.973
22	rs112034868	39588090	C	A	9.99950003332973e-05	0.0315	0.9962
22	rs62228318	39588460	G	A	0.0459002781827573	0.0476	0.3352
22	rs76864347	39588462	C	T	0.0028958031120254	0.0319	0.9274
22	rs62228319	39589127	T	G	0.0456996792509903	0.0476	0.3367
22	rs5995694	39589352	C	A	0.0426954385276174	0.047	0.3638
22	rs111402515	39589792	A	T	0.0454990400712183	0.0476	0.3394
22	rs5750766	39589930	G	A	-0.0085968472255182	0.0207	0.6783
22	rs5757515	39589976	A	G	-0.0009004052431641	0.0219	0.9673
22	rs5757516	39590080	T	C	-0.0009004052431641	0.0219	0.9688
22	rs5750767	39590100	G	A	-0.0009004052431641	0.0219	0.969
22	rs35884973	39590317	C	T	-0.0008003201707691	0.0219	0.9691
22	rs62228320	39590330	T	G	-0.0008003201707691	0.0218	0.9697
22	rs34482091	39590343	G	C	0.0155977206230546	0.029	0.5904
22	rs6001483	39590385	G	A	-0.0008003201707691	0.0218	0.9723
22	rs2413574	39590531	C	T	-0.0007002451143934	0.0218	0.9733
22	rs2899314	39590621	G	A	-0.0006001800720324	0.0218	0.9767
22	rs4293644	39590653	G	T	-0.002002002670673	0.0218	0.9283
22	rs4258897	39590754	A	G	-0.0019018072895963	0.0218	0.9303
22	rs4473495	39590886	C	T	-0.0008003201707691	0.0218	0.9699
22	rs5757522	39591241	C	T	-0.0012007205765188	0.0218	0.9557
22	rs5757523	39591402	C	T	-0.001100605444033	0.0218	0.9605
22	rs12484357	39591922	G	A	-0.0008003201707691	0.0218	0.9706
22	rs5757524	39591998	T	C	-0.0009004052431641	0.0218	0.9679
22	rs5757525	39592109	A	G	-0.0007002451143934	0.0218	0.974
22	rs5757526	39592131	G	A	-0.0082035573506883	0.0206	0.6917
22	rs5750769	39592181	C	T	-0.0178992398878318	0.019	0.3458
22	rs5757527	39592254	G	A	-0.0008003201707691	0.0218	0.9722
22	rs5757528	39592281	C	T	-0.0008003201707691	0.0218	0.9695
22	rs5757529	39592304	A	T	-0.0008003201707691	0.0218	0.97
22	rs112577309	39592628	C	T	0.0423024980338776	0.0489	0.3871
22	rs5757530	39592832	G	A	-0.0004000800213396	0.0218	0.9837
22	rs112245779	39592838	C	G	0.042503779526724	0.0489	0.3853
22	rs12170488	39592974	A	G	-0.0004000800213396	0.0309	0.9899
22	rs5757532	39593095	T	C	0.0016985566355815	0.0218	0.9392
22	rs6001490	39594580	G	A	0.044600447168905	0.0475	0.3481
22	rs6001491	39594740	C	T	0.0007996801705642	0.0218	0.9706
22	rs5757533	39595018	C	T	0.0008995952428359	0.0218	0.9672
22	rs5757534	39595062	G	A	0.0007996801705642	0.0218	0.969
22	rs5757535	39595152	G	A	0.0008995952428359	0.0218	0.9674
22	rs5757536	39595160	G	A	0.0008995952428359	0.0218	0.9683
22	rs5757537	39595213	G	C	0.0007996801705642	0.0218	0.9712
22	rs5995695	39595868	C	A	0.0005998200719675	0.0218	0.979
22	rs10854718	39596026	C	T	0.0012991557316201	0.0218	0.9513
22	rs62228334	39596289	A	G	0.0435000054458512	0.0476	0.3603
22	rs10775749	39596349	C	T	-0.0003000450090019	0.0218	0.9896
22	rs5757538	39596634	G	A	-0.0004000800213396	0.0218	0.9862
22	rs5757539	39596704	A	G	-0.0004000800213396	0.0218	0.986
22	rs5995696	39597239	A	G	-0.0060985584618694	0.028	0.8279
22	rs5757542	39597338	G	A	-0.0006001800720324	0.0218	0.9788
22	rs5995697	39597381	C	G	-0.0006001800720324	0.0218	0.9784
22	rs5757543	39597438	T	G	-0.0007002451143934	0.0219	0.9746
22	rs5757544	39597465	G	T	-0.000200020002667	0.0219	0.9924
22	rs5757545	39597488	C	T	-0.0007002451143934	0.0219	0.9737
22	rs79576515	39597642	G	A	-0.009696862978864	0.031	0.7547
22	rs55832739	39597742	G	T	0.0402970567645369	0.049	0.4104
22	rs2064309	39599301	A	G	0.0399992561638529	0.0488	0.413
22	rs5757546	39599745	T	C	-0.001100605444033	0.0219	0.9588
22	rs5757547	39599944	T	A	-0.0024028846163103	0.0219	0.9141
22	rs140577602	39600082	C	T	0.095401084763253	0.0585	0.1029
22	rs5757548	39600109	C	T	-0.0106970095483354	0.0206	0.6033
22	rs4821871	39600479	A	T	0.0068961666878413	0.0266	0.7959
22	rs4821872	39600651	C	T	0.0085037404912207	0.0266	0.7488
22	rs5757550	39601219	T	C	-0.004198802647333	0.0276	0.879
22	rs5757551	39601380	T	C	-0.0049019951702315	0.0275	0.8593
22	rs77379297	39601404	G	A	0.0118989261570991	0.0267	0.6556
22	rs5757552	39601466	T	C	-0.004701032558649	0.0275	0.865
22	rs6001494	39601575	C	G	-0.0046005663955682	0.0275	0.8674
22	rs1569646	39601697	C	A	-0.0073972926304747	0.0276	0.7876
22	rs1569647	39601811	T	C	-0.004701032558649	0.0275	0.8648
22	rs1569648	39601860	G	C	-0.0049019951702315	0.0275	0.8599
22	rs2413575	39602038	A	G	-0.0049019951702315	0.0275	0.8579
22	rs2413576	39602134	T	C	-0.0049019951702315	0.0275	0.8593
22	rs2413579	39602321	T	C	-0.0049019951702315	0.0275	0.8573
22	rs2413580	39602436	T	C	-0.0050024916227914	0.0274	0.8562
22	rs742502	39602518	G	A	-0.0050024916227914	0.0274	0.8568
22	rs5750772	39602968	C	T	-0.0052035148315978	0.0275	0.8498
22	rs13058433	39603384	C	T	-0.0080019302190585	0.0275	0.7701
22	rs5757556	39603929	G	A	-0.0043996643446871	0.0274	0.8739
22	rs117493717	39604028	G	A	-0.0051029981759033	0.0625	0.9345
22	rs117805761	39604035	T	G	-0.0073972926304747	0.0626	0.9064
22	rs713980	39604438	A	G	-0.0043996643446871	0.0274	0.8712
22	rs713981	39604442	A	G	-0.0045001103249234	0.0274	0.8702
22	rs738468	39604499	G	A	-0.0048015088161939	0.0274	0.8597
22	rs2006007	39604799	G	T	-0.0051029981759033	0.0274	0.8537
22	rs137868510	39604807	C	G	-0.0216016445577609	0.0796	0.7861
22	rs5757557	39604847	A	G	-0.0051029981759033	0.0274	0.8532
22	rs2006008	39604906	G	A	-0.0051029981759033	0.0274	0.8521
22	rs2413581	39605007	T	C	-0.0050024916227914	0.0274	0.8553
22	rs5757558	39605158	T	C	-0.0106970095483354	0.0204	0.6016
22	rs2050142	39605290	T	C	-0.0106970095483354	0.0204	0.5991
22	rs909956	39605400	A	T	-0.0054045784588597	0.0274	0.8431
22	rs2050143	39605749	A	G	-0.0110002818588653	0.0204	0.5912
22	rs5757559	39606071	G	A	-0.0127003085782322	0.0205	0.5368
22	rs5757560	39606318	T	C	-0.0111013930711739	0.0204	0.586
22	rs12162663	39606445	A	G	-0.0112025145079934	0.0204	0.5844
22	rs12162673	39606485	A	G	-0.0112025145079934	0.0204	0.5837
22	rs12162740	39606501	T	G	-0.0112025145079934	0.0204	0.5834
22	rs6001497	39606694	C	A	-0.0112025145079934	0.0204	0.5826
22	rs56059801	39607034	A	G	0.0124027667170427	0.0266	0.6406
22	rs5750775	39607075	C	T	-0.0108991808690006	0.0205	0.5944
22	rs6001500	39607133	A	C	-0.0108991808690006	0.0205	0.5944
22	rs12484719	39608080	G	C	-0.0125990355765152	0.0205	0.5383
22	rs12484710	39608193	C	A	-0.0114047880634385	0.0205	0.5775
22	rs7286961	39608298	G	C	-0.0114958245134845	0.0205	0.5732
22	rs7286712	39608300	C	T	-0.0115969858456632	0.0205	0.5699
22	rs5757561	39608472	G	T	-0.0116981574124923	0.0205	0.5683
22	rs5757562	39608658	C	G	-0.0117993392160431	0.0205	0.5659
22	rs5757563	39608704	C	T	-0.0117993392160431	0.0205	0.5643
22	rs5750776	39608733	T	A	-0.0119005312583873	0.0205	0.5627
22	rs5757564	39608807	G	A	-0.0120017335415971	0.0205	0.5581
22	rs5757565	39608904	A	G	-0.0121029460677457	0.0205	0.554
22	rs5757566	39608997	G	A	-0.0130953713122409	0.0205	0.5231
22	rs130660	39609009	A	G	-0.0124977728299804	0.0266	0.638
22	rs75132039	39609131	G	A	-0.0030045090202987	0.0315	0.9242
22	rs189604479	39609369	T	C	0.0109003744682883	0.0668	0.8708
22	rs12485173	39609515	G	C	-0.0154994990469515	0.0206	0.4536
22	rs135177	39609532	T	C	-0.0143017847108596	0.0266	0.5909
22	rs130659	39609751	T	C	0.0121953336998771	0.0276	0.6594
22	rs12628035	39609953	T	C	0.0421011760186353	0.0763	0.5809
22	rs130658	39610439	G	A	-0.0151034855773182	0.0265	0.5701
22	rs130657	39610647	A	C	0.0133011462391285	0.0276	0.6306
22	rs135176	39611453	T	A	0.0138042809763971	0.0277	0.617
22	rs135175	39612084	A	G	-0.0102018624845967	0.0267	0.7024
22	rs5750777	39612517	G	A	-0.0178992398878318	0.0208	0.3894
22	rs130655	39612699	C	T	0.0147999386115992	0.0278	0.5941
22	rs150559438	39613683	A	G	0.016296487966892	0.0278	0.5578
22	rs2040399	39615317	C	G	-0.0082035573506883	0.0268	0.7593
22	rs6001508	39617702	C	A	0.0184978548821194	0.0279	0.5075
22	rs9607623	39617876	G	A	0.0178988554877579	0.0279	0.5199
22	rs142134290	39618491	C	T	-0.0062998021485279	0.0646	0.9225
22	rs2285099	39622058	C	T	0.016296487966892	0.0244	0.5055
22	rs2285097	39622334	T	C	0.0168964476597299	0.0243	0.4865
22	rs2285096	39622390	T	C	0.0172994970780611	0.0243	0.4775
22	rs2285095	39622541	A	G	0.0172994970780611	0.0243	0.4771
22	rs2285094	39622560	T	C	0.0171029078996623	0.0243	0.4821
22	rs4990914	39622711	C	T	0.017496047616751	0.0243	0.4719
22	rs4990915	39622712	A	G	0.017496047616751	0.0243	0.4717
22	rs4990916	39622836	A	G	0.0168964476597299	0.0243	0.4861
22	rs4990917	39622837	T	C	0.0171029078996623	0.0242	0.4801
22	rs4990918	39622939	C	A	0.0178006246255066	0.0242	0.4613
22	rs4990919	39622940	T	C	-0.0080019302190585	0.029	0.7823
22	rs4990920	39622986	T	C	-0.0076995657264405	0.029	0.7905
22	rs4990921	39622991	G	T	0.0180952882690919	0.0242	0.4542
22	rs4990922	39623113	A	G	0.0180952882690919	0.0241	0.4538
22	rs2003809	39623389	A	G	0.0188021269625962	0.0241	0.4362
22	rs4416326	39623725	C	T	-0.0174005146801673	0.0202	0.3903
22	rs9611115	39623779	A	G	0.0184978548821194	0.024	0.4405
22	rs9607624	39623812	A	G	0.0184978548821194	0.024	0.4409
22	rs117396842	39623887	C	T	0.0088011559530687	0.0895	0.9218
22	rs9611116	39624052	A	G	0.0185960172820726	0.024	0.4396
22	rs9611117	39624105	T	G	0.0184978548821194	0.024	0.4399
22	rs9611118	39624212	A	G	0.0187039847937718	0.024	0.4355
22	rs5757570	39624238	C	T	-0.017502275136142	0.0203	0.3879
22	rs9611119	39624248	G	T	0.0190964956909883	0.024	0.4279
22	rs9611120	39624498	G	C	0.0189983824093147	0.0241	0.431
22	rs9622978	39625068	G	T	0.0182033098538737	0.0241	0.4497
22	rs9611122	39625221	T	G	0.0189002595004805	0.0241	0.4333
22	rs9611123	39625320	T	G	0.0190964956909883	0.0242	0.4285
22	rs2285100	39625676	T	C	0.0192044091837133	0.0244	0.4307
22	rs2239769	39626024	C	T	0.0168964476597299	0.0245	0.4899
22	rs4821874	39626375	A	C	0.0061013488579762	0.0293	0.834
22	rs2239768	39626419	C	T	0.0171029078996623	0.0245	0.4867
22	rs13053714	39626572	G	A	0.0061013488579762	0.0281	0.8291
22	rs4821875	39626823	G	A	0.0168964476597299	0.0246	0.4916
22	rs4821876	39626926	C	G	0.0179970767016546	0.0247	0.4664
22	rs4821877	39629096	C	T	0.0183996828453635	0.0206	0.3732
22	rs11704525	39629329	C	A	0.001099395443301	0.0365	0.9753
22	rs9622979	39629609	G	A	0.0356952753244514	0.0459	0.4367
22	rs55823804	39629854	G	A	0.103503793014661	0.0989	0.2954
22	rs2247128	39630287	A	G	0.0346043046869299	0.0367	0.3454
22	rs879180	39631547	T	C	0.0226026252094292	0.0365	0.5349
22	rs5757572	39632920	C	G	0.0064988367398296	0.0334	0.8455
22	rs118022588	39633339	C	T	0.0590987523872065	0.1011	0.5592
22	rs5757573	39633622	C	T	0.0089002747867194	0.0334	0.7907
22	rs2267406	39633749	T	C	0.0254045542217263	0.0363	0.4833
22	rs5750781	39634434	A	C	0.0076010387728197	0.0344	0.8258
22	rs5750782	39634923	A	G	0.0012991557316201	0.0346	0.9712
22	rs148728609	39635145	G	A	-0.211597958914167	0.1397	0.1299
22	rs79528760	39636985	C	T	0.0651039862320457	0.0947	0.492
22	rs1800817	39639853	G	T	0.0085037404912207	0.0351	0.8091
22	rs1800818	39640703	C	T	0.0141987193998129	0.0341	0.6764
22	rs7289325	39642577	A	T	0.0148984646619666	0.0288	0.6063
22	rs130654	39642654	G	C	0.0077995046323818	0.0354	0.8265
22	rs5757577	39642694	G	A	0.0108014536938559	0.0288	0.7072
22	rs130653	39642740	A	T	0.0332993704009261	0.0371	0.3686
22	rs185896534	39644139	C	T	-0.0214994661132367	0.0998	0.8294
22	rs130651	39644273	G	A	0.0389033551082361	0.0358	0.2772
22	rs130650	39644522	C	T	-0.0078003437327339	0.0472	0.8681
22	rs130649	39645316	A	G	0.0326027085440124	0.0371	0.3797
22	rs135173	39646201	T	C	0.0304031059110447	0.0371	0.4121
22	rs145019404	39646412	C	G	-0.026898543868701	0.0879	0.76
22	rs59744664	39647090	A	G	-0.0143017847108596	0.0342	0.6751
22	rs77516118	39647168	T	C	-0.0307994715535284	0.0372	0.408
22	rs9607627	39647580	C	G	-0.0079011318962572	0.0357	0.8253
22	rs11705523	39648097	A	G	-0.0128015918372089	0.0342	0.7076
22	rs142454199	39650551	G	A	0.0287040681283552	0.0743	0.6991
22	rs36069260	39656622	C	T	0.0418039122811836	0.0721	0.5625
22	rs7290087	39658542	G	A	0.0320992618599997	0.0236	0.1726
22	rs5757580	39658626	T	C	-0.0358966439977618	0.0235	0.1274
22	rs9611130	39658958	G	A	0.0381047060335456	0.0258	0.1396
22	rs4820371	39659088	T	C	-0.0369959896867261	0.0409	0.3653
22	rs9622984	39659460	G	A	0.0719019692890779	0.133	0.5887
22	rs742402	39659487	G	A	-0.0346017967900747	0.0239	0.1472
22	rs2413583	39659773	C	T	-0.0082035573506883	0.0365	0.8227
22	rs742403	39660190	A	G	-0.0390007373497326	0.0241	0.1055
22	rs2143178	39660829	T	C	-0.0182963622831166	0.0393	0.6417
22	rs5757582	39661032	A	C	-0.036798848237098	0.024	0.1263
22	rs17000920	39661087	A	G	-0.0193969096107316	0.0353	0.5821
22	rs5995705	39661543	G	A	-0.0197028322758684	0.0351	0.5754
22	rs9611131	39662480	T	C	-0.0217958123704574	0.0406	0.5913
22	rs5757584	39662550	C	T	-0.0131966945943914	0.0201	0.5125
22	rs11089938	39662703	C	T	0.0404027066313724	0.0243	0.09593
22	rs149544044	39662885	T	A	-0.0277001306422786	0.0538	0.6059
22	rs4820372	39663066	A	G	-0.0208049294331883	0.0406	0.6085
22	rs5757585	39663185	A	G	-0.0093031403261444	0.0195	0.633
22	rs146230149	39663342	G	A	0.0177023841130051	0.0333	0.594
22	rs5757587	39663513	G	A	-0.0129028853555234	0.02	0.5168
22	rs5750784	39664180	C	A	-0.0128015918372089	0.02	0.5217
22	rs9611133	39664833	G	C	-0.0325955083699338	0.0405	0.4203
22	rs62231493	39665060	C	T	-0.0203047533403643	0.0349	0.5604
22	rs1569495	39665142	G	C	-0.0120017335415971	0.02	0.5477
22	rs1569497	39665395	A	G	-0.0353992243518656	0.0243	0.146
22	rs9611134	39666004	G	C	-0.0328021562323804	0.0415	0.4294
22	rs84488	39666640	G	A	0.0126990249774084	0.0202	0.5284
22	rs2103588	39667133	G	A	-0.0128015918372089	0.0348	0.7119
22	rs2092189	39667176	G	A	-0.0116981574124923	0.0349	0.7387
22	rs137578	39668258	G	A	0.0221038989069263	0.0215	0.3041
22	rs5757589	39668353	A	G	-0.0278954863187535	0.0241	0.2475
22	rs5757590	39668409	T	A	-0.007095110875924	0.0201	0.7229
22	rs5757592	39668811	T	C	-0.029202265808213	0.0241	0.2259
22	rs5757593	39668922	T	C	-0.0303045802648556	0.0255	0.2344
22	rs5757596	39668961	G	T	-0.0282040203730758	0.0241	0.2417
22	rs5757599	39670181	A	C	-0.0156010662286512	0.0221	0.4808
22	rs968451	39670851	G	T	-0.0121029460677457	0.02	0.5463
22	rs9607629	39670854	A	G	-0.0353992243518656	0.0435	0.4163
22	rs5750785	39671141	A	G	-0.0122952780941516	0.02	0.5378
22	rs5757600	39671459	A	G	-0.029202265808213	0.0242	0.2265
22	rs5757601	39671534	C	T	-0.0122041688389067	0.02	0.5421
22	rs118173762	39671808	C	T	0.0064988367398296	0.0495	0.8951
22	rs470074	39672029	G	A	0.0467022717525102	0.0288	0.1051
22	rs35381944	39672130	C	T	-0.003596459514405	0.0339	0.9164
22	rs5757602	39673013	A	G	-0.0396976268585458	0.0293	0.1763
22	rs113769438	39673282	A	G	0.0071047017299317	0.0493	0.8861
22	rs932329	39673421	G	A	-0.0239956055562207	0.0448	0.5915
22	rs117634211	39673664	G	A	0.0236969951765786	0.0488	0.6276
22	rs116898372	39674276	G	A	0.0243998868235351	0.0439	0.5785
22	rs145477085	39675187	A	G	0.0044998604248922	0.0491	0.927
22	rs117959858	39675256	C	T	0.0058031292269501	0.049	0.9055
22	rs117531073	39675259	G	A	0.0058031292269501	0.049	0.9065
22	rs58553100	39675346	T	C	0.0063001125484799	0.049	0.8969
22	rs117277499	39675518	A	G	0.0044998604248922	0.049	0.9274
22	rs1007117	39675770	C	A	-0.0164953025291975	0.0222	0.4559
22	rs117239088	39676086	A	C	-0.044599955369026	0.0656	0.4967
22	rs17000953	39676358	T	G	-0.168998701478162	0.1076	0.1161
22	rs1003643	39676494	T	G	-0.0172987645783295	0.0222	0.437
22	rs1003644	39676744	G	A	-0.0168003386783461	0.0222	0.4485
22	rs5757603	39677128	A	G	-0.0171970248285215	0.0222	0.4387
22	rs117018418	39677231	G	A	0.0046989426564652	0.0487	0.9229
22	rs117237076	39677331	T	C	0.0037031349243813	0.0486	0.9397
22	rs137581	39677838	G	A	0.0371030879515023	0.0271	0.1718
22	rs147445582	39678192	C	T	0.0034041991335623	0.0485	0.9437
22	rs1985378	39678312	A	G	-0.0326988269632397	0.0269	0.2256
22	rs150743779	39678498	C	T	-0.0262002485024742	0.0857	0.76
22	rs139148856	39678534	G	A	0.0044998604248922	0.0485	0.9262
22	rs143993613	39678535	C	T	0.0047984689115734	0.0484	0.9213
22	rs117141933	39678694	A	T	0.0033045340083004	0.0484	0.9458
22	rs17000956	39679200	T	C	0.0026963615477425	0.0332	0.9343
22	rs17000960	39679373	T	C	0.0035038543266769	0.0483	0.9426
22	rs145583412	39679940	C	G	-0.0012007205765188	0.0479	0.9808
22	rs57521255	39679978	C	T	-0.0009004052431641	0.0479	0.9857
22	rs116946405	39680040	A	G	-0.0016012813669738	0.0479	0.9727
22	rs17000962	39680187	A	G	-0.0145960053074092	0.0201	0.467
22	rs144129334	39680349	C	G	-0.0017014466397575	0.0479	0.9718
22	rs150689641	39680395	A	G	-0.0017014466397575	0.0478	0.9709
22	rs138915459	39680400	T	C	-0.0018016219466282	0.0478	0.9692
22	rs116849547	39680468	T	G	-0.0003000450090019	0.0477	0.9951
22	rs117255944	39680613	G	A	-0.0009004052431641	0.0477	0.9857
22	rs117665046	39680703	C	A	-0.0006001800720324	0.0477	0.9892
22	rs117882545	39680830	T	C	-0.0010005003335835	0.0477	0.9837
22	rs11089939	39680957	A	G	-0.0154994990469515	0.0223	0.4856
22	rs118120379	39681043	C	T	-0.000200020002667	0.0476	0.9972
22	rs11912665	39681123	G	A	-0.0255024404124231	0.0369	0.4907
22	rs117100210	39681313	G	A	-0.0014009809156281	0.0477	0.9766
22	rs126228	39681436	G	A	0.0239020562806236	0.0243	0.327
22	rs117722643	39681555	T	C	-0.0012007205765188	0.0476	0.9806
22	rs149934010	39681634	G	A	-0.0016012813669738	0.0477	0.9725
22	rs147606672	39681646	C	T	-0.0026033858701149	0.0477	0.9566
22	rs191104650	39681735	A	G	-0.0018016219466282	0.0477	0.9704
22	rs183718620	39681778	T	A	-0.0026033858701149	0.0477	0.9562
22	rs141671768	39681844	T	C	-0.0014009809156281	0.0477	0.9767
22	rs8141801	39681863	T	G	-0.0022024235552	0.0477	0.9639
22	rs190711968	39681864	A	G	-0.0014009809156281	0.0477	0.9769
22	rs57750821	39682766	T	C	-0.0017014466397575	0.0477	0.9715
22	rs143212055	39682780	C	T	-0.0009004052431641	0.0476	0.9842
22	rs148378870	39682799	G	A	-0.0010005003335835	0.0476	0.984
22	rs73887426	39683088	G	A	-0.0009004052431641	0.0476	0.985
22	rs137585	39683444	G	A	0.0243022925229648	0.0244	0.3188
22	rs1569500	39683515	A	G	-0.0203047533403643	0.0241	0.4011
22	rs1569501	39683534	T	A	-0.0170037478161859	0.0223	0.4442
22	rs117128659	39683831	G	A	-0.001501126126267	0.0475	0.9744
22	rs117711448	39684617	G	A	-0.001300845733048	0.0475	0.9781
22	rs11912467	39684877	C	T	0.0081963182244858	0.0334	0.8065
22	rs11912887	39685015	A	T	0.0078987227933553	0.0334	0.8117
22	rs181149820	39685034	G	A	-0.0016012813669738	0.0475	0.9728
22	rs137589	39685043	G	C	0.218701700886705	0.1208	0.07035
22	rs137590	39685077	C	T	0.0250047589895661	0.0244	0.3057
22	rs186171645	39685078	G	A	-0.0017014466397575	0.0474	0.9709
22	rs118075339	39685388	A	C	-0.0014009809156281	0.0474	0.9762
22	rs137591	39685450	A	G	0.0194986595340326	0.0225	0.3857
22	rs79290	39685832	G	A	0.0121953336998771	0.0438	0.7815
22	rs117640424	39685873	G	A	0.0013990209137074	0.0467	0.9765
22	rs1883288	39686649	C	A	0.0044998604248922	0.0478	0.9248
22	rs11913703	39686715	A	G	-0.0377953294954024	0.0357	0.2903
22	rs470075	39686806	G	A	0.0412954824071715	0.0273	0.1293
22	rs60327881	39687113	G	A	-0.0009004052431641	0.0475	0.9842
22	rs140441682	39687337	C	T	-0.0038975857287134	0.0474	0.9336
22	rs73887446	39687510	G	A	-0.0004000800213396	0.0474	0.9929
22	rs73887447	39687663	T	A	-0.0009004052431641	0.0474	0.9842
22	rs73887450	39687755	G	A	-0.0004000800213396	0.0474	0.994
22	rs117106319	39687980	G	C	-0.001300845733048	0.0475	0.9787
22	rs73887451	39688014	T	C	-0.0031048149534787	0.0474	0.9481
22	rs143491439	39688065	G	T	-0.0517039049923374	0.0955	0.5886
22	rs78149022	39688635	C	T	-0.0001000050003333	0.0465	0.999
22	rs147128942	39689043	A	C	-0.0005001250416822	0.0474	0.9912
22	rs137592	39689248	G	A	0.0077995046323818	0.0587	0.8945
22	rs146537551	39689932	A	C	-0.001100605444033	0.0474	0.981
22	rs137593	39690021	C	T	0.0281014301108748	0.0243	0.2479
22	rs116981692	39690087	C	T	-0.0012007205765188	0.0475	0.9797
22	rs16985788	39690151	G	A	0.0069954745123864	0.0331	0.8333
22	rs117720279	39690291	C	T	-0.0027036515743148	0.0475	0.9545
22	rs151309964	39690346	C	T	0.0473033451158665	0.1343	0.7248
22	rs11914047	39690695	G	T	0.0072039888485025	0.0331	0.8274
22	rs17304621	39690791	C	T	-0.0289963604415917	0.0464	0.5316
22	rs137594	39691221	G	A	0.0189002595004805	0.02	0.3447
22	rs62228372	39691836	T	C	0.0077002766261879	0.033	0.815
22	rs137602	39693408	G	A	0.0219962978718961	0.0201	0.2724
22	rs12628705	39693518	C	G	-0.0201006717070029	0.0199	0.3126
22	rs117563092	39694143	A	C	0.0006997551142732	0.0475	0.9882
22	rs137603	39694225	A	C	0.0347008987793103	0.024	0.1493
22	rs137604	39694594	C	G	0.0347008987793103	0.024	0.1487
22	rs11912186	39694939	G	A	0.0092966519050945	0.033	0.7778
22	rs117900530	39694942	C	G	-0.137000259334702	0.0885	0.1217
22	rs76002309	39695132	C	T	0.0680043830932363	0.0354	0.05449
22	rs137606	39695181	G	T	0.0344980404075674	0.024	0.1514
22	rs145370764	39695350	G	A	0.0005998200719675	0.0475	0.9892
22	rs137607	39695505	G	A	0.0350968370374295	0.024	0.143
22	rs117554403	39695659	G	C	0.0008995952428359	0.0475	0.9856
22	rs470078	39696129	G	A	-0.0031048149534787	0.027	0.9075
22	rs76449672	39696482	G	A	-0.0019018072895963	0.0445	0.9656
22	rs79605405	39696638	C	A	-0.0019018072895963	0.0445	0.9655
22	rs11704615	39696834	A	G	-0.0252049938352247	0.0198	0.2046
22	rs11913470	39696924	G	A	0.0090984829852593	0.033	0.7825
22	rs11913902	39696992	C	T	0.0084045823438103	0.033	0.7985
22	rs12628833	39697341	C	T	0.005703702916678	0.0278	0.8375
22	rs57078777	39697458	A	T	-0.0248051189189711	0.0198	0.2118
22	rs137612	39698010	A	G	0.0333960906184285	0.024	0.1643
22	rs11089941	39698324	T	A	0.0085037404912207	0.0329	0.7966
22	rs11912365	39698458	A	G	0.0089002747867194	0.0329	0.7868
22	rs11703434	39698915	C	T	-0.0244976316004002	0.0198	0.2168
22	rs76793895	39699556	A	G	-0.0017014466397575	0.1216	0.9886
22	rs137615	39699788	G	A	0.0333960906184285	0.024	0.1643
22	rs116932711	39700098	G	A	0.0082954970241069	0.0478	0.8629
22	rs17000979	39700758	C	T	-0.001100605444033	0.0443	0.9795
22	rs11704385	39700994	T	C	-0.0243029385231735	0.0198	0.2197
22	rs62228375	39701009	G	A	0.0089002747867194	0.0329	0.7857
22	rs62228376	39701097	G	C	-0.0239956055562207	0.0198	0.2256
22	rs62228377	39701703	G	A	-0.0240980393840575	0.0198	0.2247
22	rs62228378	39701795	G	A	-0.0239956055562207	0.0198	0.2256
22	rs971964	39702473	C	T	-0.0288007896057264	0.0198	0.1466
22	rs137616	39703883	A	G	0.0333960906184285	0.024	0.1648
22	rs137617	39704164	C	G	0.0332993704009261	0.024	0.166
22	rs137618	39705104	C	T	0.0251022847608284	0.0221	0.2558
22	rs137619	39706360	A	C	0.039701366851552	0.0271	0.1428
22	rs117810420	39706751	G	A	0.0021975835434872	0.0474	0.9638
22	rs5757609	39707845	G	C	-0.0217958123704574	0.0197	0.2684
22	rs5757610	39707979	C	T	-0.0217958123704574	0.0197	0.2697
22	rs17000981	39708017	C	T	0.0027960873020011	0.0441	0.949
22	rs6519183	39708279	G	A	0.0606999130996222	0.0337	0.07158
22	rs470079	39708333	T	C	0.0314017631395316	0.024	0.1908
22	rs12628329	39708340	A	C	-0.0248973835545144	0.0772	0.7475
22	rs5757611	39708357	C	T	-0.0216016445577609	0.0197	0.2725
22	rs141236265	39708965	C	T	-0.0209989425960583	0.0918	0.8191
22	rs2014842	39709009	G	A	-0.0239034240815591	0.0198	0.2277
22	rs909683	39709559	A	C	0.0097027754613851	0.0477	0.8384
22	rs2076124	39709605	G	A	0.005703702916678	0.0326	0.8617
22	rs137620	39709776	T	C	0.0382009626151637	0.027	0.1578
22	rs149076497	39711020	G	C	0.0205964297986501	0.0704	0.7697
22	rs2076125	39711351	A	G	-0.0218980211012161	0.0197	0.2667
22	rs84491	39712011	G	A	0.024097313483794	0.0221	0.2761
22	rs126230	39712314	T	C	-0.0043996643446871	0.046	0.9241
22	rs94852	39712334	T	C	0.0358978909969844	0.027	0.1844
22	rs470080	39712368	C	T	0.0238044133801613	0.0208	0.2535
22	rs2007418	39712394	T	C	-0.0218980211012161	0.0197	0.2683
22	rs12484030	39712936	G	A	-0.0008003201707691	0.0442	0.9849
22	rs2072872	39713128	A	G	-0.035596090043474	0.0267	0.1824
22	rs738331	39714216	A	G	-0.0358033589652777	0.0267	0.1792
22	rs117125584	39714394	T	C	0.0023971245997214	0.0474	0.9599
22	rs6509	39714490	C	T	0.0382009626151637	0.0271	0.1587
22	rs61737929	39714580	G	A	0.0016985566355815	0.0474	0.9717
22	rs115272267	39714675	C	T	0.0022973590486834	0.0474	0.9613
22	rs1569498	39714704	C	T	-0.0243029385231735	0.022	0.2694
22	rs116372447	39715047	C	G	0.001099395443301	0.0473	0.9812
22	rs470082	39715140	C	T	0.036997088886122	0.0271	0.1717
22	rs11912049	39715219	T	A	0.0047984689115734	0.0328	0.8844
22	rs5757613	39715262	G	A	-0.028399474521698	0.024	0.2368
22	rs115704021	39715271	G	C	0.0005998200719675	0.0474	0.9902
22	rs116854052	39715480	G	C	-0.0819044396214851	0.0537	0.1269
22	rs17551549	39715713	A	T	0.0006997551142732	0.0475	0.9876
22	rs17526591	39715875	G	T	0.0003999200213268	0.0475	0.9927
22	rs17555272	39716237	A	C	-0.0003000450090019	0.0475	0.9949
22	rs137627	39716341	G	A	0.0371030879515023	0.0271	0.1712
22	rs145773434	39716889	C	T	-0.0003000450090019	0.0476	0.9957
22	rs141199286	39717010	G	A	0.0068961666878413	0.0479	0.885
22	rs12628367	39717104	A	C	-0.0207028323592018	0.0198	0.2956
22	rs115450144	39717222	G	A	-0.0004000800213396	0.0476	0.9931
22	rs5757614	39717554	G	T	-0.0208049294331883	0.0198	0.294
22	rs142326493	39717806	C	T	-0.0009004052431641	0.0476	0.9849
22	rs114670885	39718038	G	C	-0.0014009809156281	0.0445	0.9748
22	rs12170171	39718255	C	G	-0.0021022080918702	0.0331	0.9487
22	rs146248330	39718284	G	C	-0.0017014466397575	0.0332	0.9581
22	rs58599024	39718406	T	C	-0.0022024235552	0.0331	0.9468
22	rs137634	39718416	C	T	0.03649585023784	0.0272	0.1791
22	rs117389715	39718444	A	G	0.0940002312871902	0.0713	0.1873
22	rs17305131	39718564	T	C	-0.0012007205765188	0.0445	0.978
22	rs114285010	39718581	G	A	0.0021975835434872	0.0476	0.9628
22	rs117106692	39719044	T	C	-0.0369959896867261	0.0983	0.7069
22	rs12483879	39719148	C	G	-0.0023026490626755	0.0331	0.9453
22	rs116757878	39719499	T	C	-0.0023026490626755	0.0478	0.9612
22	rs12483932	39719565	C	T	-0.0016012813669738	0.0446	0.9708
22	rs12483923	39719628	A	G	-0.001501126126267	0.0446	0.9725
22	rs147612957	39719805	G	A	-0.0034961042567088	0.0477	0.9422
22	rs137635	39720656	G	C	0.0352030377085245	0.0273	0.1969
22	rs75026781	39720821	T	A	-0.0012007205765188	0.0446	0.9787
22	rs78847717	39721286	T	C	-0.013399371963117	0.0502	0.789
22	rs117385880	39721299	A	G	-0.001501126126267	0.0446	0.9729
22	rs148380137	39721461	G	C	-0.0030045090202987	0.0478	0.9506
22	rs12157991	39721579	A	G	-0.0030045090202987	0.0478	0.9495
22	rs12158027	39721717	A	G	-0.0019018072895963	0.0479	0.968
22	rs12627970	39721745	A	G	-0.019294956182969	0.0198	0.3299
22	rs6001533	39721876	T	A	-0.0028039273327342	0.0479	0.9535
22	rs137636	39722477	C	A	0.0298014912367898	0.0269	0.268
22	rs5757617	39722714	G	C	-0.027998320426861	0.0219	0.2005
22	rs11704319	39722886	G	A	-0.026898543868701	0.0218	0.2181
22	rs12627761	39724137	G	A	-0.0182963622831166	0.02	0.3617
22	rs140826783	39724354	G	A	-0.0034961042567088	0.048	0.9421
22	rs5757618	39724551	A	T	-0.0186019483996616	0.0201	0.3525
22	rs5757619	39724558	G	A	-0.0186019483996616	0.0201	0.3544
22	rs139167913	39724855	T	C	-0.180802710824685	0.0766	0.01835
22	rs116989929	39725255	G	A	-0.0042992284528324	0.0476	0.9278
22	rs5750789	39725280	C	T	-0.0194988734340555	0.0201	0.3323
22	rs137639	39725847	A	T	0.0412954824071715	0.0274	0.1312
22	rs143180676	39725850	T	C	-0.0008003201707691	0.0338	0.9802
22	rs12159370	39726030	A	G	-0.0010005003335835	0.0481	0.9831
22	rs151296813	39726067	G	T	0.0009995003330834	0.0459	0.982
22	rs150475506	39726754	G	T	-0.138205154798019	0.0798	0.08325
22	rs6001538	39726769	A	C	-0.0016012813669738	0.0481	0.9733
22	rs115371106	39726809	G	A	0.0017983819413794	0.0461	0.9695
22	rs137644	39728139	A	G	0.0399992561638529	0.0274	0.1445
22	rs139975644	39728309	C	T	-0.0138048499765589	0.0391	0.7248
22	rs115038091	39728575	C	A	0.0037031349243813	0.0464	0.937
22	rs5757622	39728861	C	T	-0.0188974371044634	0.0202	0.3488
22	rs28591484	39729249	G	A	-0.0187955345843259	0.0202	0.3507
22	rs149899791	39729369	G	T	-0.0577032681284449	0.0731	0.4303
22	rs116136126	39729557	T	C	-0.0121029460677457	0.0393	0.759
22	rs55883000	39729619	G	A	-0.0012007205765188	0.031	0.968
22	rs143769169	39729666	G	A	0.005703702916678	0.0466	0.9018
22	rs115263847	39729777	C	T	0.0060019521956343	0.0466	0.8976
22	rs62228402	39730032	C	T	-0.001501126126267	0.0311	0.962
22	rs60028822	39730130	C	T	-0.0016012813669738	0.0311	0.9579
22	rs150420964	39730131	G	A	0.0066975214477213	0.0467	0.8857
22	rs138226267	39730141	G	A	-0.0586041643160532	0.0731	0.4228
22	rs62228404	39730795	G	A	-0.0196008476550609	0.0202	0.3329
22	rs62228405	39730907	C	T	-0.019294956182969	0.0202	0.3396
22	rs56730909	39731385	C	T	-0.0023026490626755	0.0311	0.9406
22	rs376281703	39731393	T	G	-0.0251024465608414	0.1054	0.8116
22	rs150525821	39731570	G	A	0.0081963182244858	0.0469	0.8607
22	rs12163078	39731680	G	A	-0.0193969096107316	0.0202	0.3366
22	rs61528797	39731687	G	T	-0.0023026490626755	0.0311	0.9401
22	rs137653	39732171	C	T	0.0021975835434872	0.0248	0.9289
22	rs12628724	39732249	A	T	-0.0027036515743148	0.0311	0.9299
22	rs137654	39732413	C	T	0.0382972099323441	0.0275	0.1634
22	rs12485061	39732665	T	C	0.0027960873020011	0.0268	0.9172
22	rs143659870	39732697	T	C	-0.0579045745015309	0.0737	0.4316
22	rs12484993	39732776	C	T	-0.0029042131473898	0.0311	0.9248
22	rs7285952	39733096	T	G	-0.0122952780941516	0.039	0.753
22	rs137657	39733242	G	T	0.0374980764200844	0.0275	0.1734
22	rs137658	39733257	A	G	-0.0034961042567088	0.0305	0.9074
22	rs137659	39733316	A	C	-0.003596459514405	0.0305	0.9066
22	rs58401738	39733487	G	A	0.0633033836692384	0.0337	0.06035
22	rs12627838	39733521	A	G	-0.019294956182969	0.0202	0.3404
22	rs62228408	39733655	C	T	-0.0028039273327342	0.0311	0.9282
22	rs140891301	39734434	C	A	-0.0511985620326965	0.0735	0.4859
22	rs151314883	39735087	G	A	0.0077995046323818	0.0468	0.8673
22	rs75378967	39735210	T	G	0.0126990249774084	0.0484	0.7936
22	rs137668	39735509	A	T	-0.004701032558649	0.0263	0.8572
22	rs117909182	39736438	G	T	-0.0536961790038609	0.0742	0.4696
22	rs137671	39737090	C	T	0.0369007163483657	0.0276	0.1804
22	rs137672	39737094	C	T	0.0368043345220483	0.0276	0.1816
22	rs5757624	39737350	T	C	-0.0198966317144566	0.0203	0.3262
22	rs57275609	39737631	C	T	-0.0050024916227914	0.0312	0.8721
22	rs5757625	39738243	T	G	-0.0203047533403643	0.0205	0.3233
22	rs137682	39738425	A	C	-0.0054950702819798	0.0285	0.8464
22	rs137683	39738501	G	C	-0.0074980401773571	0.0284	0.7911
22	rs137684	39738725	T	C	0.0481995135792341	0.03	0.1089
22	rs57986325	39739035	C	T	-0.0168003386783461	0.0365	0.6443
22	rs9611155	39739187	C	T	-0.0225012653465135	0.0214	0.295
22	rs137685	39739628	C	T	0.0356952753244514	0.0329	0.2787
22	rs137686	39739638	C	G	-0.009797842480111	0.0257	0.7041
22	rs137687	39740078	G	A	0.0352995739869328	0.0329	0.2837
22	rs137688	39741091	G	A	0.0347008987793103	0.033	0.293
22	rs74804869	39741840	G	A	-0.0262002485024742	0.0209	0.2102
22	rs137689	39742406	C	T	0.0341985075799122	0.033	0.2992
22	rs137690	39742825	C	G	-0.0067024110596754	0.0251	0.7901
22	rs9611156	39743170	G	T	-0.0065010863423599	0.0251	0.7969
22	rs137695	39744223	G	A	0.0600032523358097	0.0431	0.1633
22	rs76547504	39745343	A	C	0.0089993837968006	0.0279	0.7462
22	rs137697	39745639	G	A	0.0475036226439669	0.0318	0.1359
22	rs9607636	39745698	G	T	0.0473033451158665	0.0318	0.137
22	rs3747177	39746168	C	A	-0.0255024404124231	0.0207	0.2184
22	rs12166817	39746424	C	A	0.0479993753879105	0.0319	0.1328
22	rs137698	39746803	C	A	0.0479040574070545	0.0319	0.1334
22	rs2267407	39747050	G	A	-0.0247026126403718	0.0206	0.2314
22	rs909685	39747671	T	A	-0.0171970248285215	0.021	0.4145
22	rs2069235	39747780	G	A	-0.0174005146801673	0.0208	0.4022
22	rs137699	39748854	A	G	-0.0158042315449673	0.0242	0.5124
22	rs1807560	39748912	G	A	-0.0242004837056584	0.0206	0.2412
22	rs5757628	39749981	G	A	-0.0252049938352247	0.0207	0.225
22	rs137703	39750241	A	G	-0.0151034855773182	0.0239	0.5282
22	rs73887476	39750356	G	A	0.0107025231331357	0.0278	0.6988
22	rs715505	39751251	G	C	-0.0259949602770859	0.0209	0.2132
22	rs137705	39751394	T	C	-0.0272992569378225	0.0517	0.5966
22	rs6001553	39751711	G	A	0.0775997260223964	0.0756	0.3046
22	rs55995917	39752103	G	A	0.077701507663852	0.0756	0.3041
22	rs3788551	39752527	A	T	0.0768036213388749	0.0756	0.3098
22	rs2003675	39753003	T	C	0.076396066753339	0.0757	0.3124
22	rs5757630	39754433	G	T	-0.0218980211012161	0.0526	0.678
22	rs2413588	39755175	A	G	-0.0206007457079636	0.0529	0.6978
22	rs760742	39755190	G	T	-0.0202027073175195	0.0529	0.703
22	rs191247856	39755703	G	A	0.21369909248621	0.1049	0.0416
22	rs61616683	39755773	C	T	-0.0278029446620889	0.0212	0.1914
22	rs79951272	39755787	C	T	0.0154007965760229	0.049	0.7533
22	rs5757631	39755953	T	C	-0.013004189135254	0.0243	0.5936
22	rs5757632	39756097	A	C	-0.0131966945943914	0.0243	0.5879
22	rs5757633	39756270	A	G	-0.0176040459483609	0.0532	0.7403
22	rs2284075	39756431	C	T	0.0124027667170427	0.0279	0.6569
22	rs144712683	39756593	G	A	0.0872963363848446	0.1148	0.4471
22	rs2049985	39756650	G	C	-0.0262002485024742	0.0213	0.2194
22	rs2049986	39756854	G	C	-0.028399474521698	0.0231	0.2177
22	rs715503	39758253	C	G	-0.0299026613543135	0.0237	0.2059
22	rs117638129	39758340	G	A	0.0701974789892495	0.0821	0.3924
22	rs5757636	39758509	A	G	-0.194094587756186	0.0975	0.04642
22	rs5757637	39758541	A	G	-0.191196825733323	0.1005	0.05704
22	rs2267408	39758830	C	G	-0.0030045090202987	0.0259	0.9082
22	rs5757638	39758844	C	G	0.0613960888650743	0.0514	0.232
22	rs10745050	39758881	A	G	-0.0714960017050699	0.0656	0.2753
22	rs5750800	39760644	C	T	0.0172994970780611	0.0729	0.8121
22	rs739363	39760883	C	A	-0.0153979421800967	0.0366	0.6744
22	rs2012906	39761245	T	G	0.0213015034199157	0.0506	0.6737
22	rs2012907	39761255	G	A	-0.0153979421800967	0.035	0.6613
22	rs4594543	39762576	G	A	0.0728042655546038	0.0558	0.1916
22	rs182732147	39764500	G	A	0.0750981960059311	0.111	0.4989
22	rs16985820	39764554	C	T	0.0715017216887108	0.0545	0.1894
22	rs147749847	39764860	G	T	-0.0391983134041576	0.1042	0.7069
22	rs115180573	39765077	C	T	0.0785985885121491	0.0544	0.1488
22	rs16985827	39765225	T	C	0.0735013596301142	0.0542	0.1751
22	rs16985831	39765293	G	A	0.074197968103965	0.0542	0.1708
22	rs17001013	39765379	T	C	0.074197968103965	0.0542	0.1711
22	rs7286714	39765604	C	G	-0.0203966036652218	0.0401	0.6104
22	rs116539892	39765707	C	G	0.0697032857496389	0.0543	0.1989
22	rs17001014	39765946	C	A	0.0729995008835215	0.0541	0.1773
22	rs116345265	39766179	C	G	0.073101751798059	0.0542	0.1773
22	rs148310559	39766257	T	C	0.0712968818820338	0.054	0.1867
22	rs5757644	39766440	C	G	-0.0220002402796674	0.04	0.5818
22	rs149336677	39766686	A	G	0.0715017216887108	0.0542	0.1873
22	rs144437620	39766699	G	T	0.0712037590063322	0.054	0.1874
22	rs5750806	39767011	A	G	-0.0231969816042026	0.0401	0.5627
22	rs114958314	39767080	T	C	0.0755990028718877	0.0543	0.1642
22	rs117864930	39767204	G	A	0.0830995691695741	0.0548	0.1293
22	rs9611162	39767247	C	A	-0.0216016445577609	0.04	0.5888
22	rs9611164	39767291	G	A	-0.0217958123704574	0.04	0.5861
22	rs58799742	39767390	A	G	0.0758956590032571	0.0543	0.1623
22	rs145700780	39767426	G	A	0.0752002325629352	0.0543	0.1658
22	rs117841264	39767660	C	T	-0.0458031298018141	0.0563	0.4158
22	rs77013320	39767682	G	A	0.0813956382039941	0.0548	0.1373
22	rs115814052	39767894	G	A	0.0782010127941653	0.0546	0.1521
22	rs78751209	39767994	T	C	-0.0264979913062283	0.031	0.3929
22	rs137878694	39768284	G	A	0.0816997954833017	0.055	0.1375
22	rs58346745	39769236	T	C	0.0773961316557046	0.0546	0.1561
22	rs1569499	39769818	T	C	0.0259016375226531	0.0663	0.6963
22	rs117698419	39771669	C	T	0.0656004570839489	0.0401	0.1019
22	rs5757646	39771687	C	T	-0.0433042394092723	0.0358	0.2264
22	rs6001566	39774448	A	G	-0.0329985112635755	0.0488	0.499
22	rs6519190	39774525	A	G	-0.0325955083699338	0.0486	0.5023
22	rs9611167	39775583	G	A	0.0531994764675775	0.038	0.1623
22	rs143038520	39776712	G	A	-0.107696575455374	0.0539	0.04553
22	rs4821889	39777254	T	C	0.0522033801338585	0.0383	0.1726
22	rs78866262	39777492	T	C	0.0783027332571736	0.0692	0.2582
22	rs4821890	39777523	G	A	0.0517002115855168	0.0383	0.1769
22	rs147854258	39778609	G	C	-0.119696114425192	0.0527	0.02315
22	rs117169690	39779292	C	T	-0.118896154943856	0.0526	0.02367
22	rs756640	39779300	G	A	0.0481042146741464	0.0382	0.2083
22	rs139018750	39781013	G	A	0.0727019842157449	0.0705	0.3023
22	rs7423	39781429	C	T	0.044600447168905	0.0382	0.2427
22	rs192640998	39781905	G	T	0.0819025156196343	0.0699	0.2411
22	rs139764118	39782571	T	C	-0.157402628351533	0.0606	0.009443
22	rs200676622	39783674	C	T	0.190901311873403	0.1272	0.1335
22	rs8143036	39784136	G	A	0.0423983514166169	0.0481	0.3787
22	rs9611170	39784845	G	C	-0.0293979151845611	0.0506	0.5612
22	rs117179639	39785062	G	C	0.0475036226439669	0.062	0.4441
22	rs146680193	39785198	G	C	-0.0277001306422786	0.0571	0.627
22	rs2142848	39785242	C	T	0.0397974698740661	0.0382	0.2971
22	rs4821891	39785381	C	T	0.0402010017441475	0.0382	0.2918
22	rs182922773	39786563	A	G	0.0570039574677328	0.0854	0.5043
22	rs57925865	39787143	G	A	0.081497034243183	0.0701	0.2447
22	rs117936743	39787753	C	A	-0.0180010511095525	0.0572	0.7531
22	rs73414390	39788143	A	G	0.0821973079313746	0.0701	0.2414
22	rs5995729	39789086	A	C	-0.121704464417631	0.0524	0.02016
22	rs139121016	39789495	C	T	0.0118001041157506	0.033	0.7206
22	rs141092084	39790592	G	A	-0.126300456116175	0.0527	0.01645
22	rs73414391	39790715	C	T	0.0829983354991691	0.0701	0.2365
22	rs143992731	39791962	T	C	0.0825012215117438	0.0701	0.2395
22	rs75475382	39792328	C	G	-0.0421040660228114	0.0686	0.5389
22	rs5750812	39793079	G	A	0.0426954385276174	0.0381	0.2623
22	rs151047772	39793342	G	A	-0.13009729589024	0.0527	0.01363
22	rs4386422	39793734	C	T	0.0993022010738624	0.0451	0.02762
22	rs4384886	39793766	C	T	0.0428008353226943	0.0381	0.2607
22	rs117433449	39793874	G	A	-0.128003840584367	0.0524	0.01449
22	rs5757653	39794071	C	T	-0.0316970867432546	0.0214	0.1381
22	rs5757654	39794124	G	A	0.0437967654983826	0.0381	0.2502
22	rs7292066	39794241	G	A	0.0977979917233007	0.0452	0.03041
22	rs141191016	39795073	G	A	-0.124396103870379	0.0524	0.01773
22	rs5750813	39795228	G	C	0.0929984188337525	0.045	0.0387
22	rs184962767	39795419	A	G	-0.124203603459306	0.0524	0.0179
22	rs150749417	39795464	T	C	-0.124203603459306	0.0524	0.01788
22	rs61185571	39795972	C	T	-0.123603692861948	0.0524	0.0183
22	rs3830119	39796097	T	C	-0.0300984478240329	0.0213	0.1579
22	rs5757655	39797178	G	C	0.0399992561638529	0.0379	0.2914
22	rs117327855	39797930	G	A	-0.122303236388138	0.0523	0.01942
22	rs5750814	39797987	T	C	0.0471984218290006	0.0381	0.2163
22	rs34026806	39798127	A	G	0.0745971382067833	0.0421	0.07634
22	rs117358444	39798374	A	G	-0.122800602618182	0.0523	0.01874
22	rs5757657	39798429	G	T	0.0448012667045393	0.038	0.2387
22	rs4337572	39800704	C	G	0.0473987203698754	0.0381	0.2136
22	rs17001089	39801691	A	T	0.044600447168905	0.0726	0.5393
22	rs34336887	39801788	G	C	-0.121004468905148	0.0522	0.02044
22	rs59336116	39802209	C	A	-0.122597104714639	0.0522	0.01891
22	rs143504165	39802930	G	A	-0.123094617162712	0.0522	0.01844
22	rs147172886	39803390	C	T	0.0235016597850914	0.0865	0.7861
22	rs6001582	39806153	T	C	-0.0834033483057841	0.0443	0.05955
22	rs145826519	39806246	G	C	0.0477038600690104	0.073	0.5134
22	rs117420954	39807231	C	T	-0.128504050910497	0.0521	0.01361
22	rs146399813	39807536	G	A	0.0479993753879105	0.0731	0.5114
22	rs117772722	39808401	G	C	-0.0382004338153035	0.0516	0.4593
22	rs58743204	39808420	G	A	-0.122099839662124	0.0522	0.01924
22	rs57432240	39808635	T	C	-0.128003840584367	0.0519	0.01368
22	rs60804825	39809121	A	G	-0.125903416889156	0.0522	0.01592
22	rs61583895	39809834	G	A	-0.123004141941551	0.052	0.0181
22	rs57470997	39809966	C	T	-0.122800602618182	0.0521	0.01842
22	rs60181054	39812072	G	A	-0.122597104714639	0.0521	0.01869
22	rs56796306	39812133	G	C	-0.12199815681085	0.0521	0.01929
22	rs118131187	39812791	C	T	-0.121704464417631	0.052	0.0192
22	rs2269549	39813353	T	C	-0.0208968257129853	0.0476	0.6613
22	rs144742537	39813519	T	G	-0.123004141941551	0.0519	0.01785
22	rs35469986	39813759	T	C	0.0236969951765786	0.0312	0.4479
22	rs140598269	39813844	C	T	0.0213015034199157	0.1279	0.8678
22	rs17001093	39813948	C	G	-0.0107980900995126	0.0544	0.8426
22	rs2267409	39816510	G	A	-0.126402577402311	0.0517	0.01447
22	rs17001097	39816568	C	T	-0.167295022777332	0.0945	0.07675
22	rs2267410	39817161	T	G	-0.125098478378138	0.0521	0.01636
22	rs146598912	39818691	C	T	-0.12449803085677	0.0517	0.01616
22	rs150261152	39818727	G	A	-0.12340003148223	0.052	0.01773
22	rs117142056	39818793	A	G	-0.123897943656285	0.0518	0.01675
22	rs138947677	39819589	A	G	-0.124894512371765	0.0527	0.01778
22	rs117173541	39819766	T	C	-0.119504516554724	0.0522	0.02219
22	rs184699432	39819767	G	A	-0.121004468905148	0.052	0.01985
22	rs550306107	39819799	T	C	-0.119200289486309	0.0523	0.02252
22	rs113903810	39819903	A	G	-0.119899022778949	0.0523	0.02179
22	rs542583102	39819943	C	G	-0.119200289486309	0.0523	0.02248
22	rs116848764	39819999	A	G	-0.119899022778949	0.0523	0.02173
22	rs141263497	39820005	A	C	-0.121602821759249	0.0521	0.01962
22	rs146698472	39821417	A	G	0.0509972505709038	0.0735	0.4872
22	rs141326583	39821433	A	G	0.0439977464776452	0.0815	0.5891
22	rs5757667	39822116	A	G	0.0737986386007454	0.0437	0.09154
22	rs118124761	39822159	C	T	-0.116196794402512	0.0521	0.02588
22	rs36044118	39822851	C	T	-0.114300357227301	0.0521	0.02819
22	rs4821895	39823015	A	G	0.0732969290614569	0.0437	0.09322
22	rs35683168	39823630	C	T	-0.124305510825599	0.052	0.01687
22	rs739141	39824450	C	T	-0.0519040071504222	0.0837	0.5352
22	rs3788552	39825019	G	A	-0.141194968667042	0.0628	0.02459
22	rs117758305	39825025	T	C	-0.131202677615852	0.0628	0.03679
22	rs5750820	39825322	T	G	0.0767017482633775	0.0436	0.07857
22	rs5750821	39825492	A	T	0.0757009883436821	0.0436	0.08255
22	rs118150487	39826104	C	T	0.0467977043485401	0.1109	0.6727
22	rs117827974	39827318	G	A	-0.123501856987344	0.0523	0.01832
22	rs7949	39827553	G	A	0.0753022587095424	0.0436	0.0843
22	rs146177389	39828167	C	T	0.0540998523168248	0.0739	0.4646
22	rs3752469	39828177	G	A	-0.115702701053736	0.0521	0.02651
22	rs148410942	39828407	A	T	0.0654037717003168	0.0803	0.4149
22	rs116655803	39828477	G	T	-0.117804285882168	0.052	0.02364
22	rs58641840	39829273	G	A	-0.115399628229752	0.0521	0.02686
22	rs5757670	39829736	G	A	0.0755990028718877	0.0436	0.08278
22	rs12628204	39829923	A	G	0.0467022717525102	0.0278	0.09258
22	rs5750823	39829973	C	T	0.0825012215117438	0.0443	0.0626
22	rs5750824	39830123	A	G	-0.0325955083699338	0.0201	0.1053
22	rs17001112	39831230	G	C	-0.115197630697924	0.0521	0.02706
22	rs5750825	39831278	A	G	0.082298622721118	0.0443	0.06337
22	rs1972280	39831986	T	A	0.0820959828759047	0.0443	0.06401
22	rs5750826	39832113	A	G	-0.0216016445577609	0.0224	0.334
22	rs118126131	39832383	T	A	-0.114199464325031	0.0522	0.02853
22	rs74658578	39832841	A	G	0.0509022179271191	0.0265	0.05474
22	rs117983435	39833257	G	C	0.0511017760490843	0.0268	0.0562
22	rs4821896	39833437	T	C	0.0813034510640348	0.0444	0.067
22	rs73167342	39834102	C	G	-0.0201006717070029	0.0238	0.399
22	rs5750828	39835083	T	C	-0.0178992398878318	0.0239	0.4517
22	rs117407700	39835291	C	T	-0.111300343783201	0.0521	0.03273
22	rs145519095	39835661	A	G	0.0548952993715794	0.0746	0.4614
22	rs6001592	39836561	G	A	0.041995705452017	0.0297	0.1568
22	rs113785064	39837535	G	C	0.0335024720540013	0.0291	0.251
22	rs9611176	39838003	A	G	-0.0372969647443931	0.057	0.5132
22	rs5750829	39838018	A	G	0.0411035548784171	0.0383	0.2832
22	rs117194320	39838241	G	A	-0.111199753092226	0.0522	0.03309
22	rs5757675	39838892	G	T	0.03649585023784	0.0382	0.3394
22	rs8138462	39839670	G	C	0.0366983037826737	0.0382	0.3362
22	rs9611177	39840130	C	T	0.0567016428693038	0.0424	0.1812
22	rs117456521	39840578	G	A	-0.114804974485826	0.0521	0.02757
22	rs28685576	39841533	C	A	-0.0119005312583873	0.0231	0.6058
22	rs141487631	39842092	C	G	0.225397010367077	0.1177	0.0555
22	rs182371968	39842177	G	A	-0.189599980372653	0.144	0.188
22	rs149052664	39842420	C	T	-0.115197630697924	0.0521	0.02699
22	rs76406173	39842915	T	C	0.0754970069979959	0.0755	0.3175
22	rs5750833	39843091	C	A	0.0755990028718877	0.0442	0.08755
22	rs5757678	39843409	C	T	0.0758029634155007	0.0442	0.08659
22	rs139545930	39843651	G	T	0.0782010127941653	0.0758	0.3024
22	rs144291143	39843789	G	A	0.0784044433741818	0.0758	0.3014
22	rs8136980	39844574	G	A	0.0338988850054592	0.0385	0.3778
22	rs4497965	39844786	C	T	-0.0012007205765188	0.0668	0.9855
22	rs5757680	39844793	T	C	0.0843043830520302	0.0443	0.05702
22	rs117904886	39844985	A	T	-0.112497031227146	0.0522	0.03112
22	rs117341181	39845416	C	T	-0.124894512371765	0.0903	0.1665
22	rs5757681	39845547	A	G	0.0800027068735152	0.0444	0.07133
22	rs114623951	39845643	G	A	0.125901105886485	0.0737	0.08759
22	rs1005522	39845898	C	A	0.0788019382374035	0.0448	0.07842
22	rs77654029	39846253	T	C	-0.112698483925615	0.0522	0.03076
22	rs75264309	39846367	G	A	0.113096515500536	0.0796	0.1554
22	rs73885221	39846622	T	C	-0.113000739087244	0.0522	0.03037
22	rs59606630	39847004	T	G	-0.113101511113015	0.0522	0.03022
22	rs58083563	39847291	A	G	-0.113303085634678	0.0522	0.02993
22	rs74546823	39847382	G	T	0.111398251790055	0.0797	0.1619
22	rs61702521	39848238	C	T	-0.113896846680113	0.0522	0.02913
22	rs117567682	39849133	C	G	-0.114894710885213	0.0523	0.02807
22	rs148076122	39849255	G	A	-0.114995673960859	0.0523	0.02799
22	rs116974184	39849278	C	T	-0.115096647231076	0.0523	0.02789
22	rs138794249	39849660	A	G	-0.115197630697924	0.0523	0.02771
22	rs147222141	39849837	C	T	-0.115500642298853	0.0523	0.02735
22	rs117248721	39849920	G	A	-0.115500642298853	0.0523	0.02738
22	rs5757683	39850174	G	A	0.0780992819830517	0.0443	0.07784
22	rs61194719	39850378	T	C	-0.115096647231076	0.0524	0.02797
22	rs5757684	39851584	G	A	0.0796980328953936	0.0445	0.07336
22	rs118140052	39851968	C	G	-0.117196957433782	0.0525	0.02563
22	rs1557541	39851970	C	A	0.0808977266559906	0.0446	0.06949
22	rs117418112	39852024	C	A	-0.117196957433782	0.0525	0.02566
22	rs3761458	39852328	A	T	-0.117196957433782	0.0525	0.02569
22	rs1557542	39852350	G	C	0.0807040274149627	0.0446	0.07072
22	rs117413044	39852803	A	T	-0.117905543160121	0.0526	0.02504
22	rs6001600	39852921	G	T	0.0827958374084022	0.0448	0.06418
22	rs368594204	39853741	G	C	0.0232965165504356	0.0318	0.4641
22	rs5995735	39854421	C	G	0.0861042990521317	0.0451	0.05637
22	rs139617499	39855190	C	T	-0.119899022778949	0.0528	0.02317
22	rs738286	39855575	C	A	0.082298622721118	0.0451	0.06831
22	rs738290	39856032	A	C	0.0248974696545107	0.0354	0.4831
22	rs148408829	39856283	G	T	-0.120902897367662	0.0529	0.02228
22	rs114500429	39857890	T	C	0.111702363562419	0.0801	0.1636
22	rs150276089	39858053	C	T	-0.116803515542883	0.0548	0.03285
22	rs2413592	39858196	A	G	-0.0861026990534117	0.0614	0.1611
22	rs3788553	39858327	C	T	-0.124803874165433	0.0529	0.01844
22	rs61293050	39859523	C	G	-0.10910083527355	0.0549	0.04688
22	rs60586791	39859543	G	A	-0.109301604891089	0.0549	0.04654
22	rs117211931	39860199	G	C	-0.116904671531123	0.0551	0.03378
22	rs118141526	39860201	A	T	-0.118896154943856	0.0551	0.03075
22	rs113385550	39860468	G	A	-0.110004616151484	0.055	0.04536
22	rs760714	39862341	G	A	-0.0282040203730758	0.0476	0.5541
22	rs760715	39862343	T	C	-0.0146974807605841	0.0233	0.5291
22	rs188656970	39863309	G	T	-0.118997522847486	0.0957	0.2137
22	rs5750840	39863326	G	C	-0.0142003494011414	0.025	0.5706
22	rs142696120	39863744	T	C	0.149901665537843	0.0869	0.08466
22	rs6001601	39865475	A	G	-0.0929050743904805	0.0528	0.07824
22	rs2267412	39866080	T	C	-0.0194988734340555	0.0239	0.4143
22	rs2284076	39866938	T	C	-0.031397792147416	0.0238	0.1872
22	rs8137052	39867661	C	G	0.024097313483794	0.0414	0.5607
22	rs6519193	39868109	G	C	0.0259990758686168	0.043	0.546
22	rs4820378	39869209	C	T	-0.0596013954910886	0.0561	0.288
22	rs4821900	39869719	A	G	0.043595744117646	0.0451	0.3338
22	rs1984662	39869997	T	G	-0.0740987414270944	0.0578	0.1998
22	rs78935896	39871728	A	G	-0.0189993500097828	0.0466	0.6844
22	rs12628962	39872073	A	G	0.0063994795805678	0.024	0.7888
22	rs2413593	39872127	A	G	-0.0817959103021831	0.0596	0.1697
22	rs5757690	39872700	C	T	-0.0062998021485279	0.0217	0.7731
22	rs1003538	39872707	G	A	0.0068961666878413	0.0491	0.8883
22	rs9306336	39873470	A	T	-0.0872041228366444	0.059	0.1392
22	rs760712	39874790	A	G	-0.0497050825796673	0.0446	0.265
22	rs760713	39875595	G	C	-0.088295837920128	0.0591	0.1352
22	rs4821901	39875966	T	G	-0.0777021156640369	0.0593	0.1897
22	rs11704159	39877556	G	T	0.0916033178729985	0.094	0.3299
22	rs34943118	39878998	T	C	-0.0059979518036359	0.0244	0.8051
22	rs2009774	39879679	A	T	0.0045994064948955	0.0231	0.8423
22	rs147762284	39880370	T	G	-0.0689000186550519	0.1006	0.4937
22	rs2009999	39881000	C	T	-0.0073972926304747	0.0227	0.746
22	rs17001167	39881140	T	G	0.0443995872966845	0.0572	0.4374
22	rs4821902	39883344	T	C	-0.0164038098256767	0.0239	0.4923
22	rs143400156	39883517	G	T	0.0288012338056278	0.0924	0.7551
22	rs9623008	39883736	G	C	-0.0069037763167944	0.0251	0.7849
22	rs6001605	39886217	C	G	0.0540998523168248	0.0565	0.3388
22	rs190406399	39886307	C	T	0.0467977043485401	0.0973	0.6307
22	rs3827380	39887686	A	G	-0.0008003201707691	0.0222	0.9709
22	rs7285122	39888417	G	A	-0.115298624363463	0.0965	0.2321
22	rs1033415	39888774	A	G	-0.0822952427268302	0.0671	0.2198
22	rs12157593	39888861	C	T	0.0636037093371393	0.052	0.2213
22	rs2017711	39889080	G	A	0.0579952857871378	0.0872	0.5062
22	rs34692520	39891343	C	G	0.0295976364389436	0.0774	0.7016
22	rs6001609	39892859	C	T	0.0473033451158665	0.0606	0.4357
22	rs12484582	39893120	G	A	-0.0135007260538548	0.0216	0.5314
22	rs12484673	39893932	C	T	0.0243998868235351	0.0768	0.751
22	rs9611186	39895939	G	A	-0.0110002818588653	0.0226	0.627
22	rs9611187	39895944	G	A	-0.0114958245134845	0.0226	0.6118
22	rs117079488	39896142	C	T	0.151595990814917	0.0875	0.08312
22	rs2294360	39897792	G	A	-0.0051029981759033	0.0218	0.8166
22	rs34109257	39897849	G	T	0.0361969153118182	0.0763	0.6348
22	rs742143	39899945	G	A	0.0078987227933553	0.0225	0.7267
22	rs4821903	39902475	T	G	-0.005696192544881	0.022	0.7952
22	rs4821904	39902525	T	C	0.0067968490002727	0.0223	0.7587
22	rs5750841	39903368	G	A	-0.1049050638362	0.0508	0.03895
22	rs5750842	39903457	A	G	0.0418998134646779	0.0477	0.3802
22	rs145503030	39903458	G	T	0.0044003044444822	0.0905	0.9615
22	rs4820379	39904613	A	G	-0.0115969858456632	0.0223	0.6032
22	rs60286491	39905721	C	T	-0.0876952471391608	0.0653	0.1793
22	rs4821905	39906610	C	T	-0.0093031403261444	0.0262	0.7236
22	rs738288	39907661	G	A	-0.11279922549559	0.056	0.04418
22	rs17001209	39907756	A	G	-0.20319387600659	0.1413	0.1504
22	rs2272830	39907941	G	C	0.0140015196358136	0.0459	0.7612
22	rs10854721	39908744	T	C	-0.0076995657264405	0.0223	0.7309
22	rs117991469	39911468	C	T	0.0863978554904648	0.069	0.2108
22	rs11703406	39912969	C	T	0.0170045988158238	0.0809	0.8331
22	rs1048310	39913282	T	G	0.0051964749068174	0.0227	0.8209
22	rs710192	39913420	C	T	0.0025966258472659	0.0227	0.9086
22	rs10854722	39913557	G	A	0.0021975835434872	0.0227	0.9214
22	rs4894	39917515	A	C	-0.0038975857287134	0.0222	0.8599
22	rs6519194	39919524	G	A	0.036997088886122	0.0393	0.3474
22	rs4820380	39919781	G	A	-0.003797200248385	0.0222	0.8627
22	rs4821906	39919922	T	C	0.043203157300648	0.0822	0.5993
22	rs61434491	39919988	C	T	-0.150102219247394	0.0705	0.03333
22	rs882564	39920657	G	A	-0.004701032558649	0.0222	0.8304
22	rs882565	39921384	T	C	-0.0031048149534787	0.0222	0.8874
22	rs882566	39921669	A	T	-0.0036968248442897	0.0222	0.8679
22	rs150798545	39922936	C	T	0.0171029078996623	0.0829	0.8362
22	rs5750844	39923688	G	A	0.0035038543266769	0.0225	0.8778
22	rs4821907	39924443	G	C	0.0024968801985871	0.0226	0.9104
22	rs141803174	39926470	T	C	0.0446960805488528	0.0771	0.5623
22	rs1028320	39926861	G	A	-0.0055956263571598	0.0233	0.81
22	rs1028321	39926929	G	A	-0.0027036515743148	0.0237	0.9088
22	rs1015941	39926962	G	A	-0.0057967688471774	0.0223	0.7937
22	rs1109793	39929946	T	C	0.0299956000353805	0.0389	0.4406
22	rs2413595	39930197	T	C	-0.121399567430926	0.0554	0.0286
22	rs5757703	39932516	G	A	-0.0004000800213396	0.0236	0.9852
22	rs147884565	39933287	G	A	0.0339955472579582	0.111	0.7594
22	rs9607648	39933748	G	A	-0.0164953025291975	0.0225	0.4616
22	rs8137430	39933978	G	T	0.0335024720540013	0.039	0.3906
22	rs11703414	39934521	G	T	-0.0183982139464423	0.0264	0.484
22	rs6001618	39934836	G	A	-0.003596459514405	0.0255	0.8866
22	rs5757705	39935239	C	T	-0.0145960053074092	0.0212	0.4924
22	rs760716	39936220	C	T	0.0017983819413794	0.0235	0.9385
22	rs111603797	39937088	C	T	-0.0115969858456632	0.0248	0.6412
22	rs75823932	39937093	G	A	-0.0116981574124923	0.0248	0.6369
22	rs9611191	39937112	T	C	-0.0116981574124923	0.0248	0.6375
22	rs9611192	39937159	T	A	-0.0154994990469515	0.0212	0.4658
22	rs5750847	39937223	A	C	-0.003596459514405	0.0218	0.8692
22	rs5750848	39937269	A	G	0.0320992618599997	0.0386	0.4047
22	rs7284798	39937468	G	T	-0.0010005003335835	0.0219	0.9645
22	rs7284601	39937640	A	G	-0.0049019951702315	0.0216	0.8207
22	rs5757709	39937721	A	G	-0.0048015088161939	0.0216	0.8229
22	rs5757710	39938303	T	C	-0.0048015088161939	0.0216	0.8233
22	rs67792450	39938749	C	T	-0.0101008421794295	0.0248	0.6849
22	rs6001619	39939105	A	G	-0.004701032558649	0.0216	0.8295
22	rs12628516	39939913	A	G	0.0483043318863239	0.0506	0.3394
22	rs9623013	39940135	C	T	-0.0163021610829842	0.0244	0.5041
22	rs5757712	39940227	G	A	0.0312951579807101	0.0386	0.4178
22	rs9623014	39940709	A	G	-0.003596459514405	0.0217	0.8686
22	rs6001620	39940872	C	T	0.027196791588428	0.0386	0.4815
22	rs5757715	39941154	A	G	-0.0146974807605841	0.0211	0.4844
22	rs5757716	39941201	C	G	-0.0615988462189574	0.0324	0.05678
22	rs5995748	39941211	C	G	-0.0093031403261444	0.0249	0.71
22	rs5995749	39941406	C	T	-0.0149004625639624	0.0245	0.5443
22	rs9623015	39941632	T	C	-0.007004474152883	0.025	0.7792
22	rs9623016	39941935	C	T	-0.0032954239497972	0.0258	0.899
22	rs5750849	39942090	G	A	-0.0170952954286372	0.0215	0.4264
22	rs5757717	39942234	T	C	-0.0158042315449673	0.0254	0.5325
22	rs4820381	39943030	A	G	-0.0065010863423599	0.021	0.7574
22	rs59889044	39943388	A	G	-0.0065010863423599	0.0207	0.7543
22	rs5757718	39943947	A	G	-0.007004474152883	0.0211	0.7416
22	rs9611195	39944485	C	T	0.0063001125484799	0.0197	0.7513
22	rs150569948	39944782	T	C	-0.0847956517047163	0.0935	0.3645
22	rs5757719	39945791	T	C	-0.0078003437327339	0.0405	0.8467
22	rs713689	39946280	T	C	0.0087020272939009	0.0199	0.6632
22	rs112169657	39946680	G	A	-0.0049019951702315	0.079	0.9507
22	rs2092168	39947068	T	C	-0.0095050300143049	0.0399	0.811
22	rs5757720	39947259	T	C	-0.0124977728299804	0.0208	0.55
22	rs10427762	39947439	T	G	0.0092966519050945	0.0195	0.634
22	rs5757721	39947574	T	C	-0.0105959392134034	0.0399	0.7901
22	rs111918659	39947699	G	A	-0.0325955083699338	0.0778	0.6755
22	rs2413597	39949792	T	C	-0.0114047880634385	0.0208	0.584
22	rs73422161	39950031	C	T	-0.0378991867540796	0.077	0.6229
22	rs4438587	39950349	A	T	-0.0129028853555234	0.0212	0.5421
22	rs5757723	39950805	C	T	-0.0116981574124923	0.0208	0.5726
22	rs75675695	39951106	T	C	-0.0127003085782322	0.0207	0.5408
22	rs375349098	39951219	G	A	-0.0338050046123612	0.0778	0.6638
22	rs58093579	39951409	A	G	-0.0128015918372089	0.0207	0.5382
22	rs7284221	39951658	C	T	-0.0128015918372089	0.0207	0.5361
22	rs111685305	39951696	G	A	-0.0309026047398165	0.0777	0.6906
22	rs2413599	39952098	G	A	-0.0132980281439898	0.0202	0.51
22	rs78140321	39952197	T	C	0.0188021269625962	0.0807	0.8157
22	rs5757725	39952275	T	C	0.0110981866660334	0.0196	0.5708
22	rs5757726	39952633	G	C	-0.0147989665120717	0.0212	0.4857
22	rs116910141	39952927	G	A	0.0769980774873111	0.0556	0.1659
22	rs61259516	39953234	T	C	-0.015895669405385	0.0211	0.4509
22	rs9607655	39953569	G	A	0.0027960873020011	0.0196	0.8884
22	rs116866261	39955077	G	T	-0.0320997276601081	0.0779	0.6798
22	rs117281752	39955632	C	T	0.0693021569865934	0.0552	0.2096
22	rs9611198	39955873	A	C	-0.0252972953741621	0.039	0.517
22	rs9607658	39957740	T	C	-0.0229002198863326	0.0388	0.5556
22	rs143680201	39957761	C	T	-0.0313049258284153	0.0781	0.689
22	rs6001621	39957762	G	A	-0.0073972926304747	0.0531	0.8889
22	rs192863078	39960031	A	G	-0.0305004454483837	0.0783	0.6973
22	rs9619819	39960115	G	A	0.0082954970241069	0.0197	0.6729
22	rs200923774	39960118	C	T	-0.0303973537275885	0.0783	0.6981
22	rs77057327	39960605	C	T	-0.0299953975354009	0.0294	0.3071
22	rs4820383	39961286	C	A	-0.0222967349986103	0.0402	0.5793
22	rs62652622	39961829	A	G	0.0018981972830802	0.0201	0.9247
22	rs80208362	39962380	T	G	-0.0114958245134845	0.0215	0.595
22	rs73885269	39963092	C	T	0.0001999800026662	0.0259	0.9935
22	rs5757727	39963173	G	A	-0.0217038334437866	0.0398	0.5859
22	rs62228477	39963426	A	G	-0.0358033589652777	0.0391	0.3599
22	rs12484107	39964503	T	C	-0.0149004625639624	0.0214	0.4857
22	rs5757728	39965471	G	A	0.0058031292269501	0.0197	0.7694
22	rs55684383	39965699	G	A	-0.0102018624845967	0.0218	0.638
22	rs145969017	39965748	C	T	-0.0851004766504662	0.1049	0.4173
22	rs56753811	39966094	A	G	-0.0166986496230515	0.0216	0.4394
22	rs7288455	39966547	A	G	-0.0322029950400999	0.0405	0.426
22	rs3747178	39966856	C	T	0.0067968490002727	0.0198	0.7324
22	rs5757730	39967430	A	G	-0.0406032684425478	0.0389	0.2959
22	rs5757731	39967785	C	G	-0.0349020520092649	0.0389	0.3688
22	rs111602469	39967796	A	T	-0.0252972953741621	0.0788	0.7483
22	rs5757732	39968018	C	T	0.0050969882578437	0.0198	0.798
22	rs142462279	39968019	G	A	-0.0247026126403718	0.079	0.7548
22	rs5757733	39968173	T	G	-0.043502667649395	0.0391	0.2654
22	rs117774651	39969448	G	A	-0.0791947339715482	0.1139	0.4868
22	rs5750851	39969767	T	C	-0.0497050825796673	0.0393	0.2064
22	rs12484689	39969895	C	T	-0.0182047046548463	0.022	0.4067
22	rs138167833	39969958	G	A	-0.0540972217202848	0.0803	0.5007
22	rs117223599	39971674	C	T	-0.0406970023321042	0.0513	0.428
22	rs5750852	39972069	T	C	0.0061013488579762	0.0205	0.7669
22	rs114876190	39972070	G	A	-0.004198802647333	0.0854	0.961
22	rs2413600	39972075	T	C	-0.021203207651103	0.0415	0.6099
22	rs3788556	39972162	T	C	-0.0382004338153035	0.039	0.3281
22	rs117111468	39972715	C	T	0.043203157300648	0.0604	0.4744
22	rs5757734	39973151	T	C	-0.0115969858456632	0.0269	0.6649
22	rs147517108	39973244	T	G	0.0133998200630165	0.0615	0.8274
22	rs132567	39973526	G	A	0.0051964749068174	0.0199	0.7957
22	rs5757735	39973652	C	T	-0.0079011318962572	0.0411	0.8478
22	rs76560316	39973675	C	T	0.0353961009469877	0.0414	0.3916
22	rs116891391	39973677	G	A	0.0387975467079122	0.0697	0.578
22	rs73422193	39974590	T	C	-0.0026033858701149	0.0255	0.9202
22	rs116322739	39974656	G	A	0.0580990823836463	0.1011	0.5658
22	rs117263351	39974815	G	A	-0.0023026490626755	0.06	0.9693
22	rs5757736	39975307	G	A	-0.017502275136142	0.0209	0.4041
22	rs8139773	39975691	A	G	-0.0046005663955682	0.0225	0.838
22	rs190557295	39975892	G	A	0.0183015011699126	0.1237	0.8826
22	rs28631967	39975914	A	G	-0.0049019951702315	0.0224	0.8264
22	rs132570	39976128	C	A	0.0546018151915836	0.0443	0.2174
22	rs132571	39976133	A	C	0.0546964969190277	0.0442	0.2159
22	rs5750853	39976186	C	T	-0.0055956263571598	0.0224	0.8007
22	rs144312783	39976943	A	G	-0.0523043316292892	0.0564	0.3534
22	rs3788557	39977211	C	T	-0.0054045784588597	0.0223	0.8089
22	rs132572	39978039	T	G	0.0059025456526138	0.0272	0.8283
22	rs132573	39979511	G	A	0.0068961666878413	0.0272	0.798
22	rs132574	39980975	T	G	0.0059025456526138	0.0271	0.8262
22	rs4353751	39981813	C	G	-0.009000382197299	0.0192	0.6387
22	rs139186212	39982012	G	A	-0.0465990663783681	0.0571	0.4146
22	rs132575	39982721	A	G	0.0267977123853779	0.0332	0.4202
22	rs132576	39983944	A	C	0.0058031292269501	0.0269	0.8285
22	rs132577	39984086	A	T	0.0058031292269501	0.0269	0.8298
22	rs140578590	39984452	G	A	-0.031397792147416	0.0548	0.5667
22	rs132579	39984873	C	T	0.0165030720990143	0.0262	0.5286
22	rs132580	39984946	T	C	0.0208021276292633	0.0335	0.5335
22	rs4522708	39985283	G	A	0.0014988761237359	0.0218	0.9451
22	rs4374	39985590	A	G	0.0055048206344449	0.0268	0.8383
22	rs116868635	39986742	C	T	-0.0488016642355575	0.0561	0.384
22	rs132582	39988175	C	T	0.0677988255644351	0.0451	0.1329
22	rs713971	39988277	C	T	0.014504302202808	0.026	0.5775
22	rs117871148	39988843	A	G	-0.0428970626523952	0.0555	0.4395
22	rs132583	39989137	C	G	0.0146028573839336	0.0261	0.5757
22	rs3788564	39989160	G	A	0.0958009684387867	0.0865	0.2682
22	rs2413602	39989216	A	G	0.0012991557316201	0.0218	0.9542
22	rs117863931	39989457	C	T	-0.0182963622831166	0.1045	0.8608
22	rs5750854	39990775	C	T	0.0135971385060249	0.0248	0.5829
22	rs2003151	39991016	C	T	0.0002999550089979	0.0219	0.9888
22	rs1109008	39991092	A	G	-0.0009004052431641	0.0221	0.9671
22	rs132585	39991496	G	A	0.117000507338725	0.0552	0.03408
22	rs9611201	39992634	A	G	0.0154992634469238	0.0263	0.5554
22	rs9611202	39992660	G	A	0.121996369309252	0.056	0.02927
22	rs5757742	39992786	T	C	0.0147014028528927	0.0263	0.5756
22	rs35471482	39993669	G	A	0.127803771071796	0.0562	0.02289
22	rs5757743	39993834	C	T	-0.0024028846163103	0.0283	0.9333
22	rs138238213	39993923	G	A	-0.110205567321026	0.0793	0.1648
22	rs117371518	39994061	G	C	-0.0231969816042026	0.0562	0.6797
22	rs760546	39994105	A	G	0.0143958802837323	0.0252	0.5673
22	rs181146670	39994340	A	G	-0.033701571673015	0.1082	0.7557
22	rs199563728	39995175	A	G	-0.0959053568870712	0.0788	0.2237
22	rs62228488	39995249	A	G	0.0045994064948955	0.0275	0.8658
22	rs140638889	39995316	G	A	0.0513962890834148	0.0892	0.5642
22	rs117867354	39996254	T	C	-0.0961034943951495	0.0788	0.2231
22	rs1076614	39996264	C	T	0.134696963083283	0.0548	0.01391
22	rs12628240	39996692	T	C	-0.0158042315449673	0.0799	0.8437
22	rs1883123	39996882	C	T	0.133297615300733	0.0548	0.01502
22	rs713733	39997170	G	A	0.125901105886485	0.0555	0.02316
22	rs111951471	39997517	A	G	-0.0968964372456969	0.0785	0.2175
22	rs117192145	39997524	G	C	0.0009995003330834	0.0298	0.9728
22	rs148055518	39997565	G	A	-0.0985945675055636	0.0788	0.2105
22	rs713865	39997630	C	T	0.126103876795726	0.0554	0.02295
22	rs7291041	39998141	G	A	0.0037031349243813	0.0272	0.893
22	rs146212567	39998749	T	G	-0.0953991837650599	0.079	0.2274
22	rs5995755	39999013	A	G	0.0397974698740661	0.0438	0.3629
22	rs142976808	39999643	G	A	-0.0527048164320283	0.0588	0.3702
22	rs5750857	40000221	G	T	-0.0107980900995126	0.0233	0.6435
22	rs5995756	40000313	T	C	0.0361004656247227	0.0391	0.3556
22	rs5757746	40000442	G	A	0.0178006246255066	0.0246	0.47
22	rs147897176	40000614	A	G	-0.0938053126850552	0.079	0.2353
22	rs141679817	40000842	T	C	-0.0934978231153142	0.079	0.2367
22	rs114211575	40001596	C	T	-0.092203012053614	0.079	0.2435
22	rs116872141	40001759	C	T	-0.0931026182623243	0.077	0.2269
22	rs5995757	40002570	T	C	0.0385955177593629	0.0393	0.3259
22	rs139363622	40002725	C	T	-0.0916000707782702	0.0792	0.2474
22	rs6001638	40003267	T	C	0.041995705452017	0.0438	0.3384
22	rs6001639	40003309	C	A	0.130598345443945	0.0548	0.01713
22	rs147880012	40004470	T	C	-0.0903952777473875	0.0793	0.2544
22	rs145460926	40004874	G	A	-0.0921043240556392	0.0792	0.2448
22	rs1534883	40005425	T	C	0.112301372087145	0.0547	0.04028
22	rs3788566	40006024	G	T	-0.008395140788382	0.0232	0.7172
22	rs3788567	40006035	G	T	-0.0086977157031958	0.0232	0.7058
22	rs143073854	40006196	T	G	-0.0905047444258399	0.0793	0.2541
22	rs5995759	40006626	T	C	0.118200726189324	0.0544	0.02964
22	rs148232269	40006695	G	A	-0.0105959392134034	0.0907	0.9073
22	rs926231	40006986	C	G	-0.008395140788382	0.0231	0.7164
22	rs150675474	40007029	C	T	-0.0875970029805156	0.0795	0.2705
22	rs142149025	40007863	C	A	-0.0888967896271612	0.0794	0.263
22	rs114530448	40008234	G	A	-0.0880992412266881	0.0794	0.2671
22	rs146529632	40008358	G	C	-0.0885033985914034	0.0794	0.2649
22	rs140796406	40008583	G	A	-0.0862007965078615	0.0796	0.2785
22	rs713860	40008826	T	C	0.0089002747867194	0.0268	0.7411
22	rs1008677	40009336	C	T	-0.0091012913892029	0.0232	0.693
22	rs118038866	40009654	G	C	-0.102398240862713	0.0744	0.169
22	rs139244137	40010210	T	C	-0.0851004766504662	0.0796	0.2847
22	rs9611204	40010383	G	A	0.113899950675295	0.0552	0.03921
22	rs9611205	40010521	G	A	0.115299955362577	0.0555	0.0376
22	rs5757748	40010636	T	A	-0.0082035573506883	0.0232	0.7246
22	rs11705236	40010682	G	A	0.116199560398686	0.0553	0.0358
22	rs8140185	40010806	C	T	0.124498216056753	0.0556	0.02521
22	rs117939311	40011032	C	T	0.077701507663852	0.0822	0.3446
22	rs147535923	40011253	G	C	-0.0652000732482552	0.0805	0.4179
22	rs738168	40011697	A	C	0.0168964476597299	0.0257	0.5106
22	rs5757749	40011906	A	G	-0.050504132173768	0.0343	0.1408
22	rs17401961	40012284	G	A	0.12129685495618	0.0555	0.02891
22	rs5750859	40012508	G	A	0.0139029051689914	0.025	0.5776
22	rs147601729	40012676	G	A	0.0139029051689914	0.0686	0.8397
22	rs3788569	40013216	A	G	0.0121953336998771	0.025	0.6258
22	rs11703341	40013867	A	T	0.114301426326729	0.0555	0.0393
22	rs9611206	40014066	G	A	0.117302920419506	0.0563	0.0371
22	rs115765935	40014369	C	T	-0.0299026613543135	0.0607	0.6226
22	rs2072714	40014423	C	T	0.009197572354042	0.0269	0.7337
22	rs2072715	40014584	A	G	0.0098018049722602	0.0273	0.7191
22	rs1883124	40014783	G	C	0.0108014536938559	0.0273	0.6921
22	rs7288420	40015059	T	C	0.113498313776424	0.0557	0.0416
22	rs5995761	40015657	T	C	-0.112497031227146	0.0557	0.04323
22	rs80101362	40016735	T	G	0.0217027816432335	0.0339	0.5208
22	rs136803	40017065	C	G	-0.121896484297926	0.0589	0.03859
22	rs136805	40018212	T	C	-0.0278029446620889	0.0223	0.2132
22	rs136806	40018278	C	T	0.029403450369242	0.0302	0.331
22	rs12170452	40019773	A	G	-0.0799960420957247	0.0565	0.157
22	rs111073900	40019987	G	A	-0.0515038428671156	0.061	0.3982
22	rs62636244	40019994	C	T	-0.0465047776557534	0.027	0.08488
22	rs116914550	40020413	G	A	0.0677988255644351	0.0826	0.412
22	rs136809	40020876	A	G	0.0343048036919902	0.0302	0.2572
22	rs136811	40021256	T	A	-0.0726029514196542	0.0559	0.1938
22	rs186279927	40021587	T	C	-0.0060985584618694	0.0861	0.9436
22	rs136812	40021614	T	G	0.0352995739869328	0.0303	0.2437
22	rs3788571	40024410	C	T	-0.0505987987633697	0.0274	0.06463
22	rs470070	40024657	G	T	0.0385955177593629	0.0308	0.2105
22	rs742159	40024768	C	A	-0.050798679887367	0.0273	0.06346
22	rs136813	40025044	C	T	0.0382009626151637	0.0308	0.2147
22	rs145823347	40025228	G	A	0.0461963268897065	0.0536	0.3887
22	rs5757752	40025237	G	C	-0.0488016642355575	0.0274	0.07498
22	rs5750860	40026034	C	T	0.0301993737308422	0.0248	0.223
22	rs5750861	40026141	C	A	-0.0511985620326965	0.0273	0.06095
22	rs5750862	40026309	G	A	-0.0515038428671156	0.0273	0.05975
22	rs5750863	40026948	A	T	-0.0494949124461712	0.0274	0.07109
22	rs5757754	40027521	G	A	-0.0501991563328521	0.0278	0.07068
22	rs55898159	40027656	T	C	-0.0519988063604998	0.0278	0.06123
22	rs9607661	40028195	T	C	-0.050398957583852	0.0279	0.07054
22	rs5757756	40030477	C	A	-0.0523991687992084	0.0278	0.05966
22	rs77638777	40031360	C	T	0.0269047980491434	0.0988	0.7853
22	rs136814	40031632	G	T	0.0409019913204257	0.0314	0.1928
22	rs941431	40031694	G	A	-0.0473012731180131	0.0274	0.08466
22	rs136816	40033247	C	T	0.0295976364389436	0.033	0.3691
22	rs2092179	40034593	T	C	-0.0440981887217984	0.0282	0.1184
22	rs136817	40034609	C	T	0.0295005481176215	0.033	0.3721
22	rs136818	40034889	T	C	-0.070401005299324	0.0561	0.2097
22	rs136819	40036598	A	G	-0.0654028946007014	0.0559	0.2417
22	rs136820	40038075	T	C	-0.0747989800754828	0.056	0.1818
22	rs136821	40038113	T	G	0.0333960906184285	0.0335	0.318
22	rs77242378	40038573	C	T	0.0587027762537362	0.0961	0.5415
22	rs58964278	40040073	G	C	-0.0527996915922012	0.1036	0.6107
22	rs136823	40040892	T	C	-0.0943985954236476	0.0563	0.09387
22	rs2010746	40041317	C	G	-0.0414993071780289	0.0274	0.1296
22	rs136824	40041767	C	G	-0.035596090043474	0.0316	0.2597
22	rs470071	40042115	G	A	-0.137700069496742	0.0665	0.03827
22	rs136827	40043556	A	G	-0.0122041688389067	0.0296	0.6802
22	rs5757759	40043812	A	G	-0.0105959392134034	0.027	0.6932
22	rs5750866	40044389	G	A	-0.022398994943479	0.024	0.3507
22	rs5757760	40044402	C	T	-0.0208049294331883	0.0238	0.3811
22	rs926334	40045210	G	T	-0.0835011813049328	0.0434	0.05464
22	rs136828	40046077	A	G	-0.0296966117368367	0.0242	0.2213
22	rs136829	40046176	T	C	0.100496706491625	0.0614	0.102
22	rs136830	40046282	T	C	0.0977979917233007	0.0736	0.1838
22	rs136832	40046538	C	T	0.0970994871296738	0.0612	0.1123
22	rs9611209	40047529	T	C	-0.0949042622000238	0.0435	0.02906
22	rs136835	40048903	A	C	-0.0769998418888678	0.0624	0.2169
22	rs142074635	40048953	G	T	-0.0062998021485279	0.0898	0.9442
22	rs136845	40049410	G	A	-0.0782967327751765	0.0636	0.218
22	rs117625716	40049414	G	A	-0.0900997775564454	0.0511	0.07798
22	rs8140771	40049592	G	A	-0.0990029898420079	0.0435	0.02287
22	rs732381	40051166	A	T	-0.106305406370931	0.0401	0.008054
22	rs3788575	40053767	C	T	0.0382009626151637	0.0443	0.3885
22	rs136848	40054428	T	G	-0.0754026560491867	0.0629	0.2309
22	rs5757761	40054948	T	C	-0.0827948246089151	0.0653	0.2049
22	rs136849	40055250	T	C	-0.0726029514196542	0.063	0.2492
22	rs136850	40055304	T	C	-0.0730008928844903	0.063	0.2468
22	rs136851	40055896	T	C	-0.0713026798988422	0.0631	0.2586
22	rs136852	40057273	T	C	-0.0698003402592755	0.063	0.2683
22	rs136853	40058186	A	G	-0.066300071757232	0.063	0.2929
22	rs136854	40058999	C	T	0.123102197133983	0.0504	0.01453
22	rs136855	40061683	A	G	0.0644010116835795	0.0433	0.137
22	rs5750868	40063012	G	A	-0.0795953077717999	0.0368	0.03031
22	rs5757762	40064581	G	A	-0.0777021156640369	0.0367	0.03438
22	rs144516050	40064932	G	A	-0.137103479221825	0.1044	0.1891
22	rs5757763	40065005	A	G	-0.073904915847972	0.0371	0.04615
22	rs151129428	40065138	G	A	0.127997358063355	0.0811	0.1146
22	rs5750869	40065332	T	C	-0.0744972786929105	0.0369	0.04365
22	rs4821909	40066418	T	C	-0.0788051404425305	0.0372	0.034
22	rs200593805	40066873	A	C	-0.0272992569378225	0.0388	0.482
22	rs4821910	40067470	T	C	-0.0839034842227057	0.0373	0.02449
22	rs5750870	40067640	G	A	-0.0816982439845054	0.0372	0.02835
22	rs5757764	40067818	C	T	-0.0793029813385367	0.0371	0.03274
22	rs5757765	40067840	T	C	-0.0767946549790727	0.0372	0.03871
22	rs4820386	40068051	C	T	-0.0814053022506909	0.0373	0.02898
22	rs75160993	40068503	G	A	0.088203166526267	0.0868	0.3096
22	rs2235341	40068679	T	G	-0.0777021156640369	0.0373	0.03707
22	rs2235342	40068853	T	C	-0.0798010702035548	0.0373	0.0325
22	rs738315	40069245	T	C	-0.0774967846210443	0.0373	0.03772
22	rs5750871	40069449	A	G	-0.0385017716536664	0.0225	0.08649
22	rs5757766	40069490	T	C	-0.0772050709089715	0.0373	0.03833
22	rs11704439	40069493	T	G	-0.0744972786929105	0.0371	0.04445
22	rs714031	40070234	T	C	-0.0789025245960416	0.0373	0.03468
22	rs4820387	40070446	A	G	-0.0769026428413419	0.0373	0.0394
22	rs4820388	40070642	C	G	-0.0757046307503157	0.0371	0.0414
22	rs9619826	40071230	C	T	0.0657971037900478	0.0487	0.1763
22	rs5757768	40071322	G	A	-0.0765031459861153	0.0372	0.03941
22	rs8136019	40071545	C	T	0.0739008078395342	0.044	0.09316
22	rs3788576	40071894	G	A	-0.0781994075954536	0.0372	0.03529
22	rs5757770	40074365	A	C	0.0125015292229252	0.0878	0.8866
22	rs2294368	40074662	G	A	-0.0297996312385195	0.0237	0.2091
22	rs2294369	40075400	G	A	0.0793008941363585	0.0441	0.07227
22	rs140766802	40076280	C	A	0.0344980404075674	0.0758	0.6489
22	rs9607667	40077488	C	T	-0.0867023338392929	0.0373	0.02016
22	rs5757772	40079407	C	T	0.101698819824834	0.1143	0.3736
22	rs146001130	40079718	C	G	-0.0781994075954536	0.0919	0.395
22	rs184188698	40080023	A	G	0.0733991495697677	0.1153	0.5246
22	rs3747179	40083730	T	G	0.0888987614252172	0.0437	0.04197
22	rs117151769	40085958	C	G	-0.0714960017050699	0.0823	0.3844
22	rs144296010	40086560	G	A	0.102899489816464	0.0827	0.2137
22	rs151319119	40086818	T	C	0.0908000243264389	0.0727	0.2118
22	rs5757773	40087389	G	A	-0.0863970202908135	0.0378	0.02222
22	rs5757774	40088845	T	C	-0.0895965338117562	0.0379	0.01804
22	rs5757775	40089075	T	C	-0.0917973569973717	0.0384	0.01685
22	rs4821913	40089308	T	C	0.0721997240344179	0.0457	0.114
22	rs5757776	40089619	G	C	-0.079497856132099	0.0391	0.04175
22	rs4821914	40091547	A	G	-0.0698968513822572	0.0399	0.07999
22	rs142682536	40092542	A	G	0.0819025156196343	0.0608	0.1777
22	rs181104896	40092555	C	T	-0.0292949370570243	0.1144	0.7977
22	rs113813999	40092556	A	G	-0.035596090043474	0.0567	0.5299
22	rs6001651	40092563	C	T	0.089895547102826	0.0554	0.1045
22	rs6001652	40092568	A	T	-0.0895965338117562	0.0919	0.3295
22	rs8136836	40092634	A	G	0.0376040223973664	0.0443	0.3952
22	rs8137891	40092645	T	C	-0.0122952780941516	0.0378	0.7443
22	rs5757777	40092864	A	G	-0.0306035477981776	0.0251	0.2238
22	rs182484851	40093168	C	T	0.172902334877463	0.1432	0.2271
22	rs140191493	40093271	G	T	0.0936997929180405	0.117	0.4232
22	rs12171228	40095174	T	C	-0.0714960017050699	0.0459	0.1195
22	rs12171155	40095562	G	T	0.0116024307308398	0.0429	0.7873
22	rs4820389	40098844	G	A	-0.0548047153744336	0.0217	0.01164
22	rs150094291	40100609	G	A	-0.0248973835545144	0.0808	0.7581
22	rs62228525	40100973	C	T	0.0050969882578437	0.0507	0.9198
22	rs181059035	40101065	C	T	0.036997088886122	0.1338	0.7824
22	rs5750872	40102459	G	C	0.0107025231331357	0.0264	0.6848
22	rs12484428	40102614	C	T	0.0049974917102918	0.1111	0.9638
22	rs11704241	40102918	G	A	0.0467977043485401	0.0836	0.5758
22	rs112114530	40103159	G	A	0.0579952857871378	0.0495	0.241
22	rs6001655	40103934	A	G	0.044600447168905	0.0239	0.06202
22	rs185439000	40104665	C	T	-0.0870950168509818	0.0867	0.3152
22	rs5995773	40105781	C	T	0.0443995872966845	0.025	0.0754
22	rs2064135	40106498	A	G	0.0473033451158665	0.0249	0.05725
22	rs8140044	40106982	C	T	0.0485996698360624	0.0306	0.113
22	rs117987385	40108053	A	G	0.0428966409523063	0.0349	0.2193
22	rs117929686	40111027	T	A	-0.0513985630860003	0.0559	0.3583
22	rs10427810	40111623	C	T	0.0150954876453349	0.0478	0.7527
22	rs146425869	40111811	G	A	-0.0909974928220588	0.0784	0.2459
22	rs11705160	40112941	A	G	0.0358978909969844	0.025	0.1519
22	rs80156739	40115834	A	G	0.0407963941925694	0.0336	0.2248
22	rs6001658	40116817	A	G	0.0385955177593629	0.031	0.213
22	rs10427663	40117397	G	A	0.0343048036919902	0.025	0.1698
22	rs6001659	40118473	A	G	0.0338022134084658	0.0249	0.1751
22	rs184689947	40119361	C	G	0.0955010706744124	0.0532	0.07273
22	rs4820391	40119795	C	G	-0.0331018715051171	0.0927	0.7215
22	rs6001660	40119983	C	T	0.0166997792224134	0.0362	0.6447
22	rs117128192	40120071	C	T	-0.0933990072585827	0.1341	0.4862
22	rs10427962	40121441	C	T	0.0266029817945341	0.041	0.5163
22	rs76502235	40121624	C	T	-0.102697398238343	0.0623	0.09963
22	rs78929060	40122607	C	T	0.0430020165445429	0.0338	0.2027
22	rs141341382	40123250	T	C	0.0184978548821194	0.0656	0.7784
22	rs7291427	40124946	A	G	0.0339955472579582	0.0271	0.2106
22	rs5995776	40125756	C	T	0.0100988346774146	0.0361	0.7801
22	rs193210955	40126026	C	T	-0.109502414825161	0.1041	0.293
22	rs143596226	40126711	C	T	0.064204090221786	0.0418	0.1245
22	rs146810216	40126767	C	T	0.0182033098538737	0.0404	0.6529
22	rs5757783	40127293	C	T	-0.0160988945897493	0.0225	0.4743
22	rs79857740	40129368	C	T	0.0184978548821194	0.0401	0.6441
22	rs111714688	40130573	T	C	0.0194005857039748	0.04	0.6271
22	rs5995778	40130663	T	C	0.0636975426142417	0.0417	0.1268
22	rs6001666	40130915	C	G	0.0320992618599997	0.0271	0.2364
22	rs73888146	40131030	C	T	0.0194986595340326	0.04	0.6257
22	rs12627985	40131368	T	G	-0.110596421342027	0.0824	0.1796
22	rs117718156	40132034	C	G	-0.135098333921783	0.0931	0.1465
22	rs73888159	40134425	C	T	0.0213015034199157	0.0399	0.5932
22	rs5750876	40135558	A	G	-0.0538017009683557	0.0771	0.4853
22	rs117463091	40137530	T	G	-0.0076995657264405	0.0289	0.7887
22	rs6001668	40137700	A	C	0.0107025231331357	0.0358	0.7649
22	rs737793	40139439	A	G	0.0193025022544974	0.0395	0.6255
22	rs114978051	40140137	G	T	0.0524026787930484	0.0966	0.5873
22	rs78556357	40140444	A	C	0.017496047616751	0.0395	0.6569
22	rs141857975	40141773	G	A	-0.0613011005766046	0.0549	0.264
22	rs738313	40141799	G	A	0.0210959082947329	0.0398	0.5957
22	rs149951198	40143291	C	T	-0.273595094810308	0.0855	0.001376
22	rs112178004	40143577	A	G	0.0205964297986501	0.0397	0.6038
22	rs7289583	40143982	G	C	0.0670042287804738	0.0419	0.1099
22	rs144618065	40144517	C	T	-0.0482977854077521	0.054	0.3709
22	rs5757786	40144600	T	G	0.0407003871263756	0.0463	0.3802
22	rs73888165	40145703	T	C	0.0178006246255066	0.0393	0.6503
22	rs4597643	40145841	A	G	-0.0594952597858765	0.0758	0.433
22	rs143034700	40150285	T	C	-0.0403950023610502	0.0711	0.5698
22	rs2014234	40152332	C	G	-0.0054045784588597	0.0495	0.9128
22	rs738314	40154876	A	T	-0.0147989665120717	0.0319	0.643
22	rs76448652	40155637	T	C	0.0647010079358763	0.0423	0.1267
22	rs6001673	40157251	A	C	0.0332026408277183	0.0265	0.2104
22	rs118020387	40162661	T	A	0.0674997573466154	0.089	0.448
22	rs17001454	40164160	C	A	0.0645978943749456	0.0471	0.1708
22	rs117092249	40164439	A	G	0.0884961075648239	0.0478	0.06411
22	rs6001675	40165159	G	A	0.0336958638567256	0.0265	0.2035
22	rs75953805	40165336	G	A	0.0213015034199157	0.0392	0.5867
22	rs76582065	40165573	G	C	0.0204984635773248	0.0393	0.6017
22	rs79506571	40165574	G	A	0.0215951374365897	0.0394	0.5825
22	rs79564703	40165855	T	C	0.0636037093371393	0.0418	0.1283
22	rs6001678	40166610	G	A	0.0131037693769772	0.0208	0.5274
22	rs2223336	40167082	G	C	0.0109992854583691	0.035	0.7526
22	rs713973	40167143	G	C	-0.067305011010914	0.0727	0.3548
22	rs6001679	40169926	T	G	0.0323026073786261	0.0263	0.2188
22	rs5750879	40170634	T	C	-0.080797992829574	0.0728	0.2673
22	rs117568262	40171833	T	A	0.0799011591944847	0.0446	0.07341
22	rs74676398	40174170	G	C	0.0134984841513417	0.1026	0.8953
22	rs117285336	40175051	T	C	0.0929984188337525	0.0802	0.2461
22	rs117617455	40176245	C	T	0.0733991495697677	0.0417	0.07846
22	rs7290833	40176254	C	T	0.0171029078996623	0.0388	0.66
22	rs117258185	40176573	A	G	-0.026600681797179	0.0246	0.2803
22	rs9941939	40178043	G	T	0.0168964476597299	0.0389	0.6641
22	rs55923802	40178988	G	A	0.0081963182244858	0.0349	0.8142
22	rs113135601	40181588	T	C	0.0164047040252769	0.0388	0.6731
22	rs148816467	40182531	C	T	0.100297721315364	0.1034	0.332
22	rs112390516	40184471	C	T	0.0164047040252769	0.0388	0.6734
22	rs8137883	40184920	A	G	0.0078987227933553	0.0349	0.8201
22	rs77804072	40186816	G	A	0.0107025231331357	0.1019	0.9164
22	rs74852037	40188728	C	G	0.0136957831289865	0.0388	0.7237
22	rs75760250	40189010	C	T	0.0136957831289865	0.0388	0.7234
22	rs189682437	40189785	T	C	-0.271205230892986	0.0924	0.003339
22	rs147126522	40191591	C	G	0.0835963858728342	0.0782	0.2852
22	rs79340335	40192877	C	G	-0.0440041354980549	0.1127	0.6961
22	rs74952260	40193582	A	C	0.0116024307308398	0.0387	0.7634
22	rs3091377	40197635	G	A	0.0109003744682883	0.0388	0.7779
22	rs112732410	40199291	C	T	0.0109992854583691	0.0389	0.7775
22	rs75888781	40201078	C	A	-0.049400350295127	0.055	0.3686
22	rs113147787	40203918	G	A	0.0274984287018097	0.0376	0.464
22	rs62228534	40203920	A	G	0.07909764585865	0.09	0.379
22	rs112089227	40204329	G	A	-0.0203047533403643	0.1049	0.8463
22	rs73888173	40204431	A	G	0.0050969882578437	0.0387	0.8948
22	rs77731676	40205498	G	A	-0.0003000450090019	0.0384	0.9937
22	rs75728551	40205733	C	T	0.0046989426564652	0.0389	0.9045
22	rs57800198	40206541	T	C	0.0032048589489113	0.0388	0.9342
22	rs6001686	40206811	C	A	0.0003999200213268	0.0352	0.9911
22	rs74897689	40208225	T	C	0.0062007356416035	0.1006	0.9505
22	rs9941936	40209077	T	C	0.0056042667198317	0.0386	0.8852
22	rs9941927	40209175	A	G	0.0044003044444822	0.0387	0.9098
22	rs73888176	40210057	T	C	0.0055048206344449	0.0386	0.8863
22	rs75066154	40210140	T	C	0.0055048206344449	0.0386	0.887
22	rs5757799	40210433	C	G	-0.0256050287153947	0.021	0.2225
22	rs75147514	40211020	G	A	-0.0128015918372089	0.0261	0.6226
22	rs79870771	40212014	G	A	0.0064988367398296	0.0389	0.8682
22	rs74569259	40212046	G	A	0.0076010387728197	0.0389	0.8459
22	rs8137779	40212359	C	T	0.0062007356416035	0.0389	0.8729
22	rs8138202	40212671	C	T	0.0075017910703226	0.0389	0.8463
22	rs73888179	40213243	A	C	0.0050969882578437	0.0388	0.896
22	rs6001687	40213280	A	C	0.0716041258594429	0.0419	0.08758
22	rs141246385	40213595	C	T	-0.0453007592301635	0.0537	0.3995
22	rs77444081	40213800	C	T	0.0705982488455367	0.0449	0.1161
22	rs79476137	40215728	A	G	0.0050969882578437	0.0389	0.8962
22	rs6001688	40215996	T	G	0.0305001066483263	0.027	0.2578
22	rs58505471	40216609	C	T	0.0060019521956343	0.0389	0.8779
22	rs150977386	40217330	C	T	0.0189002595004805	0.0948	0.8422
22	rs77996251	40217936	C	T	0.0066975214477213	0.0389	0.863
22	rs74434450	40218016	C	T	0.0075017910703226	0.0389	0.8467
22	rs77783792	40218636	C	T	0.0059025456526138	0.0389	0.8798
22	rs7288020	40219383	T	G	0.007997931111062	0.0389	0.8378
22	rs7286916	40219410	C	T	0.007997931111062	0.0389	0.8372
22	rs150005525	40220481	G	A	0.0185960172820726	0.1087	0.8643
22	rs79699549	40220744	T	C	0.0065981840282271	0.0389	0.8652
22	rs77521412	40224167	A	G	0.0051964749068174	0.0388	0.8927
22	rs12628572	40224748	T	A	-0.0456042446050211	0.0795	0.5662
22	rs147404307	40225087	A	G	-0.001100605444033	0.0771	0.9886
22	rs77099034	40225147	C	T	0.00730326611012	0.097	0.9401
22	rs73888182	40226702	T	C	0.005703702916678	0.0388	0.8838
22	rs7287193	40226791	C	T	0.0053954185169075	0.039	0.8902
22	rs112674275	40227860	T	C	0.0058031292269501	0.0388	0.8807
22	rs77373343	40228851	G	A	0.007997931111062	0.0389	0.8371
22	rs74278048	40229435	G	T	0.0696006867298358	0.045	0.122
22	rs73163076	40229594	A	T	-0.0054045784588597	0.0194	0.7823
22	rs10427552	40229774	A	T	0.004201162744548	0.0389	0.9147
22	rs77395217	40234096	T	C	0.001598721363697	0.0388	0.9669
22	rs185486213	40234720	C	A	0.0893012532207331	0.0801	0.2645
22	rs10483200	40235836	T	G	0.0033045340083004	0.0388	0.933
22	rs150085495	40236782	C	T	0.0024968801985871	0.0389	0.9482
22	rs7288228	40237198	A	G	0.0006997551142732	0.0389	0.9848
22	rs12484239	40239611	A	G	-0.0271040176920589	0.0205	0.1867
22	rs6001694	40240499	A	G	0.0332993704009261	0.0273	0.222
22	rs10427867	40240526	A	G	0.0021975835434872	0.0389	0.9555
22	rs10427900	40240533	T	C	0.0037031349243813	0.0389	0.9249
22	rs10427892	40240803	G	A	0.0007996801705642	0.0389	0.9835
22	rs742209	40240916	C	G	0.0051964749068174	0.0389	0.8933
22	rs11089965	40241662	G	A	0.0338022134084658	0.0273	0.2156
22	rs76212904	40242068	C	A	-0.0475004961488543	0.1116	0.6704
22	rs75424411	40243895	G	C	0.0009995003330834	0.0389	0.98
22	rs112618539	40244884	C	T	-0.0188974371044634	0.1061	0.8588
22	rs11913283	40245423	T	C	0.0007996801705642	0.0388	0.983
22	rs112459262	40249584	A	C	0.0644010116835795	0.0578	0.2654
22	rs76911124	40250870	C	G	0.0012991557316201	0.0388	0.9738
22	rs9623081	40256486	G	A	-0.0045001103249234	0.0191	0.8129
22	rs150717255	40257283	G	A	-0.0805053146596501	0.098	0.4111
22	rs74661448	40259861	C	T	0.0007996801705642	0.0389	0.9838
22	rs17001484	40261419	A	T	0.0209000641077417	0.071	0.7681
22	rs6001697	40262482	A	G	0.0320024161254944	0.0274	0.2424
22	rs6001699	40263119	G	A	0.0791992751612369	0.0426	0.06297
22	rs192225857	40263144	C	T	-0.0805053146596501	0.0991	0.4166
22	rs9623083	40263997	C	T	-0.023401696181619	0.0294	0.427
22	rs5995786	40264551	C	T	0.0341985075799122	0.0275	0.214
22	rs74650048	40264584	G	C	-0.0008003201707691	0.0389	0.983
22	rs8135811	40268817	A	G	-0.0028039273327342	0.0387	0.9429
22	rs150892622	40268998	T	A	-0.0751977965659022	0.0659	0.2539
22	rs77376079	40271496	G	A	-0.0596969272581274	0.0639	0.3505
22	rs17001505	40277234	T	C	0.0869022043638488	0.0517	0.0925
22	rs74915771	40278098	A	G	0.0007996801705642	0.0392	0.9845
22	rs137947	40278393	C	T	0.0600032523358097	0.0504	0.2336
22	rs137948	40279530	T	C	0.0558981756288099	0.05	0.2636
22	rs112912140	40280376	G	A	0.0024968801985871	0.039	0.9484
22	rs112360612	40280385	T	C	0.0027960873020011	0.039	0.9418
22	rs66609907	40281207	A	G	0.0168964476597299	0.0191	0.3772
22	rs137950	40281695	C	T	0.0587027762537362	0.0501	0.241
22	rs147404319	40284523	C	A	0.0349037160078804	0.0859	0.6847
22	rs111996457	40284539	A	C	0.0012991557316201	0.039	0.9729
22	rs113555056	40284726	G	A	0.0009995003330834	0.0391	0.9803
22	rs137952	40286020	G	A	0.0274984287018097	0.02	0.1696
22	rs143802887	40286067	G	A	0.0995013844227929	0.098	0.3099
22	rs17001508	40286270	G	A	9.99950003332973e-05	0.0186	0.995
22	rs181701278	40287625	T	A	0.0014988761237359	0.0391	0.9697
22	rs137953	40288385	T	C	0.0553968632202877	0.0465	0.2337
22	rs111968851	40290003	C	T	-0.0065010863423599	0.0414	0.8758
22	rs148269814	40290478	G	A	-0.0346017967900747	0.0534	0.5176
22	rs2958647	40291139	C	A	0.0160997014894237	0.0195	0.4083
22	rs137955	40291807	T	C	0.0178988554877579	0.0196	0.3616
22	rs137956	40293463	C	T	0.0189983824093147	0.0195	0.3302
22	rs137959	40296378	A	G	0.0563992368491194	0.0455	0.2152
22	rs185628760	40299093	A	G	0.0627024616114006	0.1079	0.5613
22	rs713925	40299158	A	C	0.0228958774769045	0.0187	0.2195
22	rs111399361	40300968	C	T	-0.0151034855773182	0.0436	0.7287
22	rs137960	40301480	G	A	0.0199986865066891	0.0195	0.3045
22	rs137963	40303934	C	T	0.103296386808865	0.0683	0.1303
22	rs137964	40304581	C	T	0.0207041815582916	0.0187	0.2697
22	rs60538378	40305643	C	A	-0.0048015088161939	0.0412	0.9076
22	rs137965	40306193	C	T	0.0208021276292633	0.0195	0.2868
22	rs2267414	40306654	G	A	0.0136957831289865	0.0185	0.4598
22	rs113524995	40307337	C	A	-0.0040983869261633	0.0412	0.9207
22	rs137966	40307387	A	C	0.0218006299588528	0.0195	0.2641
22	rs17001521	40307532	C	G	0.0128964817350202	0.0186	0.4869
22	rs137967	40307894	C	T	0.024702368640342	0.0186	0.1841
22	rs77490930	40308285	A	G	-0.0051029981759033	0.0412	0.902
22	rs2267415	40308428	G	A	0.0212036062510236	0.0195	0.2759
22	rs137968	40308918	C	T	0.0248974696545107	0.0186	0.1801
22	rs137969	40309510	T	C	0.021898468701116	0.0196	0.2633
22	rs137970	40309856	G	A	0.0213993910058902	0.0195	0.2732
22	rs74383658	40310314	A	G	-0.0378991867540796	0.0516	0.463
22	rs113472125	40310832	T	A	-0.0058973552660839	0.0412	0.8862
22	rs17001523	40311655	G	C	-0.0066017436345624	0.0493	0.8932
22	rs137972	40311879	G	A	0.026398473854531	0.0186	0.1556
22	rs470084	40313356	T	C	0.0236969951765786	0.0196	0.2272
22	rs80403	40314052	T	A	0.0234039777790161	0.0196	0.234
22	rs739090	40314160	C	T	0.0108014536938559	0.0188	0.5637
22	rs28405882	40315187	C	A	-0.0059979518036359	0.0412	0.8837
22	rs739091	40317126	C	A	-0.0162005226717083	0.0202	0.4221
22	rs137975	40317627	T	C	0.0222017079836866	0.0198	0.2615
22	rs5757806	40318198	A	G	0.0228958774769045	0.0198	0.249
22	rs137977	40320361	C	A	0.0192044091837133	0.0197	0.3294
22	rs137978	40320758	A	C	0.0199986865066891	0.0198	0.3117
22	rs137979	40322684	G	A	0.0219962978718961	0.0196	0.2608
22	rs12166465	40323065	G	A	0.0773035750572786	0.0808	0.3389
22	rs137980	40325161	C	T	0.0707007455727197	0.0555	0.2025
22	rs5757808	40325873	C	T	0.0589007839201085	0.0653	0.3671
22	rs713883	40326174	A	G	-0.0104039337153929	0.0182	0.5664
22	rs2267416	40326835	C	G	-0.0131966945943914	0.0184	0.4736
22	rs5757810	40328050	A	C	-0.0028039273327342	0.0334	0.9338
22	rs137983	40328991	C	T	0.0845984682653396	0.0509	0.09654
22	rs137985	40333129	G	A	-0.002002002670673	0.0188	0.915
22	rs79236125	40333840	C	T	-0.0328951617042694	0.0517	0.5237
22	rs107140	40334927	A	G	-0.0396039865931634	0.0235	0.09187
22	rs5757814	40335683	G	C	-0.007296555232638	0.0187	0.6975
22	rs137989	40336845	T	C	0.0823999272472146	0.0511	0.1069
22	rs137990	40338284	C	A	-0.0033957590691798	0.0253	0.8926
22	rs145937810	40338650	C	T	0.0883038746878331	0.1447	0.5418
22	rs72619519	40340090	G	T	-0.009000382197299	0.0185	0.6283
22	rs137991	40340775	T	C	0.0868013549365424	0.0504	0.08502
22	rs137992	40344043	A	G	-0.001501126126267	0.0194	0.9369
22	rs72619520	40344774	A	G	-0.0127003085782322	0.0191	0.5056
22	rs2267419	40348196	A	G	-0.0093031403261444	0.0203	0.6479
22	rs2267420	40348520	G	A	-0.0380030548002074	0.0355	0.2846
22	rs2267421	40349353	G	A	-0.0101008421794295	0.0246	0.6809
22	rs137994	40349487	C	T	0.0099008246772624	0.018	0.5822
22	rs3021213	40351438	G	A	0.0515957486436504	0.0271	0.05694
22	rs80400	40351458	T	C	0.00730326611012	0.0179	0.6858
22	rs137996	40352523	A	G	0.0087020272939009	0.0179	0.6282
22	rs137997	40352956	A	G	0.0097027754613851	0.0179	0.5866
22	rs9611233	40353634	C	T	-0.0164038098256767	0.0192	0.3919
22	rs138000	40354981	T	G	-0.0137034650584925	0.0184	0.4554
22	rs7285609	40358148	C	T	-0.0117993392160431	0.0185	0.5252
22	rs138002	40358183	T	C	-0.0113036461713921	0.0185	0.5412
22	rs141791242	40359877	G	A	0.107103994914201	0.0818	0.1902
22	rs138003	40359954	T	C	0.0129951954948113	0.0179	0.4675
22	rs146058149	40360775	C	A	0.086700495337603	0.0501	0.08377
22	rs138006	40362946	A	G	0.0115035793834154	0.0177	0.513
22	rs2284077	40363548	C	T	-0.0166986496230515	0.0192	0.3837
22	rs138008	40363550	T	C	0.0088011559530687	0.0179	0.6241
22	rs2284078	40363778	G	A	0.0115035793834154	0.0176	0.5134
22	rs138009	40364394	C	G	-0.013004189135254	0.0185	0.4835
22	rs2267423	40364415	A	G	0.0515007728624032	0.0265	0.05238
22	rs56057810	40365361	C	T	0.0347974835421732	0.0852	0.683
22	rs5757821	40365525	C	G	-0.138595622790347	0.0647	0.03211
22	rs138011	40368229	T	C	0.0093957216403621	0.0181	0.6046
22	rs138012	40368608	G	A	0.0090984829852593	0.0181	0.6131
22	rs138014	40373297	G	T	-0.0114958245134845	0.0196	0.5573
22	rs138015	40374055	G	A	0.0159028762794155	0.0182	0.3808
22	rs1011748	40375094	G	A	0.014504302202808	0.0182	0.4244
22	rs138016	40375703	A	G	0.0540998523168248	0.0254	0.03322
22	rs78753200	40376381	G	A	0.0193025022544974	0.0439	0.6612
22	rs114607	40376383	A	G	-0.0247026126403718	0.0207	0.2326
22	rs117278413	40376470	T	C	0.0301023438164435	0.0841	0.7208
22	rs9611239	40378849	C	T	0.0105046326450854	0.0268	0.696
22	rs2958652	40380656	C	A	0.0141001243787816	0.0314	0.6547
22	rs76736715	40382151	G	A	0.0118989261570991	0.0264	0.6515
22	rs2958654	40382249	T	C	0.0106035827841911	0.0313	0.7336
22	rs137868756	40384122	G	A	0.0441986870716702	0.0654	0.4995
22	rs4821920	40386240	A	T	0.0131037693769772	0.0257	0.6094
22	rs2958657	40386370	T	C	0.0141987193998129	0.021	0.4978
22	rs3021217	40386770	G	T	0.0141987193998129	0.0209	0.4979
22	rs7285507	40388308	A	G	0.0124027667170427	0.0254	0.6251
22	rs2958658	40389007	T	G	0.0117012723076411	0.0304	0.7009
22	rs9611240	40389058	T	C	0.0127977582298607	0.0254	0.6157
22	rs9611241	40389343	A	G	0.0125015292229252	0.0254	0.6231
22	rs117615867	40390173	C	T	-0.175198982655149	0.0522	0.0007907
22	rs28607928	40390238	G	A	0.0143958802837323	0.0308	0.641
22	rs9611242	40390770	T	C	0.009197572354042	0.0268	0.7326
22	rs3021222	40392604	A	G	0.0102968054773682	0.0206	0.6187
22	rs9607680	40392723	T	C	0.0077002766261879	0.0253	0.762
22	rs2958663	40394797	G	C	0.0086028888072678	0.0206	0.6751
22	rs3021274	40395084	T	C	0.0074025335167413	0.0205	0.7196
22	rs140111174	40395365	G	A	-0.0618966805401821	0.0851	0.4671
22	rs2958662	40395530	C	G	0.0046989426564652	0.0258	0.8554
22	rs3021270	40396409	A	T	0.0078987227933553	0.0245	0.7483
22	rs117980494	40397308	G	A	-0.134297400219157	0.0486	0.005755
22	rs3021271	40397523	A	G	0.0136957831289865	0.0204	0.5012
22	rs2958660	40399827	C	T	0.0045994064948955	0.0241	0.848
22	rs62230283	40400735	C	A	0.0063994795805678	0.0241	0.7914
22	rs2958659	40400912	A	G	0.0038027603329278	0.024	0.8735
22	rs11705454	40401895	A	C	0.0065981840282271	0.0241	0.7838
22	rs117243054	40402407	A	G	-0.0601959637034527	0.0545	0.2694
22	rs62230284	40402759	A	G	0.0087020272939009	0.024	0.7171
22	rs117842847	40402781	G	T	-0.034198147379977	0.0407	0.4012
22	rs1108047	40402817	T	G	0.0208021276292633	0.0311	0.5022
22	rs11912922	40403171	C	T	0.004001981379298	0.0238	0.8652
22	rs11704971	40404293	G	C	0.004001981379298	0.024	0.8684
22	rs2958651	40405763	G	A	0.0007996801705642	0.0238	0.9721
22	rs17406386	40405898	A	G	0.0037031349243813	0.024	0.8773
22	rs2958650	40405931	C	T	0.0009995003330834	0.0239	0.9652
22	rs17406434	40407574	C	T	0.0045994064948955	0.024	0.8485
22	rs58286117	40408805	C	T	0.0012991557316201	0.0239	0.9558
22	rs11089967	40409139	C	T	0.0012991557316201	0.0238	0.9581
22	rs7284488	40412551	G	C	0.012096540947233	0.0203	0.5531
22	rs4820395	40414530	T	C	0.0009995003330834	0.0239	0.9676
22	rs2071771	40415140	C	T	0.0304031059110447	0.0309	0.326
22	rs7291782	40415617	T	C	0.0023971245997214	0.024	0.9217
22	rs9611246	40415709	G	A	0.0320992618599997	0.0309	0.2995
22	rs5995793	40417780	C	T	0.0304031059110447	0.0309	0.3248
22	rs5995794	40417820	A	G	0.0320024161254944	0.0308	0.2986
22	rs11089969	40419123	T	C	0.0053954185169075	0.0243	0.8229
22	rs737815	40419154	C	G	-0.0006001800720324	0.0246	0.9804
22	rs743840	40419617	C	T	0.0044998604248922	0.0244	0.8526
22	rs2899333	40419816	G	A	0.0311982343370806	0.0309	0.313
22	rs8139715	40420786	C	G	-0.0065010863423599	0.0466	0.8888
22	rs9623110	40421488	A	G	-0.0018016219466282	0.0243	0.9414
22	rs143197919	40423291	A	G	0.0126002819757385	0.0784	0.872
22	rs9611250	40423344	C	G	0.0326994961630157	0.0311	0.2917
22	rs150827537	40423564	C	G	0.15260090812265	0.1326	0.2501
22	rs9611251	40423596	C	G	0.0341985075799122	0.0311	0.2711
22	rs9607682	40424075	A	T	0.0339955472579582	0.0311	0.2743
22	rs3752470	40425974	G	A	0.0006997551142732	0.0247	0.9786
22	rs7284189	40426306	T	C	0.0156961681063242	0.0213	0.461
22	rs76168785	40426665	C	A	-0.0676045499371671	0.0605	0.2637
22	rs6001722	40428433	G	A	0.0344014267173323	0.0315	0.2747
22	rs6001723	40428706	A	G	0.0299956000353805	0.0323	0.3532
22	rs7285314	40428816	G	A	-0.0421979407001862	0.0252	0.09374
22	rs9607683	40429365	A	G	0.0584952975902863	0.0455	0.1987
22	rs6001728	40434757	A	G	0.0522982892110339	0.0442	0.2363
22	rs11704416	40436973	G	C	0.0661996407142037	0.0459	0.1496
22	rs146337210	40437195	G	A	0.0873971359084229	0.0593	0.1403
22	rs146498853	40438007	C	T	0.0387975467079122	0.0453	0.3914
22	rs139617051	40442223	A	G	-0.0111013930711739	0.1146	0.9231
22	rs6001734	40443219	T	C	0.0495993604912842	0.0441	0.2604
22	rs144307587	40443422	A	G	-0.0785995828126435	0.0782	0.3153
22	rs145315804	40443758	C	T	0.0387013475370749	0.1073	0.7184
22	rs7290960	40445151	T	C	0.0487044462100383	0.044	0.2682
22	rs28494590	40445157	G	A	0.130203360865152	0.0749	0.08189
22	rs7290555	40445733	A	G	0.0597960433459657	0.0448	0.1818
22	rs55754970	40447302	C	G	0.0034041991335623	0.0674	0.9603
22	rs9623117	40452119	T	C	0.0437010460710946	0.0438	0.3179
22	rs12628765	40452167	C	T	-0.0490011864330638	0.0491	0.3181
22	rs7290298	40453964	A	C	0.043203157300648	0.0437	0.3233
22	rs7291691	40454069	T	G	0.0435000054458512	0.0437	0.3197
22	rs75942214	40454131	A	C	0.127495714510176	0.0745	0.08684
22	rs9611257	40455378	T	A	0.0542040540135122	0.0446	0.2243
22	rs6001740	40460111	A	C	0.0426954385276174	0.0438	0.3297
22	rs143611528	40460568	C	G	0.0840010170662233	0.0919	0.3605
22	rs5995802	40461419	C	G	0.0109003744682883	0.0211	0.6045
22	rs28837144	40461508	T	C	0.055500929860874	0.0452	0.22
22	rs6001741	40464204	T	C	0.0539956397610122	0.0452	0.2318
22	rs9611260	40464452	G	A	0.0166997792224134	0.0289	0.5632
22	rs7288882	40464821	G	C	0.0416984103556758	0.0438	0.3416
22	rs7288667	40464936	A	G	0.0518046636160167	0.0447	0.2464
22	rs7292999	40465297	C	A	0.036997088886122	0.0447	0.4086
22	rs112302371	40465594	C	T	-0.044599955369026	0.1152	0.6988
22	rs9611261	40466872	A	G	0.0518996105407571	0.0447	0.2454
22	rs6001743	40468008	T	C	0.039701366851552	0.044	0.3668
22	rs5995808	40469292	G	T	0.0382009626151637	0.0439	0.3845
22	rs58133635	40471188	C	T	0.0430020165445429	0.0459	0.3489
22	rs6519216	40472399	G	A	0.0414010268486756	0.0457	0.3647
22	rs75608776	40473779	G	A	0.250797628096026	0.099	0.01127
22	rs7284980	40474513	C	T	0.0411035548784171	0.0457	0.3685
22	rs6001749	40475326	A	G	0.0390957053401303	0.0439	0.3737
22	rs7292838	40479448	G	A	0.0222017079836866	0.0246	0.3665
22	rs7292602	40479484	C	T	0.0347008987793103	0.0444	0.4346
22	rs9607685	40479811	G	A	0.0347974835421732	0.0444	0.434
22	rs7290587	40482752	G	A	0.0428966409523063	0.0458	0.3494
22	rs2413609	40483103	G	C	0.009504687014246	0.021	0.6511
22	rs9607686	40485027	A	T	0.0515957486436504	0.0453	0.2556
22	rs58699216	40485417	A	C	0.0724043790054573	0.065	0.2657
22	rs10427795	40491427	G	A	-0.031397792147416	0.051	0.5383
22	rs714020	40493860	C	T	0.0469980831605826	0.0439	0.2834
22	rs9611263	40495139	A	C	0.0651039862320457	0.0454	0.1519
22	rs6001762	40495473	C	T	0.0497040321791155	0.0445	0.2636
22	rs6001763	40495644	A	G	0.0611045066532856	0.0453	0.1769
22	rs135628	40496407	G	A	-0.0956962543215012	0.0698	0.1699
22	rs11705409	40496656	C	T	0.0614995330875717	0.0455	0.1767
22	rs12106521	40497122	G	A	0.0621011782291044	0.0456	0.1728
22	rs6001765	40498156	A	T	0.064297867182731	0.0455	0.1576
22	rs9611265	40498493	G	C	0.0117012723076411	0.0276	0.6709
22	rs34419824	40499103	A	T	0.0575044650684261	0.0465	0.2159
22	rs34584683	40499107	A	T	0.056900047132812	0.0442	0.198
