## Supplementary material for "Characterization of shared and ancestry-specific signals driving complex traits using multi-ancestry fine-mapping": EUR_schizophrenia_gwas_22_38747750_40500313.tsv

chrom	ID	pos	A1	A2	BETA	SE	P
22	rs9619738	38747922	C	T	0.003902375817241	0.0406	0.9226
22	rs3747169	38748504	G	A	-0.0086977157031958	0.0304	0.7756
22	rs6001099	38748940	T	C	0.0023971245997214	0.0093	0.7938
22	rs111238998	38749074	C	A	0.0255020410123433	0.0121	0.03456
22	rs5750598	38749429	T	C	0.0012991557316201	0.0148	0.9312
22	rs117443242	38749725	A	G	-0.0633019526702622	0.0358	0.07688
22	rs5757058	38749925	T	A	0.0021975835434872	0.0093	0.8102
22	rs111609616	38750690	T	A	0.0099998345783334	0.0363	0.783
22	rs9622792	38751020	T	C	-0.0105959392134034	0.0304	0.7279
22	rs7292835	38752404	T	C	-0.0083043861636152	0.0304	0.7859
22	rs8141933	38752520	C	T	0.0030952049073025	0.0093	0.7391
22	rs4821783	38752839	T	C	-0.0068030886197391	0.0301	0.8215
22	rs6519108	38753084	T	A	-0.0081027387031859	0.0304	0.7894
22	rs5995572	38753311	A	G	-0.007004474152883	0.0302	0.8158
22	rs9619741	38753434	T	C	-0.0042992284528324	0.0233	0.8524
22	rs5995573	38753545	C	T	-0.0068030886197391	0.0301	0.821
22	rs6001100	38753579	A	C	-0.0080019302190585	0.0304	0.7934
22	rs6001101	38753653	T	C	-0.0067024110596754	0.0301	0.8237
22	rs6001102	38753956	C	G	-0.0079011318962572	0.0304	0.7962
22	rs5757062	38754272	C	T	0.0025966258472659	0.0093	0.7831
22	rs141771514	38754366	G	T	-0.0861026990534117	0.0288	0.002762
22	rs112100768	38755228	T	A	-0.066300071757232	0.0283	0.01906
22	rs6001103	38757103	T	A	-0.006199175242821	0.0302	0.8378
22	rs113873251	38757454	A	G	0.0235016597850914	0.0119	0.04905
22	rs5757063	38758521	T	C	0.0027960873020011	0.0093	0.7666
22	rs147247165	38758798	G	A	0.0485996698360624	0.0412	0.2383
22	rs55906933	38758989	G	A	0.0213015034199157	0.012	0.07505
22	rs142084246	38759201	T	C	0.0017983819413794	0.0192	0.9235
22	rs3876031	38760918	G	T	0.0018981972830802	0.0093	0.8408
22	rs3876032	38761000	G	A	-0.013399371963117	0.0101	0.1859
22	rs5757065	38761636	G	A	0.0017983819413794	0.0093	0.8438
22	rs9610949	38761960	C	T	-0.0414993071780289	0.0427	0.3311
22	rs12169607	38762026	C	A	-0.0235040691879941	0.0123	0.05651
22	rs12628722	38762610	C	A	-0.0087985943563496	0.0305	0.7725
22	rs559074534	38762780	T	C	-0.0203966036652218	0.051	0.6896
22	rs34262106	38763344	G	A	-0.0031048149534787	0.0315	0.9211
22	rs4821785	38763792	A	G	0.0018981972830802	0.0093	0.8345
22	rs5757068	38764388	A	G	0.0020977980821461	0.0093	0.8179
22	rs5757069	38764732	C	A	0.0021975835434872	0.0093	0.8157
22	rs114454729	38764988	G	C	0.0204984635773248	0.0119	0.08534
22	rs6001104	38765660	G	A	-0.0092022107647994	0.0306	0.7636
22	rs3959635	38766229	C	A	0.0021975835434872	0.0093	0.815
22	rs6001105	38766627	G	A	-0.0088994831870327	0.0306	0.7715
22	rs6001106	38766682	T	C	-0.0087985943563496	0.0306	0.7727
22	rs195310	38768436	A	G	-0.0085968472255182	0.0306	0.7788
22	rs118178495	38768797	C	T	-0.119200289486309	0.033	0.0003035
22	rs195311	38769021	C	T	0.0030952049073025	0.0092	0.7381
22	rs4101106	38769211	T	C	0.0030952049073025	0.0092	0.7342
22	rs12628645	38769292	A	G	0.0209979909956055	0.0119	0.07716
22	rs195312	38769315	A	G	-0.006199175242821	0.0305	0.8378
22	rs4101105	38769522	T	C	0.0032048589489113	0.0092	0.7315
22	rs195313	38769828	C	T	-0.0095958936734469	0.0307	0.7536
22	rs195314	38771840	C	G	0.0025966258472659	0.0092	0.7743
22	rs195301	38774403	A	G	0.0024968801985871	0.0092	0.7878
22	rs140273582	38774591	G	A	-0.0657979805904322	0.0361	0.0683
22	rs195302	38774740	C	T	0.0024968801985871	0.0092	0.7882
22	rs195303	38774752	A	G	-0.0078003437327339	0.0307	0.7994
22	rs195305	38775970	C	G	0.0023971245997214	0.0092	0.7979
22	rs185021001	38776347	C	T	-0.057194885093252	0.0401	0.1539
22	rs11089880	38777305	T	C	0.0029955089797983	0.0092	0.7454
22	rs11089881	38777309	T	C	0.0028958031120254	0.0092	0.7555
22	rs195308	38777396	T	C	0.0027960873020011	0.0092	0.764
22	rs186082313	38777738	C	T	-0.0726029514196542	0.0601	0.2267
22	rs195309	38777877	C	G	0.0030952049073025	0.0092	0.737
22	rs3859846	38778390	T	A	0.0207041815582916	0.0118	0.07942
22	rs17753544	38778957	G	A	0.0207041815582916	0.0118	0.07922
22	rs17826547	38778965	C	T	-0.0625032603532887	0.0385	0.1051
22	rs55719829	38779054	T	C	0.0205964297986501	0.0118	0.08077
22	rs9622802	38779609	C	T	0.0028958031120254	0.0092	0.7485
22	rs143243836	38782783	A	C	-0.001300845733048	0.0322	0.9673
22	rs195300	38783057	C	T	-0.007296555232638	0.0308	0.8132
22	rs470095	38785063	C	A	-0.0018016219466282	0.0091	0.8479
22	rs138360	38785507	G	C	-0.0030045090202987	0.0091	0.7431
22	rs409143	38785698	G	A	-0.007004474152883	0.0309	0.8194
22	rs11705213	38787166	G	A	0.024702368640342	0.0428	0.5644
22	rs145623341	38787221	G	A	0.0288012338056278	0.0391	0.4621
22	rs196105	38787939	A	G	-0.0051029981759033	0.0306	0.8665
22	rs138365	38789676	C	T	-0.01999864650669	0.0117	0.08651
22	rs196107	38789875	G	A	-0.0039979812872983	0.0307	0.8973
22	rs138366	38789936	G	A	-0.001300845733048	0.0091	0.8899
22	rs138367	38790131	T	A	-0.001100605444033	0.0091	0.9065
22	rs196108	38790416	G	A	-0.0028039273327342	0.0307	0.927
22	rs138368	38790528	C	T	-0.01999864650669	0.0117	0.0865
22	rs138369	38790760	A	G	-0.001100605444033	0.0091	0.9029
22	rs80639	38791067	G	A	0.0037031349243813	0.0189	0.8446
22	rs196109	38791832	C	T	-0.006199175242821	0.0309	0.8416
22	rs196110	38792228	G	C	-0.0022024235552	0.0309	0.9431
22	rs117664602	38792794	G	A	0.0159028762794155	0.0541	0.7685
22	rs138370	38793267	A	G	-0.0031950988965408	0.0091	0.729
22	rs141378583	38793313	G	A	0.03029639423135	0.0287	0.2913
22	rs62228860	38793589	C	T	-0.0553013157850893	0.0457	0.2258
22	rs9622805	38794039	C	T	-0.0074980401773571	0.0176	0.6705
22	rs138373	38794660	G	A	-0.0050024916227914	0.0091	0.5835
22	rs138375	38795270	C	G	-0.0051029981759033	0.0091	0.5755
22	rs138376	38795300	T	C	-0.0054045784588597	0.0091	0.5497
22	rs138379	38796420	C	G	-0.0054045784588597	0.0091	0.5497
22	rs138381	38796786	T	C	-0.0306035477981776	0.0121	0.01114
22	rs6001117	38796813	T	C	-0.0226035462098532	0.012	0.05898
22	rs116973395	38797303	G	A	0.0752002325629352	0.0508	0.139
22	rs7289871	38797917	G	A	-0.0730008928844903	0.0449	0.1039
22	rs138382	38798187	C	T	-0.0275048131221902	0.0113	0.01465
22	rs34500977	38799301	C	A	-0.0349020520092649	0.0149	0.01926
22	rs138383	38799861	C	T	-0.001501126126267	0.0089	0.8664
22	rs138385	38800590	A	G	-0.0319035490130083	0.0115	0.005519
22	rs138387	38800842	G	A	-0.0017014466397575	0.0089	0.8473
22	rs13055737	38801059	C	T	-0.0016012813669738	0.0089	0.8585
22	rs112969496	38801610	G	A	0.0374017521540008	0.0402	0.3521
22	rs144891440	38802448	G	A	0.0180952882690919	0.0547	0.7405
22	rs196100	38802957	A	G	0.0389995348490096	0.0401	0.3306
22	rs150837790	38803063	C	T	-0.0143017847108596	0.0174	0.4121
22	rs138389	38803165	A	G	-0.002002002670673	0.0088	0.8198
22	rs196101	38803256	G	A	-0.021203207651103	0.0097	0.02936
22	rs28491685	38803943	G	A	-0.0807004239214553	0.0313	0.009844
22	rs196102	38804294	T	C	-0.0217038334437866	0.0097	0.02556
22	rs196103	38804536	G	A	0.0503033045092425	0.0395	0.2035
22	rs28877380	38804784	C	G	-0.079898551397885	0.031	0.01006
22	rs182433790	38806572	C	T	-0.0591026555948241	0.0429	0.1685
22	rs196104	38806709	A	G	0.0346043046869299	0.0399	0.3859
22	rs138392	38807144	T	C	-0.0312017511432645	0.0114	0.006368
22	rs138393	38807182	C	T	0.0102968054773682	0.009	0.2509
22	rs196111	38808369	A	G	-0.000200020002667	0.0088	0.9852
22	rs138394	38808767	C	G	-0.0014009809156281	0.0088	0.8708
22	rs139351405	38809344	A	C	-0.0154994990469515	0.0367	0.6719
22	rs11089885	38809485	C	T	-0.0034961042567088	0.0088	0.6888
22	rs138395	38809549	C	T	-0.004198802647333	0.0088	0.6364
22	rs470096	38809602	A	C	-0.0030045090202987	0.0088	0.7328
22	rs196112	38810079	C	T	0.0231011029079872	0.0341	0.4968
22	rs196113	38810729	A	T	0.0232965165504356	0.034	0.4938
22	rs196114	38811111	C	T	0.0231011029079872	0.0338	0.4951
22	rs885867	38811282	C	T	-0.0196008476550609	0.0101	0.05154
22	rs196115	38811380	C	T	0.0203025023378308	0.0337	0.5464
22	rs113949402	38811608	T	C	-0.0160988945897493	0.0173	0.3514
22	rs79936537	38811719	G	A	-0.0021022080918702	0.0629	0.9729
22	rs196117	38812584	A	G	0.0205964297986501	0.0337	0.5405
22	rs196119	38812889	G	A	0.0177023841130051	0.0335	0.5974
22	rs138396	38813000	G	T	0.0089002747867194	0.0088	0.3144
22	rs9622808	38813069	C	T	0.0096037361426946	0.0088	0.2757
22	rs73157107	38813133	G	A	-0.0618966805401821	0.023	0.007051
22	rs111105	38813175	C	T	0.0092966519050945	0.0088	0.2909
22	rs138397	38813808	G	A	0.0090984829852593	0.0088	0.3016
22	rs196120	38814244	C	G	0.021898468701116	0.0337	0.5146
22	rs116883684	38814637	C	T	-0.0117993392160431	0.0228	0.6038
22	rs190817865	38815265	C	A	-0.0320997276601081	0.0382	0.4008
22	rs1894632	38815339	G	A	-0.007095110875924	0.0267	0.7898
22	rs138399	38815543	G	T	0.0112959597418516	0.0088	0.1953
22	rs7354810	38815767	C	T	-0.0382004338153035	0.0129	0.003092
22	rs138400	38816059	T	C	-0.0315009870620622	0.0117	0.007127
22	rs5757088	38816351	G	A	-0.0193969096107316	0.0097	0.0455
22	rs11703948	38817047	A	G	-0.040197189751413	0.015	0.00742
22	rs138402	38817105	C	T	-0.003596459514405	0.0087	0.677
22	rs138403	38817206	C	T	0.0090984829852593	0.0088	0.2989
22	rs196122	38817404	T	C	-0.0040983869261633	0.0088	0.6408
22	rs13057446	38817459	G	A	-0.0399994162638657	0.015	0.007654
22	rs66792787	38817857	A	G	-0.0394999521368577	0.015	0.008415
22	rs111959380	38818243	G	A	-0.0198966317144566	0.0097	0.03996
22	rs11089887	38818676	C	G	-0.0398016818829366	0.015	0.008035
22	rs35607824	38819194	G	C	-0.0390007373497326	0.015	0.00944
22	rs743942	38819613	G	A	-0.0259949602770859	0.0098	0.008418
22	rs151033601	38819934	T	G	-0.0278029446620889	0.0485	0.5672
22	rs196054	38821504	G	A	-0.0303045802648556	0.0089	0.0006968
22	rs196055	38821589	A	G	-0.0225012653465135	0.0133	0.09082
22	rs143909258	38821750	C	T	-0.0106970095483354	0.0271	0.6916
22	rs148606264	38821915	A	G	0.0077995046323818	0.0351	0.823
22	rs196057	38822300	C	T	-0.0303045802648556	0.0089	0.0006777
22	rs2269608	38822521	C	T	-0.0009004052431641	0.0096	0.9262
22	rs196058	38822522	G	A	0.0227003855207759	0.032	0.4781
22	rs12167479	38822540	G	T	-0.0093031403261444	0.0229	0.6837
22	rs1063134	38822698	C	T	9.99950003332973e-05	0.0107	0.9945
22	rs105153	38822905	C	T	0.0222017079836866	0.032	0.4883
22	rs196059	38823136	T	C	-0.0297996312385195	0.0089	0.0008664
22	rs105154	38823895	G	A	0.0243998868235351	0.032	0.4459
22	rs23078	38824304	C	T	0.0231011029079872	0.032	0.471
22	rs149133633	38824560	C	T	-0.0713993361302911	0.0445	0.1088
22	rs8142029	38824612	G	A	-0.0297996312385195	0.011	0.006461
22	rs196060	38824633	G	A	-0.0297996312385195	0.0089	0.0008309
22	rs474525	38825165	C	T	-0.0299026613543135	0.0089	0.000816
22	rs196062	38826395	G	A	-0.0300984478240329	0.0089	0.0007656
22	rs145840573	38826492	A	G	0.0603045706055096	0.0496	0.2237
22	rs11704277	38826799	C	T	-0.0393023164827424	0.015	0.008736
22	rs78444991	38827503	C	G	-0.0465990663783681	0.0419	0.2652
22	rs142709884	38827743	G	C	-0.0406970023321042	0.0388	0.2943
22	rs147339944	38828129	C	T	-0.0286978729475453	0.0447	0.5215
22	rs196063	38828193	A	G	-0.0082035573506883	0.0168	0.6236
22	rs116665922	38829574	G	A	-0.0403950023610502	0.039	0.301
22	rs4821787	38829774	G	C	-0.0293979151845611	0.0109	0.006925
22	rs79281004	38830625	C	T	-0.0440041354980549	0.0418	0.2927
22	rs2267384	38831204	C	A	-0.0078003437327339	0.0135	0.5646
22	rs2267385	38831419	C	T	-0.0438996422900184	0.0418	0.2931
22	rs7291841	38831661	G	A	-0.0267033828345498	0.0087	0.002195
22	rs196072	38831812	T	C	0.0024968801985871	0.0186	0.8912
22	rs196073	38831870	C	G	-0.0088994831870327	0.0168	0.5945
22	rs117996858	38831882	G	A	-0.0785022281549575	0.0315	0.01269
22	rs35699918	38832096	C	T	0.0053954185169075	0.0283	0.8473
22	rs2267386	38832112	G	A	0.0579009158948382	0.0288	0.04475
22	rs117906335	38832410	G	A	-0.001501126126267	0.0237	0.9481
22	rs196074	38832512	G	A	-0.0095050300143049	0.0168	0.5693
22	rs55930878	38832559	C	T	-0.0655950790984102	0.0248	0.008075
22	rs62228861	38832758	T	A	0.0190964956909883	0.0107	0.07353
22	rs2267387	38833266	C	T	-0.0104039337153929	0.0087	0.2325
22	rs196075	38833595	C	G	-0.0086977157031958	0.0168	0.6051
22	rs74277676	38833780	G	A	-0.0442967745820927	0.0416	0.2866
22	rs196076	38834840	C	G	-0.0349952529972629	0.0122	0.004118
22	rs196077	38835006	G	T	-0.0295009039176847	0.009	0.0009903
22	rs196078	38836089	C	T	0.0029955089797983	0.0186	0.8705
22	rs149827577	38836644	G	A	0.0390957053401303	0.0588	0.5063
22	rs141277252	38837010	G	A	-0.0189993500097828	0.0264	0.4714
22	rs73157117	38837179	C	T	-0.0559990861201021	0.0162	0.000568
22	rs8141562	38838730	G	A	-0.0114047880634385	0.0088	0.1942
22	rs78388515	38838959	G	A	-0.0462952789853036	0.0428	0.279
22	rs196080	38838996	T	C	-0.0328021562323804	0.0122	0.007108
22	rs76037731	38839238	T	A	-0.0478046499481398	0.0428	0.2635
22	rs196081	38839461	C	T	-0.0323992324466777	0.0122	0.007711
22	rs9607537	38839485	C	A	-0.0079011318962572	0.0091	0.385
22	rs74326505	38839873	C	T	-0.111803449071387	0.0282	7.172e-05
22	rs9610956	38839874	G	A	-0.0540972217202848	0.0161	0.0007922
22	rs2267388	38840113	G	A	-0.0093031403261444	0.0088	0.2915
22	rs2267389	38840221	C	T	-0.0540972217202848	0.0161	0.000777
22	rs17753650	38840337	T	G	0.0097027754613851	0.0173	0.5731
22	rs196082	38841336	G	A	0.004101577021075	0.0185	0.8265
22	rs7288369	38841611	C	T	-0.0546990875223834	0.015	0.0002709
22	rs9607538	38841703	T	C	-0.0538017009683557	0.015	0.000339
22	rs196083	38841859	G	A	-0.0055956263571598	0.0169	0.7401
22	rs196084	38842042	T	C	-0.029202265808213	0.009	0.001165
22	rs3761450	38842155	T	C	-0.0428031223253094	0.0427	0.3161
22	rs393294	38842839	T	A	0.004001981379298	0.0187	0.833
22	rs364851	38842841	G	A	0.004001981379298	0.0187	0.8325
22	rs9610960	38843107	C	T	-0.05519563546795	0.015	0.0002351
22	rs196086	38843762	C	G	-0.0325955083699338	0.0121	0.007259
22	rs9607540	38843941	C	T	-0.0561048513847726	0.015	0.0001902
22	rs196087	38844724	C	T	0.0028958031120254	0.0186	0.8775
22	rs196088	38844803	C	G	-0.0318003125497978	0.0121	0.008472
22	rs74732880	38845634	C	T	-0.036798848237098	0.0432	0.3945
22	rs196091	38845788	G	A	0.0046989426564652	0.0185	0.7981
22	rs196092	38846891	A	G	-0.0285949668801128	0.009	0.001513
22	rs46629	38847650	A	G	-0.0217038334437866	0.0097	0.02563
22	rs111585410	38847740	C	T	-0.0108991808690006	0.0243	0.6531
22	rs196093	38848128	G	A	-0.0036968248442897	0.0169	0.8243
22	rs4821788	38848204	A	G	-0.026600681797179	0.0088	0.00252
22	rs11704913	38848523	G	A	-0.0112025145079934	0.0092	0.2238
22	rs111502797	38848572	C	T	-0.0525045539821493	0.0467	0.2609
22	rs9607541	38849420	C	T	-0.0122041688389067	0.0093	0.1905
22	rs196094	38849679	T	C	-0.0307994715535284	0.0121	0.01077
22	rs9610962	38849689	G	A	-0.003596459514405	0.0182	0.8429
22	rs196095	38849787	C	T	-0.0306035477981776	0.0121	0.01136
22	rs196096	38849993	T	C	-0.0313049258284153	0.0121	0.009536
22	rs118047999	38851675	G	C	-0.0159972768350078	0.0102	0.1175
22	rs196065	38851830	T	C	-0.0293979151845611	0.0091	0.001189
22	rs117368716	38852072	G	A	-0.0344982814075965	0.0434	0.4262
22	rs196066	38852396	G	A	-0.0003000450090019	0.0097	0.9752
22	rs117100284	38852429	G	T	-0.0049019951702315	0.0288	0.8664
22	rs12484263	38852575	C	A	-0.0221024699079472	0.0131	0.09182
22	rs35199791	38852600	C	A	-0.0221024699079472	0.0131	0.09194
22	rs77678575	38853097	C	T	0.069498077182394	0.0536	0.1953
22	rs196067	38853677	T	C	-0.0182963622831166	0.0091	0.04388
22	rs196068	38854317	C	T	0.0002999550089979	0.0097	0.9751
22	rs9607542	38854428	A	G	-0.02960390325858	0.011	0.007203
22	rs196069	38854971	C	T	-0.000200020002667	0.0097	0.9836
22	rs196070	38855551	T	G	-0.0290993078252748	0.0091	0.001403
22	rs9607543	38857131	G	A	-0.0570995920405728	0.0254	0.02449
22	rs77046030	38857362	C	T	-0.0332982854015147	0.0437	0.4466
22	rs138406	38858204	C	A	0.0022973590486834	0.0098	0.8145
22	rs138407	38858326	C	T	0.0024968801985871	0.0098	0.8032
22	rs138408	38858902	T	C	-0.015702643727291	0.0091	0.08583
22	rs138409	38858910	G	A	-0.0156010662286512	0.0091	0.08725
22	rs138410	38859011	T	A	-0.0156010662286512	0.0091	0.0877
22	rs138411	38859060	T	C	-0.0153979421800967	0.0091	0.09226
22	rs138412	38860008	A	G	0.003902375817241	0.0098	0.6927
22	rs138413	38860071	C	T	0.004001981379298	0.0098	0.6858
22	rs74853968	38860503	C	T	-0.0316970867432546	0.0444	0.4754
22	rs80269148	38860995	A	C	-0.0347985055426955	0.0443	0.4317
22	rs138417	38861346	C	T	-0.0137034650584925	0.0161	0.394
22	rs138418	38862628	C	T	-0.0026033858701149	0.0098	0.7941
22	rs138419	38863006	C	T	-0.0048015088161939	0.0097	0.6241
22	rs2269609	38864460	G	A	-0.0530949163341788	0.0159	0.0008256
22	rs73157131	38864513	C	T	0.0366019024445485	0.0279	0.1896
22	rs13353387	38864835	C	T	0.0150954876453349	0.0252	0.5479
22	rs9610964	38865221	A	G	-0.006199175242821	0.0255	0.8089
22	rs9607544	38865264	A	C	0.003902375817241	0.0268	0.8837
22	rs5995579	38865385	C	T	0.0223972974420383	0.0445	0.6141
22	rs113990501	38865471	T	C	-0.0246001168682327	0.0157	0.1183
22	rs9610965	38865654	T	A	-0.001501126126267	0.0267	0.9549
22	rs5995580	38865863	C	T	0.0199986865066891	0.0194	0.3008
22	rs138421	38865968	G	C	0.0002999550089979	0.0099	0.9794
22	rs6001131	38866053	G	A	0.0194986595340326	0.0193	0.3119
22	rs77701206	38866367	C	T	0.0172012073197748	0.0193	0.3734
22	rs76021979	38866491	G	T	0.0177023841130051	0.0193	0.3592
22	rs34145443	38866611	A	G	0.0177023841130051	0.0193	0.3587
22	rs9622815	38867046	G	A	0.022299507494767	0.0238	0.3482
22	rs56275828	38867484	G	A	0.0234039777790161	0.0294	0.4246
22	rs62228894	38868143	C	T	-0.0052035148315978	0.0394	0.8958
22	rs138422	38868221	G	A	0.0234039777790161	0.0323	0.4687
22	rs114021754	38868994	C	T	-0.0868004901369162	0.0423	0.03996
22	rs739235	38869300	G	T	0.0491996041469672	0.0195	0.01149
22	rs138425	38871422	G	A	0.0112959597418516	0.031	0.7147
22	rs117317474	38871735	C	T	-0.0216016445577609	0.029	0.4552
22	rs138426	38871891	G	A	-0.0104039337153929	0.0291	0.7215
22	rs138428	38872984	G	A	0.0135971385060249	0.0307	0.6581
22	rs62228895	38874219	C	T	0.0305001066483263	0.024	0.205
22	rs138430	38874396	C	T	0.007997931111062	0.0091	0.3784
22	rs189090339	38874748	A	C	-0.0816982439845054	0.0339	0.0159
22	rs401933	38875549	C	T	0.0143958802837323	0.0309	0.6407
22	rs117009774	38876902	C	T	0.0133998200630165	0.0199	0.5008
22	rs12004	38877461	T	G	0.0022973590486834	0.0095	0.8107
22	rs116975602	38877582	G	A	0.0909004713156247	0.0566	0.1081
22	rs138433	38877756	C	A	0.0142973047008244	0.0307	0.6405
22	rs138435	38877918	T	C	0.0159028762794155	0.0304	0.6007
22	rs138436	38878758	C	A	0.01600129372694	0.0306	0.6022
22	rs2071887	38879010	T	A	-0.0068030886197391	0.0091	0.4586
22	rs16998989	38879495	G	A	-0.0116981574124923	0.0228	0.6073
22	rs1043402	38879688	G	A	0.0026963615477425	0.0094	0.773
22	rs763121	38879940	A	G	-0.0065010863423599	0.0091	0.476
22	rs138437	38880687	C	T	0.0119977384336167	0.0308	0.6959
22	rs86796	38881454	A	C	0.0063001125484799	0.009	0.4847
22	rs5750609	38884775	C	T	0.0278972284172359	0.0139	0.04492
22	rs138441	38885627	T	C	0.0178006246255066	0.0309	0.564
22	rs117255894	38887057	T	C	0.042503779526724	0.0309	0.169
22	rs77313540	38888478	T	C	0.0020977980821461	0.0192	0.9134
22	rs77502033	38888495	T	G	-0.0784048829742783	0.0401	0.0505
22	rs115777660	38888786	C	T	-0.0790973213587025	0.0401	0.04848
22	rs2267390	38889657	C	T	0.0037031349243813	0.0095	0.6956
22	rs11705586	38891435	A	G	-0.0154994990469515	0.0113	0.1706
22	rs145252036	38891577	C	T	-0.003797200248385	0.0395	0.9225
22	rs138445	38892645	A	G	0.0176041339483571	0.0311	0.5715
22	rs138446	38893143	A	C	0.0173977771764203	0.031	0.5734
22	rs138447	38893201	C	T	0.0173977771764203	0.0311	0.5764
22	rs138450	38894949	A	G	0.0173977771764203	0.0311	0.5742
22	rs138452	38896713	C	T	0.0172012073197748	0.031	0.5786
22	rs138454	38896951	T	C	0.0172012073197748	0.031	0.5791
22	rs138455	38896955	G	A	0.0539008916487975	0.0221	0.01482
22	rs138457	38898051	T	C	0.0063001125484799	0.009	0.4866
22	rs138589582	38898290	C	T	-0.0202027073175195	0.038	0.595
22	rs118069633	38898604	T	C	-0.0331018715051171	0.0436	0.4473
22	rs12627803	38898815	T	C	-0.0559990861201021	0.0156	0.0003154
22	rs138459	38898971	C	T	0.0172012073197748	0.031	0.5795
22	rs138460	38899701	A	G	0.0166997792224134	0.031	0.5891
22	rs138461	38899863	G	A	0.014504302202808	0.0303	0.6325
22	rs9619748	38899985	T	C	0.0274011363479391	0.0237	0.2481
22	rs112987907	38900339	T	A	-0.0218980211012161	0.0279	0.4327
22	rs76437589	38900851	A	G	0.0295976364389436	0.0353	0.4018
22	rs149738890	38900986	T	A	-0.0218980211012161	0.0279	0.4335
22	rs1837988	38901094	A	G	0.004001981379298	0.0095	0.6716
22	rs13055883	38901526	T	C	-0.0652961413926661	0.048	0.1739
22	rs35918780	38902523	T	C	-0.0426048328324374	0.0288	0.1399
22	rs114708931	38903410	G	A	-0.0726997334182779	0.0326	0.02603
22	rs138462	38905446	G	A	0.0161980995687726	0.0309	0.6004
22	rs138463	38905564	A	G	0.0528960093534967	0.0221	0.01694
22	rs138464	38906432	C	T	0.005703702916678	0.009	0.5256
22	rs138465	38907849	C	T	0.0515007728624032	0.022	0.01949
22	rs182119110	38908084	A	G	-0.085503423613941	0.0472	0.06999
22	rs138466	38909231	T	C	0.0152038337422728	0.0309	0.6234
22	rs62228900	38910152	T	G	-0.0146974807605841	0.0323	0.6485
22	rs9610971	38910810	C	T	0.0046989426564652	0.0095	0.6195
22	rs62228901	38911014	A	G	-0.0166986496230515	0.0309	0.5898
22	rs9610972	38911260	A	G	0.004201162744548	0.0094	0.6599
22	rs9622823	38912665	A	G	0.0288983900426488	0.0233	0.2144
22	rs1946990	38912771	A	G	-0.0058973552660839	0.009	0.5115
22	rs79233669	38913081	T	G	-0.021203207651103	0.0279	0.4469
22	rs62228902	38913461	T	C	-0.0145046862028817	0.0305	0.6337
22	rs73157140	38913667	C	G	0.0301023438164435	0.021	0.1521
22	rs57105975	38914708	T	C	-0.015895669405385	0.031	0.6079
22	rs56175827	38914717	T	G	-0.0162005226717083	0.031	0.6017
22	rs11570429	38918416	C	T	-0.0225012653465135	0.0279	0.4207
22	rs11089888	38918523	G	T	0.0275957115907991	0.0139	0.04737
22	rs5750616	38918894	T	G	-0.0088994831870327	0.0113	0.4304
22	rs188156579	38919085	A	G	0.0857005181895291	0.0475	0.07105
22	rs5995589	38920367	T	C	-0.0152963956259917	0.0305	0.6169
22	rs62228904	38920478	T	C	-0.0158042315449673	0.0309	0.6088
22	rs5750617	38921084	T	A	-0.0034961042567088	0.0093	0.7046
22	rs62228905	38921214	C	T	-0.0150019689183474	0.0305	0.6233
22	rs8139022	38922460	A	C	-0.0147989665120717	0.0308	0.6318
22	rs5757126	38923675	T	C	0.0051964749068174	0.0095	0.5818
22	rs144252815	38924215	C	T	-0.0562000496881991	0.0557	0.3131
22	rs5757127	38924516	G	A	-0.0217038334437866	0.0279	0.4362
22	rs140831253	38925179	C	T	-0.0691035919019447	0.0326	0.03381
22	rs74385688	38925355	A	G	-0.0107980900995126	0.0228	0.6357
22	rs1980455	38925719	A	C	-0.004701032558649	0.009	0.6043
22	rs146072634	38926854	C	T	0.052601937740197	0.0184	0.004233
22	rs1292811	38927886	T	C	0.0258041896815329	0.0251	0.3036
22	rs117428200	38928134	G	A	-0.0226035462098532	0.0279	0.4181
22	rs112010490	38928269	T	G	-0.0513985630860003	0.0278	0.0642
22	rs73157141	38928903	G	A	0.0301023438164435	0.021	0.1513
22	rs62228906	38928940	C	T	0.0324962313421326	0.0238	0.1723
22	rs140323689	38930949	T	G	-0.0212951405401588	0.0278	0.4441
22	rs12172202	38931537	G	A	0.0281014301108748	0.0137	0.04087
22	rs78275933	38931539	A	G	-0.0264979913062283	0.0321	0.4087
22	rs62228932	38931892	G	A	-0.015895669405385	0.0308	0.6056
22	rs116861265	38931932	T	A	-0.0092022107647994	0.0229	0.6888
22	rs16999046	38932575	T	G	-0.0146974807605841	0.0307	0.6325
22	rs117655316	38932631	T	C	-0.0226956079321885	0.0279	0.4155
22	rs73157142	38933740	G	A	0.03029639423135	0.021	0.1493
22	rs5995591	38934107	C	T	-0.0150019689183474	0.0305	0.6216
22	rs11570426	38934164	A	C	-0.0299953975354009	0.0288	0.2974
22	rs4987164	38934515	C	G	-0.0166986496230515	0.0308	0.5886
22	rs4820335	38935927	C	G	-0.0046005663955682	0.009	0.6095
22	rs10427947	38936551	T	C	-0.0180010511095525	0.0308	0.5587
22	rs9917599	38936604	G	A	-0.0174005146801673	0.0308	0.5715
22	rs148083387	38936883	A	G	-0.0222047099881925	0.0279	0.4254
22	rs111247854	38937153	G	T	-0.129197938471682	0.0274	2.349e-06
22	rs139295221	38937484	A	G	-0.0176040459483609	0.0275	0.5233
22	rs150875341	38937686	C	T	-0.0726029514196542	0.0403	0.07208
22	rs139118483	38937692	C	T	-0.0492007484476219	0.0486	0.3112
22	rs5757130	38937794	G	A	-0.0040983869261633	0.009	0.6477
22	rs6001149	38937950	C	T	-0.0153979421800967	0.0305	0.6136
22	rs62228933	38938309	A	G	-0.0156010662286512	0.0322	0.628
22	rs13054906	38938936	G	T	-0.0121029460677457	0.0115	0.2923
22	rs60895776	38941519	G	C	-0.0153979421800967	0.0305	0.6135
22	rs4820336	38942406	A	C	-0.023401696181619	0.0194	0.2289
22	rs4821792	38942926	T	G	0.0275957115907991	0.0209	0.1865
22	rs11570419	38943985	C	A	-0.0225012653465135	0.0279	0.4204
22	rs8135087	38944645	G	A	0.0060019521956343	0.0095	0.5281
22	rs11570409	38947537	G	A	-0.0220002402796674	0.0279	0.43
22	rs9610975	38949073	A	G	0.0030952049073025	0.0091	0.7311
22	rs9610976	38949116	G	A	0.0188021269625962	0.0167	0.2602
22	rs9610977	38949376	G	A	0.0188021269625962	0.0167	0.2599
22	rs11570402	38951615	T	C	0.0344014267173323	0.0419	0.4112
22	rs11570400	38951844	T	A	-0.0183982139464423	0.0302	0.5433
22	rs147894240	38952303	G	T	-0.070401005299324	0.0557	0.2065
22	rs5750620	38952493	A	T	0.0234039777790161	0.025	0.3508
22	rs5757135	38952573	C	T	-0.0032954239497972	0.009	0.7099
22	rs145125237	38954208	C	T	-0.0821975276313988	0.0568	0.1476
22	rs9622830	38954703	C	G	-0.004198802647333	0.009	0.6379
22	rs5750621	38956166	C	T	0.0062007356416035	0.0095	0.5135
22	rs5750622	38956464	C	G	0.0060019521956343	0.0095	0.5242
22	rs5757140	38957013	T	C	0.0058031292269501	0.0095	0.5401
22	rs11570397	38957235	T	G	-0.022398994943479	0.0279	0.4231
22	rs11570396	38957259	A	G	0.0226026252094292	0.0652	0.7287
22	rs5757141	38957483	G	A	0.0065981840282271	0.0095	0.4873
22	rs11570392	38958260	G	A	-0.0178992398878318	0.0308	0.5604
22	rs11570386	38958966	A	G	-0.0154994990469515	0.0305	0.6099
22	rs2267392	38961058	G	C	-0.0165969709073694	0.0307	0.5888
22	rs11570381	38962429	G	A	-0.003596459514405	0.0269	0.893
22	rs11570380	38962551	A	C	-0.0095958936734469	0.0233	0.6798
22	rs7290463	38963187	G	T	-0.13009729589024	0.027	1.473e-06
22	rs11570379	38964083	C	T	-0.0755967721743758	0.0324	0.01981
22	rs11570373	38964877	A	G	-0.0165969709073694	0.0308	0.5902
22	rs5757151	38964928	A	C	-0.003596459514405	0.009	0.6867
22	rs6001159	38966487	A	G	-0.0042992284528324	0.009	0.6367
22	rs75882057	38968083	T	C	-0.0669948688242784	0.0398	0.09228
22	rs142121538	38968113	T	A	0.0202045073158995	0.0287	0.4814
22	rs73157146	38969416	G	A	-0.0499047851286405	0.033	0.1303
22	rs8140617	38970439	G	A	0.0060019521956343	0.0095	0.5274
22	rs34346867	38971950	T	C	-0.003797200248385	0.009	0.6741
22	rs115989402	38972327	A	G	-0.066503116358279	0.0398	0.09413
22	rs7291729	38972640	C	T	-0.0182963622831166	0.0304	0.5463
22	rs8138643	38973910	C	T	-0.0546990875223834	0.0294	0.06302
22	rs1013338	38974154	C	A	0.0047984689115734	0.0093	0.6048
22	rs62228940	38974569	T	C	-0.0170037478161859	0.0308	0.5815
22	rs1013339	38974680	C	T	0.0029955089797983	0.0091	0.739
22	rs75464485	38974784	G	A	0.0768036213388749	0.0364	0.03478
22	rs1569492	38975511	G	A	-0.0029042131473898	0.009	0.7452
22	rs75136621	38976135	G	A	-0.0519988063604998	0.0244	0.03289
22	rs115319620	38977073	C	T	-0.0495999919914836	0.0243	0.04078
22	rs5750626	38977890	G	C	0.0062007356416035	0.0095	0.5152
22	rs112577976	38978169	A	G	-0.019203206984436	0.0277	0.4891
22	rs17826889	38979120	C	T	-0.0187955345843259	0.0279	0.5003
22	rs112861194	38979154	G	A	0.0584952975902863	0.0531	0.2705
22	rs12485129	38979235	T	C	-0.0538966802576654	0.0155	0.0004921
22	rs7291652	38981010	C	T	0.0061013488579762	0.0095	0.5197
22	rs16999109	38982031	C	A	-0.0183982139464423	0.0304	0.5457
22	rs5750627	38982321	T	C	0.0047984689115734	0.0093	0.6079
22	rs16999114	38982358	C	G	-0.0183982139464423	0.0304	0.5453
22	rs4560233	38982442	T	A	0.0061013488579762	0.0095	0.5218
22	rs5757159	38982743	A	G	-0.0034961042567088	0.009	0.6985
22	rs72656933	38984480	C	T	0.0323994240466592	0.0155	0.03658
22	rs5750629	38985065	T	C	0.0047984689115734	0.0093	0.6022
22	rs5750630	38985818	A	C	0.0062007356416035	0.0095	0.5156
22	rs9607553	38986248	G	A	0.0051964749068174	0.0093	0.5776
22	rs8137599	38987636	C	T	-0.0309954337025195	0.033	0.3482
22	rs55706642	38987752	C	T	-0.0182963622831166	0.0304	0.5479
22	rs143255884	38988071	A	C	-0.0208968257129853	0.0278	0.4517
22	rs3946137	38988115	A	G	-0.0024028846163103	0.0091	0.7951
22	rs1569493	38988344	C	T	0.0178006246255066	0.0204	0.3835
22	rs6519119	38989007	C	G	0.0062007356416035	0.0095	0.5138
22	rs5757160	38989646	T	C	0.0048979852621919	0.0093	0.5982
22	rs7288443	38989813	A	G	0.0048979852621919	0.0093	0.5985
22	rs5757161	38990662	G	A	0.0030952049073025	0.0091	0.7347
22	rs146033331	38990695	C	T	0.0310043588626902	0.0232	0.1826
22	rs5750632	38990738	C	T	0.0061013488579762	0.0095	0.5187
22	rs75897813	38991355	C	T	-0.0497996735526059	0.0243	0.04004
22	rs6519120	38991393	G	T	0.0059025456526138	0.0095	0.5306
22	rs73157150	38992098	G	A	-0.0542978034078492	0.0328	0.09788
22	rs5757162	38993370	C	T	0.0064988367398296	0.0095	0.4943
22	rs5750633	38993467	A	G	0.0049974917102918	0.0093	0.5916
22	rs5750634	38993963	G	A	0.0062007356416035	0.0095	0.5121
22	rs5750635	38993976	A	C	0.0061013488579762	0.0095	0.519
22	rs5757165	38994577	C	T	0.0029955089797983	0.0091	0.7463
22	rs5757166	38995385	G	T	0.0047984689115734	0.0093	0.6061
22	rs62228947	38996728	C	T	0.0280041964095973	0.0236	0.237
22	rs138918709	38996865	G	A	0.0179970767016546	0.0294	0.5395
22	rs9619755	38997269	C	G	-0.0036968248442897	0.009	0.6798
22	rs73157155	38997324	G	A	0.0312951579807101	0.0209	0.134
22	rs16999135	38998065	G	C	-0.0536012187552047	0.0154	0.0005189
22	rs1569716	38998519	C	A	0.0047984689115734	0.0093	0.6092
22	rs16999142	38998782	C	T	-0.0187038311937836	0.0302	0.5367
22	rs6001169	38999121	T	C	-0.003797200248385	0.009	0.6756
22	rs62228948	38999235	C	T	-0.0176956485356892	0.0302	0.5582
22	rs9622833	39000397	G	A	0.0062007356416035	0.0095	0.5147
22	rs59005959	39000660	T	A	-0.0088994831870327	0.029	0.7582
22	rs58566154	39003081	T	C	-0.0163021610829842	0.0303	0.5899
22	rs5757169	39003495	G	A	0.0048979852621919	0.0093	0.6016
22	rs58596856	39003519	G	A	-0.0152050125429676	0.0303	0.617
22	rs5757172	39005026	A	G	-0.004198802647333	0.009	0.6388
22	rs5750639	39005062	A	T	0.0047984689115734	0.0093	0.6027
22	rs5750640	39005870	A	G	0.0161980995687726	0.0207	0.4341
22	rs57039466	39006188	T	A	-0.0153979421800967	0.0303	0.6119
22	rs5757176	39006934	A	G	-0.0033957590691798	0.009	0.7041
22	rs5757177	39007174	A	C	0.0060019521956343	0.0094	0.5209
22	rs79091541	39007401	G	A	-0.0776048483355155	0.0315	0.01384
22	rs62228951	39007515	T	C	-0.0152963956259917	0.0303	0.6125
22	rs62228954	39008424	C	A	-0.0149004625639624	0.0307	0.6271
22	rs60748100	39010027	C	T	-0.0153979421800967	0.0302	0.6092
22	rs62228956	39012024	G	A	-0.0164038098256767	0.0303	0.5893
22	rs145759424	39012514	A	C	-0.0130953713122409	0.0277	0.6366
22	rs56703183	39013070	G	C	-0.0164038098256767	0.0303	0.5894
22	rs111874456	39013364	G	A	0.03029639423135	0.0236	0.1985
22	rs5757180	39013425	C	G	0.005703702916678	0.0095	0.5476
22	rs5757181	39013522	G	A	0.0062007356416035	0.0095	0.5147
22	rs5750646	39013830	T	C	0.0048979852621919	0.0093	0.6011
22	rs116848925	39014944	C	G	-0.0196008476550609	0.0294	0.5057
22	rs117707622	39015244	A	C	-0.0426048328324374	0.0562	0.4489
22	rs6001173	39015302	T	C	0.0047984689115734	0.0093	0.6061
22	rs4821797	39016182	T	C	0.0036034995896235	0.0091	0.6949
22	rs5995598	39016403	A	G	0.0250047589895661	0.0124	0.04364
22	rs117067187	39016429	A	G	-0.0143017847108596	0.0277	0.6055
22	rs62228958	39016683	G	A	-0.0163021610829842	0.0303	0.5899
22	rs140851460	39017588	C	T	-0.107195531603556	0.0639	0.09339
22	rs56140824	39017671	C	T	-0.015702643727291	0.0303	0.6051
22	rs80294953	39017893	C	T	-0.0338981034057645	0.0393	0.389
22	rs5995599	39018179	T	A	0.0105046326450854	0.0091	0.2493
22	rs6001175	39018334	T	C	0.0046989426564652	0.0093	0.6134
22	rs77636070	39019032	C	T	-0.0591026555948241	0.0244	0.01525
22	rs35090810	39019614	C	A	0.0078987227933553	0.0478	0.8686
22	rs5757184	39019853	C	T	0.0243022925229648	0.0135	0.07132
22	rs5757185	39020266	C	A	0.0043007385516922	0.0095	0.648
22	rs79661975	39020807	C	T	-0.0628013642021005	0.0245	0.0103
22	rs4821798	39021165	T	C	0.0030952049073025	0.0093	0.7403
22	rs4821799	39021326	T	G	-0.0057967688471774	0.009	0.5202
22	rs5757187	39021522	G	A	0.004001981379298	0.0095	0.6745
22	rs5757188	39021717	G	A	0.004001981379298	0.0095	0.6719
22	rs13340096	39021935	G	A	-0.0171970248285215	0.0303	0.57
22	rs12166403	39022553	C	A	0.0371994409891063	0.0239	0.1193
22	rs141990422	39022943	G	T	-0.087902683175911	0.0605	0.1463
22	rs5995602	39024961	G	T	0.01600129372694	0.0206	0.437
22	rs9610986	39025277	T	C	0.0053954185169075	0.0095	0.569
22	rs143168701	39025295	T	C	-0.0741956683066094	0.0406	0.06726
22	rs116875241	39026186	C	T	-0.0145960053074092	0.0278	0.5991
22	rs13054492	39026739	C	T	-0.0169020380753563	0.0195	0.3856
22	rs7290217	39026796	G	C	-0.0174005146801673	0.0303	0.5666
22	rs55648665	39026872	C	T	0.0280041964095973	0.0157	0.07452
22	rs16999166	39028183	A	C	-0.0180010511095525	0.0303	0.5528
22	rs73157160	39028510	T	C	0.0361969153118182	0.0282	0.1982
22	rs9306328	39028913	C	T	-0.0038975857287134	0.009	0.6639
22	rs73157161	39028962	G	A	0.0282958691548473	0.0208	0.1736
22	rs5757191	39029695	T	C	0.004101577021075	0.0093	0.6577
22	rs73415432	39031186	G	A	-0.017502275136142	0.0303	0.5643
22	rs9610989	39032252	T	C	0.0295005481176215	0.0291	0.3102
22	rs760645	39032270	C	T	0.0108014536938559	0.009	0.231
22	rs11089893	39032348	C	T	-0.0278029446620889	0.013	0.03283
22	rs141918925	39032733	T	C	0.0922965524785719	0.0545	0.09022
22	rs16999173	39034786	C	T	-0.0152963956259917	0.0302	0.6133
22	rs5757193	39034867	G	A	0.0058031292269501	0.0095	0.5388
22	rs140977604	39035760	G	A	-0.0137034650584925	0.0278	0.6235
22	rs4821801	39036280	T	C	0.004101577021075	0.0093	0.6553
22	rs147880228	39036329	C	T	-0.0782967327751765	0.0317	0.01342
22	rs5750649	39036769	T	C	0.004101577021075	0.0093	0.6559
22	rs2179142	39037954	G	A	0.0044003044444822	0.0095	0.6457
22	rs78580907	39038588	C	G	-0.001100605444033	0.0372	0.9764
22	rs5757194	39038790	A	C	0.0053954185169075	0.0095	0.5698
22	rs5757195	39038796	T	C	-0.0039979812872983	0.009	0.6538
22	rs57591164	39038998	T	C	-0.0180010511095525	0.0303	0.5523
22	rs60796754	39039041	T	A	-0.0164953025291975	0.0303	0.5858
22	rs146033604	39039206	A	G	-0.0801043762416702	0.04	0.04516
22	rs5757196	39039855	G	C	0.0051964749068174	0.0095	0.5816
22	rs59759728	39040024	C	T	-0.0163021610829842	0.0303	0.5902
22	rs9607557	39040279	G	A	0.0029955089797983	0.0091	0.7454
22	rs7288400	39040342	A	G	-0.0026033858701149	0.0106	0.8076
22	rs5757199	39040617	T	G	0.0051964749068174	0.0095	0.5811
22	rs5995603	39040733	G	A	-0.0008003201707691	0.0099	0.939
22	rs4821803	39040825	G	A	0.0050969882578437	0.0095	0.5868
22	rs9610992	39040845	C	G	0.0255995183002125	0.0135	0.05837
22	rs4821804	39040890	T	C	0.0050969882578437	0.0095	0.587
22	rs4821805	39041041	A	G	0.0051964749068174	0.0095	0.5862
22	rs7289577	39042214	C	G	0.0051964749068174	0.0095	0.5864
22	rs74921833	39042219	C	G	-0.0162005226717083	0.0302	0.591
22	rs7289855	39042221	G	T	0.0051964749068174	0.0095	0.5848
22	rs9610993	39042818	C	A	0.0050969882578437	0.0095	0.5882
22	rs6001181	39043021	G	A	0.0052959516591825	0.0095	0.5757
22	rs73415446	39043137	G	A	-0.0165969709073694	0.0303	0.5829
22	rs5757200	39043491	T	G	0.0050969882578437	0.0095	0.5904
22	rs5757202	39044083	G	A	-0.0790973213587025	0.0317	0.01251
22	rs5757203	39044152	G	C	0.0050969882578437	0.0095	0.5882
22	rs7290979	39044427	A	C	0.004101577021075	0.0095	0.6662
22	rs5995606	39044806	C	T	0.0050969882578437	0.0095	0.5911
22	rs6519124	39045099	T	C	0.004001981379298	0.0093	0.6641
22	rs2205802	39046327	T	C	0.0050969882578437	0.0095	0.5875
22	rs5757204	39046700	A	C	0.0050969882578437	0.0095	0.5927
22	rs13054225	39046854	T	G	-0.0582967085104029	0.0291	0.04478
22	rs8138996	39047435	G	T	0.0049974917102918	0.0095	0.5948
22	rs6001182	39047443	A	G	0.0049974917102918	0.0095	0.5949
22	rs7292856	39047994	C	T	-0.0170037478161859	0.0302	0.5739
22	rs5750652	39048316	A	G	0.004101577021075	0.0093	0.6622
22	rs139694074	39048450	G	A	0.0199006617063362	0.0618	0.7472
22	rs144862154	39048718	C	T	-0.0788051404425305	0.0316	0.01275
22	rs5757206	39048755	T	G	0.0046989426564652	0.0095	0.6181
22	rs5757208	39049230	A	C	0.0051964749068174	0.0095	0.5846
22	rs5995607	39049317	A	G	0.0051964749068174	0.0095	0.5851
22	rs150295831	39049955	G	C	0.0111970780932162	0.0593	0.8503
22	rs62229986	39050231	T	C	-0.0164038098256767	0.0303	0.5882
22	rs5757210	39051124	G	A	0.0050969882578437	0.0095	0.5885
22	rs28446978	39051311	G	C	-0.0160988945897493	0.0303	0.5943
22	rs5750653	39051344	G	A	0.0050969882578437	0.0095	0.5883
22	rs5750654	39051428	T	C	0.0030952049073025	0.0091	0.7303
22	rs5757211	39051705	C	T	0.0049974917102918	0.0095	0.5986
22	rs6001184	39052116	C	T	0.0049974917102918	0.0095	0.5993
22	rs6001185	39052155	G	A	0.0049974917102918	0.0095	0.5994
22	rs9622836	39052567	T	C	0.0627024616114006	0.0541	0.2465
22	rs16999186	39052833	G	T	-0.0164953025291975	0.0302	0.5849
22	rs2294296	39053049	T	C	0.0050969882578437	0.0095	0.5894
22	rs2064088	39053382	A	G	0.0049974917102918	0.0095	0.597
22	rs5757212	39053757	G	C	0.004001981379298	0.0093	0.666
22	rs5757213	39053888	C	T	0.0049974917102918	0.0095	0.5985
22	rs5757214	39054216	T	C	0.0049974917102918	0.0095	0.598
22	rs5757215	39054261	T	G	-0.0040983869261633	0.009	0.6456
22	rs4820340	39054450	A	T	-0.0540022233826842	0.0154	0.0004748
22	rs4820341	39054497	A	G	-0.0040983869261633	0.009	0.6458
22	rs147839748	39054694	A	C	-0.0152050125429676	0.0613	0.8043
22	rs4820342	39054771	A	G	0.0049974917102918	0.0095	0.5994
22	rs6001186	39055049	G	T	0.0032048589489113	0.0091	0.7273
22	rs5757216	39055204	G	A	0.0049974917102918	0.0095	0.5999
22	rs5757217	39055303	C	T	0.0048979852621919	0.0095	0.6046
22	rs62229987	39055418	T	C	-0.0143017847108596	0.0303	0.6357
22	rs62229988	39055613	G	A	0.0048979852621919	0.0095	0.6056
22	rs62229989	39055684	G	A	0.0045994064948955	0.0093	0.6249
22	rs5750656	39056325	G	A	0.0046989426564652	0.0095	0.6164
22	rs5750657	39056356	C	T	0.0046989426564652	0.0095	0.6225
22	rs189759189	39056795	C	T	-0.0880009573719162	0.0459	0.05515
22	rs144964056	39057339	C	T	-0.0116981574124923	0.0295	0.693
22	rs13054866	39057661	A	G	-0.0282040203730758	0.013	0.0305
22	rs9610995	39057763	C	T	0.0045994064948955	0.0095	0.6276
22	rs8142098	39058757	T	G	0.0046989426564652	0.0095	0.6225
22	rs9610997	39058946	G	A	0.0045994064948955	0.0095	0.6237
22	rs2413543	39058960	G	A	0.0183015011699126	0.0207	0.3766
22	rs9610998	39059054	A	G	0.0045994064948955	0.0095	0.6236
22	rs2413544	39059404	A	C	0.0045994064948955	0.0095	0.6293
22	rs7410470	39059649	T	C	0.0045994064948955	0.0095	0.63
22	rs139005576	39059844	T	C	-0.0331949048576409	0.0512	0.5166
22	rs4821806	39059919	T	C	0.0028958031120254	0.0095	0.7602
22	rs5750658	39060917	C	T	0.0027960873020011	0.0095	0.7704
22	rs8137829	39061030	G	A	0.0027960873020011	0.0095	0.7656
22	rs8138757	39061901	A	G	0.0044998604248922	0.0095	0.6373
22	rs117392630	39061956	G	A	0.0017983819413794	0.0258	0.9453
22	rs55855403	39062118	C	T	-0.009797842480111	0.0302	0.7459
22	rs6001188	39062194	T	C	0.0046989426564652	0.0095	0.6229
22	rs148305113	39062958	C	T	-0.0150019689183474	0.0278	0.5901
22	rs118051910	39063163	G	A	-0.0513985630860003	0.0471	0.2748
22	rs2072795	39064209	G	A	0.0022973590486834	0.0095	0.8098
22	rs2072796	39064230	A	G	0.004201162744548	0.0095	0.6572
22	rs2281019	39064378	T	A	0.0022973590486834	0.0095	0.8098
22	rs2281020	39064406	A	G	0.0022973590486834	0.0095	0.8097
22	rs144043227	39064536	C	T	-0.0136020904182857	0.0277	0.6244
22	rs2281021	39064667	T	C	0.0022973590486834	0.0095	0.8071
22	rs28735351	39064672	A	G	-0.010302892995897	0.0302	0.7337
22	rs5995610	39064681	C	T	0.0022973590486834	0.0095	0.8069
22	rs147293607	39064748	G	A	-0.0137034650584925	0.0278	0.6223
22	rs3827356	39064806	A	C	0.0027960873020011	0.0094	0.7638
22	rs3788544	39064966	C	T	0.0028958031120254	0.0096	0.7603
22	rs3788545	39065172	A	G	0.0005998200719675	0.0095	0.9465
22	rs116855916	39065380	A	T	-0.021203207651103	0.0423	0.6157
22	rs4821807	39065582	A	G	0.0021975835434872	0.0095	0.8198
22	rs74724903	39065595	C	G	-0.0751977965659022	0.0326	0.02106
22	rs4821808	39065739	A	G	0.0025966258472659	0.0095	0.7858
22	rs4821809	39065743	G	C	0.0025966258472659	0.0095	0.7837
22	rs5757224	39066001	T	C	0.0026963615477425	0.0095	0.7779
22	rs8136368	39066210	A	G	0.0025966258472659	0.0095	0.7808
22	rs3761454	39066820	C	T	0.0024968801985871	0.0095	0.7895
22	rs3761455	39066851	G	A	-0.0120017335415971	0.0302	0.6907
22	rs3747170	39067331	G	A	0.0025966258472659	0.0095	0.7871
22	rs3747172	39067524	A	G	0.0026963615477425	0.0095	0.7791
22	rs5750659	39068789	T	C	0.0044998604248922	0.0095	0.6341
22	rs3747173	39069045	A	G	0.0045994064948955	0.0095	0.6304
22	rs3747174	39069181	T	C	0.0045994064948955	0.0095	0.6276
22	rs1065201	39069510	T	C	0.0044998604248922	0.0095	0.632
22	rs1065208	39069624	C	G	-0.0106970095483354	0.0302	0.724
22	rs62230023	39070061	G	A	-0.0105959392134034	0.0302	0.725
22	rs4820343	39070089	A	G	0.0045994064948955	0.0095	0.6291
22	rs5757226	39070550	T	C	0.0045994064948955	0.0095	0.6256
22	rs143654441	39070620	G	A	-0.0478046499481398	0.0209	0.02202
22	rs5757227	39070735	A	G	-0.004198802647333	0.009	0.6399
22	rs5757228	39070811	C	T	0.0046989426564652	0.0095	0.6237
22	rs6519132	39070922	C	T	-0.0101008421794295	0.0302	0.7378
22	rs5757231	39071658	A	G	0.0049974917102918	0.0095	0.5984
22	rs5757232	39071677	C	T	0.0049974917102918	0.0095	0.5989
22	rs4821810	39072098	C	G	0.004201162744548	0.0093	0.6503
22	rs9306329	39072454	C	T	0.0046989426564652	0.0095	0.6189
22	rs5750662	39072472	G	A	0.0047984689115734	0.0095	0.6146
22	rs62230024	39072491	A	G	-0.0122041688389067	0.0307	0.6909
22	rs5757234	39072686	C	T	0.004201162744548	0.0093	0.6549
22	rs5750664	39072769	C	T	0.0046989426564652	0.0095	0.6196
22	rs9611006	39073061	C	T	0.0046989426564652	0.0095	0.6217
22	rs5750665	39073075	C	G	0.0046989426564652	0.0095	0.6216
22	rs5750666	39073210	A	G	-0.0054950702819798	0.0507	0.9132
22	rs5757237	39073835	G	C	0.0047984689115734	0.0095	0.6102
22	rs5757238	39073896	A	G	0.004201162744548	0.0093	0.6534
22	rs62230025	39073902	C	T	-0.0107980900995126	0.0301	0.7207
22	rs6001191	39074452	T	C	0.0046989426564652	0.0095	0.6225
22	rs186226529	39074591	T	A	0.0207041815582916	0.0604	0.7316
22	rs11704021	39074716	G	A	0.0047984689115734	0.0095	0.6116
22	rs6001193	39074737	A	G	-0.0042992284528324	0.009	0.6346
22	rs113245741	39075045	T	C	-0.0112025145079934	0.0302	0.7094
22	rs4820344	39075060	T	C	0.0046989426564652	0.0095	0.6194
22	rs4821811	39075145	C	T	0.0045994064948955	0.0095	0.6297
22	rs4821812	39075235	G	C	0.0046989426564652	0.0095	0.6192
22	rs9607566	39075434	C	G	0.0046989426564652	0.0095	0.6226
22	rs143750575	39075492	C	G	0.0284027945161868	0.0207	0.1706
22	rs5757241	39075592	C	T	0.0027960873020011	0.0095	0.7693
22	rs150106431	39076085	C	T	0.0146028573839336	0.0321	0.6484
22	rs4821813	39076273	A	C	0.0045994064948955	0.0095	0.6243
22	rs16999224	39076587	A	G	-0.0116981574124923	0.0301	0.6976
22	rs139410618	39077009	T	C	-0.0146974807605841	0.0277	0.5956
22	rs9611007	39077058	C	T	-0.0042992284528324	0.0125	0.732
22	rs61391663	39077129	G	C	-0.0110002818588653	0.0302	0.7158
22	rs148655634	39077840	T	C	0.0018981972830802	0.0298	0.9481
22	rs62230027	39078241	A	C	-0.0110002818588653	0.0302	0.7157
22	rs3827357	39079413	A	G	0.0045994064948955	0.0095	0.6263
22	rs5750668	39079964	T	C	0.0044998604248922	0.0095	0.6365
22	rs1056610	39080078	T	C	0.003902375817241	0.0093	0.6714
22	rs116369871	39080164	C	A	-0.0769998418888678	0.0326	0.01808
22	rs1056661	39080245	A	G	-0.0049019951702315	0.009	0.587
22	rs5750669	39080638	T	A	0.0048979852621919	0.0095	0.6057
22	rs116682542	39082170	G	A	-0.0154994990469515	0.0277	0.5766
22	rs10135	39082174	A	G	0.004001981379298	0.0093	0.6702
22	rs62230028	39082412	C	T	-0.0170952954286372	0.0317	0.5886
22	rs116542224	39082487	T	G	-0.0689964429219005	0.0275	0.01211
22	rs3827358	39082949	C	G	-0.057194885093252	0.0157	0.0002547
22	rs112736986	39087037	C	T	-0.0105049846451474	0.0302	0.7269
22	rs73157171	39087153	T	G	0.0291995144044279	0.0208	0.1591
22	rs59458863	39088658	T	C	-0.0104039337153929	0.0302	0.731
22	rs6001199	39088764	C	T	0.0047984689115734	0.0095	0.6112
22	rs117706333	39089629	G	T	-0.0145960053074092	0.0277	0.5986
22	rs117932236	39091049	G	A	-0.0145960053074092	0.0277	0.5977
22	rs4820345	39091151	T	C	0.0053954185169075	0.0095	0.5726
22	rs2413545	39092524	C	T	0.0051964749068174	0.0095	0.5827
22	rs77711238	39094562	T	C	0.0138042809763971	0.0293	0.6372
22	rs5750671	39094619	A	C	0.0043007385516922	0.0093	0.6423
22	rs56968635	39094963	T	C	-0.009696862978864	0.0302	0.748
22	rs56170845	39095158	T	C	-0.0111013930711739	0.0302	0.7131
22	rs926299	39095698	C	G	0.0043007385516922	0.0093	0.6416
22	rs2072800	39095987	A	G	-0.0093031403261444	0.0302	0.7586
22	rs6519133	39096602	T	C	-0.0054045784588597	0.0091	0.5509
22	rs62228762	39098543	G	A	-0.0099998320783335	0.0302	0.7414
22	rs117947043	39098727	C	T	-0.0202027073175195	0.0276	0.4636
22	rs118105785	39098743	A	G	0.0197045832743354	0.0123	0.1089
22	rs9611008	39098787	T	C	0.0035038543266769	0.0091	0.701
22	rs5757250	39098860	C	T	0.0243998868235351	0.0135	0.07087
22	rs6001203	39099602	T	C	0.0044003044444822	0.0093	0.6343
22	rs5757251	39100128	G	A	-0.0031048149534787	0.009	0.7292
22	rs6001204	39100239	T	C	0.0044003044444822	0.0093	0.634
22	rs7291524	39100545	T	C	0.0136957831289865	0.0247	0.578
22	rs41280833	39100646	A	G	-0.0288007896057264	0.0304	0.3431
22	rs28362527	39101079	T	C	-0.0095050300143049	0.0301	0.7515
22	rs117715549	39101144	G	A	-0.0198048272985997	0.0276	0.4738
22	rs11703159	39101338	A	G	0.0295976364389436	0.0208	0.1546
22	rs2267393	39101619	G	C	0.0044003044444822	0.0093	0.6376
22	rs2267394	39101633	T	C	0.0044003044444822	0.0093	0.6376
22	rs28362529	39101715	C	G	-0.0086977157031958	0.0302	0.7718
22	rs62228763	39102554	G	A	-0.0087985943563496	0.0302	0.7717
22	rs62228764	39102620	G	A	-0.0086977157031958	0.0302	0.7718
22	rs8138189	39103639	A	G	-0.0759959070279224	0.0324	0.01888
22	rs5750672	39104168	A	G	0.0051964749068174	0.0095	0.587
22	rs5757253	39104320	C	T	0.004201162744548	0.0093	0.6531
22	rs4821815	39105707	G	A	0.0027960873020011	0.0091	0.7591
22	rs2284073	39105948	T	C	0.003902375817241	0.0093	0.6768
22	rs147144367	39106470	C	G	-0.0152050125429676	0.0276	0.5836
22	rs2413546	39107001	G	A	0.0043007385516922	0.0095	0.6522
22	rs185842036	39107172	C	A	-0.0617052054366793	0.0488	0.206
22	rs2413547	39107338	A	G	0.0043007385516922	0.0095	0.6525
22	rs116311866	39108192	G	C	-0.0733021430750498	0.0326	0.02441
22	rs62228766	39108398	G	C	-0.0170952954286372	0.0317	0.589
22	rs16999280	39108560	G	C	-0.0143017847108596	0.0276	0.6058
22	rs16999281	39108633	C	T	-0.0071958279818024	0.0303	0.813
22	rs115663988	39109351	G	A	-0.0934978231153142	0.0414	0.02389
22	rs55715100	39109559	G	A	0.0238044133801613	0.0156	0.1282
22	rs58507435	39109691	T	C	-0.0052035148315978	0.0302	0.8646
22	rs5750673	39110124	G	A	0.0013990209137074	0.0096	0.8802
22	rs5757257	39110437	T	C	0.0013990209137074	0.0096	0.8815
22	rs35738517	39110712	G	C	0.0086028888072678	0.0238	0.7189
22	rs58916881	39110836	A	G	-0.009000382197299	0.0303	0.7675
22	rs117911959	39113030	G	A	0.0080971295874548	0.0243	0.7396
22	rs4821816	39113134	G	A	0.0013990209137074	0.0094	0.8776
22	rs2267395	39113903	C	T	0.0012991557316201	0.0094	0.8867
22	rs138691	39115310	C	G	-0.0092022107647994	0.0302	0.7613
22	rs9611012	39115673	C	T	0.0166997792224134	0.0161	0.2991
22	rs5757261	39116082	C	T	0.0235993322503244	0.0135	0.07987
22	rs186767966	39116097	C	A	0.0107025231331357	0.0413	0.7954
22	rs73157180	39116706	G	A	-0.0023026490626755	0.0217	0.9169
22	rs470106	39116795	A	C	0.0004998750416509	0.0094	0.9571
22	rs5995612	39117356	T	G	-0.0252049938352247	0.019	0.1837
22	rs138692	39117469	T	G	0.004001981379298	0.0094	0.6692
22	rs73415498	39117995	A	G	-0.015702643727291	0.0298	0.5985
22	rs138693	39118222	C	T	-0.0078003437327339	0.0302	0.7975
22	rs74867304	39119397	G	A	-0.0437951599996715	0.0387	0.2569
22	rs138694	39120096	G	T	-0.0084959889212643	0.0302	0.7776
22	rs116963077	39120162	G	T	0.0109992854583691	0.0298	0.7111
22	rs138695	39120238	C	T	-0.0084959889212643	0.0302	0.7777
22	rs117992050	39120291	C	T	0.021497269010823	0.033	0.5146
22	rs138696	39120494	T	G	-0.0087985943563496	0.0302	0.7714
22	rs6001209	39121252	A	G	-0.0048015088161939	0.0095	0.6098
22	rs78701749	39121912	C	T	-0.0328021562323804	0.0427	0.443
22	rs16999297	39122038	C	T	-0.0086977157031958	0.0302	0.7718
22	rs138697	39124326	C	A	-0.0079011318962572	0.0302	0.7927
22	rs2235230	39124467	C	T	0.0007996801705642	0.0096	0.9325
22	rs2235229	39124912	C	T	0.0060019521956343	0.0089	0.5038
22	rs4820346	39125074	C	G	0.0012991557316201	0.0094	0.8923
22	rs16999301	39125529	G	A	-0.0076995657264405	0.0302	0.799
22	rs75211829	39125549	C	T	-0.0225012653465135	0.0581	0.699
22	rs138698	39126017	G	C	-0.0084959889212643	0.0302	0.7786
22	rs909564	39126508	A	G	-0.0051029981759033	0.009	0.5726
22	rs11547401	39128677	C	T	0.0082954970241069	0.0237	0.726
22	rs41280837	39128842	A	G	-0.0042992284528324	0.0198	0.8269
22	rs138699	39129708	G	A	-0.009000382197299	0.01	0.3722
22	rs138700	39129999	A	G	-0.0001000050003333	0.0094	0.9935
22	rs17032	39130843	C	G	0.0020977980821461	0.0091	0.8158
22	rs1043441	39130964	C	T	0.0004998750416509	0.0094	0.9589
22	rs9835	39130971	A	G	-0.0048015088161939	0.009	0.5929
22	rs1043312	39131727	T	G	-0.0051029981759033	0.009	0.5736
22	rs138702	39132601	A	T	0.0	0.0094	0.9992
22	rs138703	39132748	G	A	-0.004701032558649	0.009	0.5993
22	rs138835866	39132983	G	A	0.0107025231331357	0.0781	0.8908
22	rs73157182	39133319	G	A	-0.0733021430750498	0.0341	0.03181
22	rs138704	39133410	A	G	0.0002999550089979	0.0094	0.9782
22	rs55856268	39133589	C	T	0.0194986595340326	0.0123	0.1135
22	rs9611015	39133659	G	A	0.0228958774769045	0.0135	0.09021
22	rs138705	39133803	C	T	9.99950003332973e-05	0.0094	0.9944
22	rs2072797	39134207	C	T	0.0228958774769045	0.0135	0.09074
22	rs1062687	39134715	T	C	0.0	0.0094	0.9998
22	rs35972770	39135454	C	T	0.0106035827841911	0.0241	0.6597
22	rs116468598	39136874	G	T	-0.0758988055082073	0.033	0.02156
22	rs138706	39137834	C	G	-0.0001000050003333	0.0094	0.9953
22	rs138708	39138332	G	A	-0.0112025145079934	0.031	0.7182
22	rs138709	39139216	C	G	-0.0001000050003333	0.0094	0.995
22	rs138710	39139343	A	G	9.99950003332973e-05	0.0094	0.9888
22	rs35842935	39139748	A	G	0.0078987227933553	0.0238	0.74
22	rs138711	39139913	C	T	-0.004701032558649	0.009	0.6015
22	rs138712	39141600	G	A	0.0003999200213268	0.0094	0.9666
22	rs138713	39142615	T	C	0.0009995003330834	0.0095	0.9191
22	rs144269293	39142971	G	A	0.0124027667170427	0.0298	0.6759
22	rs184419855	39144276	G	A	-0.0886017318428716	0.0409	0.03043
22	rs2064087	39146438	C	T	0.0071047017299317	0.0239	0.7673
22	rs138716	39146527	C	T	0.0009995003330834	0.0095	0.9181
22	rs35496634	39147235	A	C	0.0193025022544974	0.014	0.1684
22	rs5750677	39147715	C	T	0.0006997551142732	0.0095	0.9441
22	rs2072798	39148483	G	A	0.0006997551142732	0.0095	0.9409
22	rs6001214	39149155	C	T	0.0008995952428359	0.0095	0.9276
22	rs2076028	39150450	G	A	0.001099395443301	0.0095	0.9071
22	rs2072794	39150543	G	T	0.0018981972830802	0.0095	0.8411
22	rs79234244	39150822	C	T	0.012096540947233	0.0279	0.6652
22	rs79483980	39150993	C	T	0.004001981379298	0.0403	0.9215
22	rs7284966	39152412	A	G	-0.0045001103249234	0.0091	0.6258
22	rs79157023	39154316	T	C	-0.0403012967735257	0.0214	0.06007
22	rs9611018	39155873	C	T	0.004001981379298	0.0182	0.8255
22	rs113652271	39156486	C	G	0.0060019521956343	0.035	0.864
22	rs738250	39156597	G	T	0.0049974917102918	0.0186	0.7877
22	rs138112973	39157126	G	A	-0.103695236338765	0.0459	0.02399
22	rs10084634	39157315	G	A	0.0077995046323818	0.009	0.3849
22	rs5757272	39157384	G	A	-0.0091012913892029	0.0091	0.3145
22	rs5757273	39157394	G	C	-0.0095050300143049	0.0132	0.475
22	rs5757274	39157404	C	T	-0.009000382197299	0.0091	0.3204
22	rs4303811	39157755	A	G	-0.0094040800752939	0.0133	0.4796
22	rs1005476	39158098	C	G	-0.0031950988965408	0.0132	0.8062
22	rs6519134	39158936	C	G	-0.0128015918372089	0.0089	0.1478
22	rs5757275	39159201	T	C	0.0089002747867194	0.0089	0.3182
22	rs35810369	39159724	G	A	-0.0116981574124923	0.0089	0.1877
22	rs5750678	39160117	C	T	-0.0027036515743148	0.0114	0.8094
22	rs138611983	39160392	C	T	0.0338022134084658	0.0239	0.1578
22	rs117944783	39160575	C	T	-0.0212951405401588	0.0478	0.6557
22	rs2005965	39163014	A	G	-0.0130953713122409	0.0088	0.1393
22	rs77592206	39163362	C	T	0.0404987422798789	0.0288	0.159
22	rs5757277	39163856	G	A	0.0177023841130051	0.0094	0.05983
22	rs8135021	39164781	G	A	0.0178006246255066	0.0094	0.05848
22	rs75769981	39165780	G	A	-0.0635043893695306	0.0313	0.04244
22	rs6001220	39165962	C	T	0.0180952882690919	0.0094	0.05465
22	rs4821818	39166039	C	T	-0.0042992284528324	0.0132	0.7453
22	rs117584534	39166261	G	A	0.0301023438164435	0.0592	0.611
22	rs9611024	39166352	C	T	-0.0183982139464423	0.0088	0.03714
22	rs4821819	39166969	T	A	-0.004198802647333	0.0132	0.7521
22	rs139730315	39167166	C	A	-0.013399371963117	0.0193	0.488
22	rs4821820	39168258	A	G	-0.0036968248442897	0.0131	0.7766
22	rs12329952	39168596	C	A	0.0441986870716702	0.0242	0.06763
22	rs5757279	39168987	T	C	-0.004198802647333	0.0131	0.7513
22	rs78397383	39169721	A	C	-0.021101069908054	0.0127	0.09664
22	rs4820347	39170066	T	G	-0.003797200248385	0.0132	0.7755
22	rs74694146	39170961	C	G	-0.0231969816042026	0.0176	0.1878
22	rs4821821	39171389	C	G	-0.0046005663955682	0.0132	0.7298
22	rs142507538	39171631	T	C	-0.0372969647443931	0.0475	0.433
22	rs11913047	39171895	C	A	-0.000200020002667	0.0097	0.984
22	rs5757280	39172062	A	G	-0.0004000800213396	0.0114	0.9694
22	rs4821822	39172111	C	T	0.0030952049073025	0.0126	0.8068
22	rs116851115	39172259	C	G	0.0267977123853779	0.0399	0.5015
22	rs4821823	39172286	C	T	-0.0054045784588597	0.0103	0.5993
22	rs4821824	39172340	A	T	0.0030952049073025	0.0105	0.7665
22	rs11089898	39172588	G	T	0.0036034995896235	0.0115	0.7556
22	rs117224578	39174247	G	A	0.0513962890834148	0.0302	0.08932
22	rs14040	39175267	G	A	0.0055048206344449	0.0111	0.6215
22	rs7290009	39176065	C	T	-0.0150019689183474	0.0208	0.4731
22	rs5757282	39176125	T	C	-0.001501126126267	0.0118	0.896
22	rs112957960	39177325	C	T	-0.0708946787765477	0.0452	0.1171
22	rs111712923	39177570	C	T	-0.127401646534707	0.0437	0.003585
22	rs74381896	39178224	T	C	-0.0692000358011391	0.0455	0.1284
22	rs738144	39178375	G	A	0.001998002662673	0.0116	0.8636
22	rs738145	39178393	T	C	-0.0139975096438537	0.0088	0.1106
22	rs760482	39178701	A	G	0.021497269010823	0.0094	0.02252
22	rs149945094	39178817	T	A	-0.0197028322758684	0.0322	0.5417
22	rs146570122	39179410	A	G	-0.0151034855773182	0.0162	0.3525
22	rs7292827	39180183	G	A	-0.0674975614490263	0.0454	0.137
22	rs17827494	39180472	G	A	-0.0164038098256767	0.0087	0.05798
22	rs7293075	39180641	A	G	-0.0671980545634774	0.0447	0.1331
22	rs12484954	39181596	G	C	-0.0138048499765589	0.0089	0.1242
22	rs74424811	39181688	A	T	0.0295005481176215	0.0318	0.3538
22	rs117102707	39181795	C	T	0.0197045832743354	0.0279	0.4797
22	rs78255873	39183103	G	C	-0.0635043893695306	0.045	0.158
22	rs7290947	39183883	C	A	-0.0164038098256767	0.0087	0.05826
22	rs6001225	39184639	A	C	0.0062007356416035	0.0111	0.5762
22	rs4638897	39185188	C	A	0.0003999200213268	0.0113	0.9684
22	rs55952902	39186358	G	A	-0.0115969858456632	0.0139	0.404
22	rs78353577	39186414	T	C	-0.0638027918527484	0.045	0.1562
22	rs5757285	39187956	T	C	0.0004998750416509	0.0113	0.9645
22	rs7288299	39188173	C	T	-0.0164953025291975	0.0086	0.05709
22	rs7289344	39188867	C	T	-0.221494911068685	0.048	3.876e-06
22	rs9607572	39189032	C	T	-0.0086977157031958	0.0371	0.8138
22	rs2294180	39190096	G	T	0.0250047589895661	0.0155	0.1074
22	rs3761456	39190465	T	C	0.0006997551142732	0.0113	0.9498
22	rs74595161	39190476	G	A	-0.0657018642254792	0.0451	0.1446
22	rs4821825	39190824	T	C	-0.0111013930711739	0.0138	0.4187
22	rs73159306	39191082	G	A	0.0723020567553947	0.0405	0.07428
22	rs9611026	39191169	C	T	-0.0088994831870327	0.0223	0.6889
22	rs926215	39192226	T	C	-0.0165969709073694	0.0086	0.05457
22	rs4821826	39192995	A	G	9.99950003332973e-05	0.0113	0.9911
22	rs738141	39193066	C	T	0.0007996801705642	0.0113	0.9426
22	rs6001228	39193928	C	A	0.0235016597850914	0.0094	0.01235
22	rs9619765	39194068	C	T	0.0381047060335456	0.0258	0.14
22	rs4821827	39195562	A	G	-0.017502275136142	0.0086	0.04217
22	rs78684519	39195645	A	G	0.0200967016991224	0.027	0.4565
22	rs738142	39196937	T	C	-0.0008003201707691	0.0109	0.9379
22	rs78655041	39197091	G	A	-0.0594952597858765	0.0456	0.1917
22	rs2013157	39197230	G	A	-0.0176040459483609	0.0086	0.04062
22	rs5757288	39197769	T	A	0.0244974716003874	0.0094	0.009027
22	rs713863	39197939	A	G	-0.0178992398878318	0.0086	0.03699
22	rs77727388	39198103	T	C	-0.0651040143320462	0.0445	0.1436
22	rs5757289	39198240	G	T	0.0195967237465575	0.0093	0.03467
22	rs11704881	39198549	G	A	-0.0495999919914836	0.0192	0.009711
22	rs7293155	39199061	T	C	-0.066695512438268	0.0447	0.1356
22	rs5757290	39199936	C	T	0.0239020562806236	0.0094	0.01086
22	rs58346781	39199952	T	C	-0.0630995569433169	0.0457	0.1675
22	rs4821828	39200643	G	A	-0.0008003201707691	0.0109	0.9436
22	rs5757291	39200963	C	T	-0.0007002451143934	0.0109	0.9455
22	rs9968015	39201015	G	A	0.0239020562806236	0.0094	0.01099
22	rs56187235	39202017	T	C	-0.009000382197299	0.0138	0.5131
22	rs111672077	39204683	G	T	-0.0757046307503157	0.0436	0.08236
22	rs2179035	39204750	T	C	-0.021203207651103	0.0086	0.01381
22	rs11089900	39204970	C	T	-0.0172987645783295	0.0086	0.04487
22	rs4821833	39205717	T	C	-0.021203207651103	0.0086	0.01403
22	rs73159314	39208655	A	G	0.0281986543586787	0.0222	0.203
22	rs11912111	39208824	C	T	-0.0171970248285215	0.0086	0.04629
22	rs4443097	39209839	T	C	-0.0171970248285215	0.0086	0.04577
22	rs6001242	39210006	C	T	0.0236969951765786	0.0094	0.01182
22	rs4821836	39210106	C	T	-0.0150019689183474	0.0089	0.09367
22	rs5757295	39210816	G	C	0.0235993322503244	0.0094	0.01203
22	rs4821837	39210829	G	A	-0.0170037478161859	0.0086	0.04808
22	rs75205414	39210834	T	G	-0.0713993361302911	0.0462	0.1223
22	rs7291295	39211565	G	A	-0.0686000914922569	0.0459	0.1346
22	rs7291068	39211631	C	T	-0.0686000914922569	0.0459	0.135
22	rs147635019	39211684	C	T	0.0204004877576787	0.0279	0.4644
22	rs2092022	39211773	G	C	-0.0170037478161859	0.0086	0.04827
22	rs2092023	39211789	C	T	0.0018981972830802	0.0113	0.8642
22	rs2142506	39212470	T	A	-0.001501126126267	0.0109	0.8939
22	rs111858413	39213196	C	T	-0.0701006276794891	0.0461	0.1285
22	rs117532450	39213267	C	A	0.0219962978718961	0.0272	0.4186
22	rs73159315	39213327	C	T	-0.0105049846451474	0.0174	0.5464
22	rs760484	39213489	T	C	-0.0191012733024012	0.0086	0.02707
22	rs760485	39213517	C	A	-0.0010005003335835	0.0109	0.9249
22	rs5750683	39214146	T	A	-0.0010005003335835	0.0109	0.9264
22	rs7288826	39214774	G	T	0.001998002662673	0.0113	0.8591
22	rs11704200	39215233	C	T	0.0270021387025708	0.0222	0.2247
22	rs741977	39216301	T	C	0.0250047589895661	0.0094	0.007699
22	rs11705123	39216357	G	A	0.0264958638039652	0.0434	0.5409
22	rs2235135	39216667	C	T	-0.0328951617042694	0.0088	0.000185
22	rs144206642	39217167	G	A	-0.07339899276978	0.0484	0.1292
22	rs77601830	39217613	A	C	-0.123501856987344	0.0413	0.002774
22	rs8140217	39218001	G	A	0.0024968801985871	0.0113	0.825
22	rs117170777	39219069	A	G	-0.148500008318444	0.0507	0.003417
22	rs75538144	39219547	G	C	-0.0730977134062134	0.0484	0.1308
22	rs2252528	39219932	T	C	-0.015895669405385	0.009	0.07651
22	rs2280974	39219953	A	C	0.0299956000353805	0.0088	0.0006579
22	rs1569409	39220360	C	G	0.0029955089797983	0.0107	0.7772
22	rs77400816	39220560	C	T	-0.0769998418888678	0.046	0.09371
22	rs75283887	39220848	G	A	-0.124101706477067	0.0413	0.002672
22	rs4140576	39220908	T	C	0.0275957115907991	0.0088	0.001738
22	rs149133487	39221809	C	T	0.0537966583556417	0.0435	0.2157
22	rs5757297	39222099	C	G	0.0274011363479391	0.0088	0.001883
22	rs56034166	39222598	G	A	-0.043502667649395	0.0266	0.1019
22	rs5757299	39222652	G	A	0.0274984287018097	0.0088	0.001808
22	rs117666549	39222771	G	C	0.0135971385060249	0.0348	0.6972
22	rs2235137	39223572	T	C	0.0270021387025708	0.0088	0.002223
22	rs9611033	39224123	G	A	-0.0169020380753563	0.0109	0.1208
22	rs5757300	39224248	T	C	0.0251998010217421	0.0088	0.004065
22	rs6519140	39224770	T	C	0.012096540947233	0.0089	0.1708
22	rs8136346	39224905	C	T	0.0264958638039652	0.0088	0.00261
22	rs5757301	39225341	A	G	0.0266029817945341	0.0088	0.002594
22	rs148090603	39225361	C	A	0.0213993910058902	0.0502	0.6696
22	rs140055680	39225362	C	A	0.0207041815582916	0.0504	0.6814
22	rs28441021	39225382	G	A	-0.0036968248442897	0.0111	0.7371
22	rs2294181	39225589	A	T	0.0119977384336167	0.0088	0.1717
22	rs117773903	39226589	C	T	-0.147201547739052	0.0293	4.874e-07
22	rs9607577	39226996	G	A	-0.0036968248442897	0.0111	0.7354
22	rs148745126	39227419	T	G	0.077701507663852	0.0482	0.1068
22	rs4821839	39227793	G	A	-0.150904288396202	0.0295	3.232e-07
22	rs118190879	39227812	G	A	0.0219962978718961	0.0269	0.4141
22	rs2235138	39227834	A	G	0.0270994698817177	0.0088	0.002095
22	rs28492938	39227875	G	A	0.0037031349243813	0.0138	0.7903
22	rs713726	39228045	T	C	0.0121953336998771	0.0088	0.1644
22	rs114837282	39228255	C	T	-0.145603973858792	0.0293	6.722e-07
22	rs9607579	39228312	C	T	-0.0095050300143049	0.0237	0.6884
22	rs5757302	39228494	T	C	0.0119977384336167	0.0088	0.1703
22	rs118016777	39228572	G	A	0.0204984635773248	0.0341	0.5479
22	rs5750685	39228601	A	C	0.0123039944561641	0.0088	0.1611
22	rs116450188	39228774	C	G	-0.146402441768668	0.0293	5.572e-07
22	rs737776	39229593	A	G	0.0270021387025708	0.0088	0.00215
22	rs1807736	39229741	A	G	0.0140015196358136	0.0087	0.1099
22	rs1961935	39229942	C	T	0.0119977384336167	0.0088	0.1703
22	rs10483198	39230064	G	A	-0.146796124326668	0.0297	7.962e-07
22	rs117103224	39230132	A	C	-0.138802402880459	0.0465	0.002802
22	rs78110441	39230707	G	A	0.0267003518299564	0.0088	0.002485
22	rs1076612	39230740	A	G	0.0139029051689914	0.0087	0.1103
22	rs9611034	39230884	C	T	-0.003596459514405	0.0111	0.7417
22	rs117388559	39231066	C	T	-0.032502530761974	0.0346	0.3477
22	rs3817727	39231168	C	T	-0.14969561836702	0.0295	3.989e-07
22	rs112837182	39231393	T	C	-0.14700460726657	0.0291	4.468e-07
22	rs11703122	39231538	T	C	0.0129951954948113	0.0087	0.137
22	rs118189633	39231847	A	G	-0.0523043316292892	0.0495	0.2901
22	rs2103514	39232459	T	C	0.0142973047008244	0.0087	0.1009
22	rs113002198	39232506	G	A	-0.143997399272744	0.0294	9.403e-07
22	rs11912863	39232723	T	C	-0.0698968513822572	0.0458	0.1271
22	rs6001251	39232763	C	A	0.0264958638039652	0.0087	0.00227
22	rs6001253	39232908	C	A	0.026398473854531	0.0087	0.002366
22	rs113975274	39232923	G	A	0.0161980995687726	0.0496	0.7435
22	rs10427848	39233120	C	T	0.0255020410123433	0.0088	0.003915
22	rs5757305	39233555	G	T	0.0259016375226531	0.0088	0.003349
22	rs5757306	39233584	G	C	0.0259990758686168	0.0088	0.003296
22	rs5757307	39235582	G	A	0.0139029051689914	0.0088	0.1131
22	rs5757308	39235832	A	G	0.0251022847608284	0.0089	0.004643
22	rs111444671	39236170	A	T	-0.145800638655849	0.0294	7.358e-07
22	rs5750686	39236278	G	A	0.0251022847608284	0.0089	0.004653
22	rs5750687	39236642	G	A	0.025297307774162	0.0089	0.004228
22	rs73884565	39237025	G	T	-0.0646025231856585	0.0451	0.1524
22	rs111241431	39237158	G	C	-0.145800638655849	0.0294	7.409e-07
22	rs117313348	39237796	C	T	-0.0555972801024095	0.0492	0.2586
22	rs1076116	39237837	C	G	0.0102968054773682	0.0088	0.2426
22	rs2049906	39237910	G	C	-0.145800638655849	0.0295	7.443e-07
22	rs2280975	39238385	C	G	0.0254045542217263	0.0089	0.00414
22	rs116620085	39238455	G	A	-0.145696517180701	0.0295	7.539e-07
22	rs77812503	39238459	T	G	0.0426954385276174	0.0248	0.08499
22	rs79259527	39238700	C	T	-0.146703479192209	0.0297	7.742e-07
22	rs112765159	39239086	C	T	-0.146703479192209	0.0297	7.807e-07
22	rs7289235	39239164	G	A	-0.0633978386299677	0.0452	0.1605
22	rs3747176	39239172	C	G	0.0100988346774146	0.0088	0.2517
22	rs9607580	39240134	C	T	-0.0178992398878318	0.0108	0.09924
22	rs12628473	39240717	A	G	-0.152801590257963	0.03	3.59e-07
22	rs12628497	39240720	G	A	-0.148198429667927	0.0297	6.245e-07
22	rs74925227	39241219	A	G	-0.0281011651109099	0.0181	0.1206
22	rs111577133	39241262	A	G	-0.148001292790516	0.0297	6.39e-07
22	rs12628179	39241294	G	T	-0.145696517180701	0.0297	9.412e-07
22	rs9607581	39241509	A	G	-0.0222047099881925	0.0106	0.03699
22	rs115977615	39241583	G	A	-0.152195924939411	0.03	4.058e-07
22	rs9607582	39241656	A	T	0.0012991557316201	0.0114	0.9112
22	rs76157105	39243035	G	A	-0.0591026555948241	0.047	0.2083
22	rs9611036	39243330	G	C	0.0035038543266769	0.0138	0.8
22	rs76306624	39243503	A	C	-0.006199175242821	0.0188	0.7393
22	rs11705574	39243709	G	A	0.0098018049722602	0.0243	0.6855
22	rs11703373	39243971	G	A	0.0101978249764461	0.0243	0.6757
22	rs141413175	39244092	G	T	-0.0529051189949894	0.0497	0.2867
22	rs35749963	39244118	C	A	0.0013990209137074	0.0113	0.9046
22	rs60454768	39244963	A	T	-0.0630995569433169	0.0451	0.1618
22	rs74703065	39245556	G	A	-0.157496270078355	0.0301	1.631e-07
22	rs6001258	39245583	C	T	-0.0218980211012161	0.0106	0.03979
22	rs13053505	39245618	G	T	0.0024968801985871	0.0114	0.8259
22	rs13053206	39245640	C	G	-0.003797200248385	0.0111	0.7292
22	rs12168402	39245673	C	T	0.0016985566355815	0.0091	0.8504
22	rs58859115	39246355	T	C	-0.180203800822953	0.0346	1.893e-07
22	rs76535024	39246716	A	G	-0.183298033392086	0.0352	1.882e-07
22	rs73884568	39247007	A	G	-0.137195239177845	0.0266	2.506e-07
22	rs9611038	39247482	C	G	0.0027960873020011	0.0114	0.8067
22	rs6001259	39247750	C	T	-0.191499545979748	0.0348	3.696e-08
22	rs732588	39248391	G	A	-0.138595622790347	0.0263	1.339e-07
22	rs12628185	39248549	G	A	-0.191705448104296	0.0351	4.537e-08
22	rs9607583	39248667	C	T	0.0023971245997214	0.0114	0.8316
22	rs79511420	39249208	G	A	-0.044599955369026	0.0257	0.08301
22	rs147849341	39250780	C	T	0.0009995003330834	0.0294	0.9715
22	rs117336852	39252273	A	T	-0.180802710824685	0.0361	5.408e-07
22	rs6519141	39254437	G	A	0.0089993837968006	0.0099	0.3601
22	rs79169291	39254513	G	T	-0.191705448104296	0.0365	1.512e-07
22	rs2075915	39254556	G	A	0.0089002747867194	0.0098	0.3685
22	rs6001271	39254841	G	A	-0.142797043638721	0.0283	4.288e-07
22	rs5757312	39255591	G	A	0.0183996828453635	0.0089	0.03863
22	rs5750688	39255720	C	T	0.0189002595004805	0.0089	0.03442
22	rs80060883	39255874	C	G	0.0355987772398635	0.0236	0.1318
22	rs4821841	39255893	G	C	-0.0059979518036359	0.0101	0.5536
22	rs78145519	39255957	T	C	-0.0540022233826842	0.0255	0.03448
22	rs4821842	39256106	C	T	0.0192044091837133	0.0089	0.03118
22	rs8141420	39257397	G	A	0.0090984829852593	0.0099	0.3586
22	rs1053197	39257673	G	A	-0.188404017510313	0.0368	3.043e-07
22	rs733107	39258078	C	T	-0.0084959889212643	0.0103	0.4105
22	rs74653710	39258743	C	T	-0.1880056808623	0.0369	3.377e-07
22	rs5757314	39258795	G	A	-0.0278954863187535	0.0189	0.1389
22	rs12628941	39259626	C	T	-0.18710095996728	0.0371	4.612e-07
22	rs143661367	39259787	G	A	-0.0383043331577141	0.0356	0.2816
22	rs735305	39260001	G	A	-0.0129028853555234	0.0114	0.2587
22	rs735306	39260032	C	T	0.0134984841513417	0.009	0.1325
22	rs41280841	39260794	G	A	0.0065981840282271	0.0234	0.7787
22	rs2235140	39261135	C	G	-0.0114047880634385	0.011	0.2999
22	rs73884573	39263925	C	T	-0.0780047856479711	0.0486	0.1084
22	rs738143	39264425	A	G	-0.0101008421794295	0.011	0.3544
22	rs73419431	39264730	C	T	-0.0469972723609114	0.0519	0.3655
22	rs73159327	39265008	G	A	0.0353961009469877	0.0164	0.03043
22	rs9611041	39265072	C	G	-0.0060985584618694	0.0107	0.5716
22	rs117326730	39265385	G	A	-0.0584981343943099	0.0427	0.1704
22	rs77047462	39265409	T	C	-0.141598127131055	0.0457	0.001964
22	rs6001278	39265452	C	T	-0.0484027392281675	0.0519	0.351
22	rs73159329	39265603	C	T	0.0341985075799122	0.0164	0.03644
22	rs7292074	39266451	C	A	-0.0216016445577609	0.0113	0.05567
22	rs1122771	39267312	C	T	-0.0108991808690006	0.0109	0.319
22	rs117477006	39267378	G	T	0.0166014304974254	0.0266	0.5334
22	rs760481	39268785	G	T	-0.0108991808690006	0.0109	0.3174
22	rs2899306	39269721	G	A	-0.0625032603532887	0.0476	0.1897
22	rs73159330	39271194	G	A	0.0312951579807101	0.0112	0.005238
22	rs2899307	39271215	G	A	-0.010302892995897	0.0089	0.2427
22	rs76276354	39271237	G	A	-0.044495399886564	0.0431	0.3016
22	rs2013837	39271617	G	A	-0.0239956055562207	0.0089	0.007426
22	rs12159761	39272641	C	G	-0.0509986009718156	0.0475	0.2833
22	rs909465	39275263	C	A	-0.0706048843675517	0.0521	0.1756
22	rs909466	39275405	A	G	-0.0706048843675517	0.0521	0.1758
22	rs5757318	39275656	A	T	-0.0178992398878318	0.0125	0.1524
22	rs11913682	39276000	G	A	0.0311982343370806	0.0112	0.005525
22	rs80350486	39276060	C	T	-0.0055956263571598	0.025	0.8226
22	rs765080	39276470	T	A	-0.0094040800752939	0.0089	0.2861
22	rs11705118	39276845	A	G	0.0215951374365897	0.03	0.4721
22	rs16999835	39277703	A	G	-0.0692000358011391	0.0533	0.1946
22	rs16999836	39277781	T	C	-0.0555021391616052	0.0505	0.2716
22	rs5750690	39279064	G	C	-0.0091012913892029	0.011	0.4085
22	rs469986	39280677	G	A	0.0084045823438103	0.0089	0.3434
22	rs132498	39280742	A	G	0.0086028888072678	0.0089	0.3339
22	rs118862	39280946	A	C	0.0081963182244858	0.0089	0.3573
22	rs151136006	39281295	G	T	-0.0363009797263316	0.0519	0.4843
22	rs3950187	39281312	G	A	0.0086028888072678	0.0089	0.3302
22	rs149953599	39281348	C	T	0.0587970705084571	0.0317	0.06383
22	rs4361209	39281636	A	G	-0.0225012653465135	0.0106	0.03362
22	rs5750691	39281774	T	G	-0.0227979086760041	0.0106	0.03148
22	rs6519142	39282018	C	T	-0.0226956079321885	0.0106	0.03217
22	rs5757322	39282191	G	A	0.0077002766261879	0.0089	0.3838
22	rs148289362	39282244	T	A	-0.034198147379977	0.0334	0.3068
22	rs132499	39282343	G	A	0.0086028888072678	0.0089	0.3315
22	rs132500	39282645	T	G	0.0085037404912207	0.0089	0.3407
22	rs713950	39283005	T	C	0.0078987227933553	0.0089	0.3727
22	rs132501	39283019	A	G	0.0080971295874548	0.0089	0.3608
22	rs713836	39283094	T	C	0.0076010387728197	0.0089	0.3911
22	rs713874	39283187	A	C	0.0082954970241069	0.0089	0.3516
22	rs4820354	39283206	A	G	0.0082954970241069	0.0089	0.3524
22	rs4820355	39283360	C	T	0.007997931111062	0.0089	0.3694
22	rs5995632	39284451	G	A	0.0084045823438103	0.0089	0.3412
22	rs5757325	39284946	T	C	0.0084045823438103	0.0089	0.3438
22	rs5757326	39284956	A	G	0.0084045823438103	0.0089	0.3457
22	rs5750692	39285279	T	C	0.0084045823438103	0.0089	0.3436
22	rs5757327	39285410	A	G	0.0080971295874548	0.0089	0.3596
22	rs5750693	39285482	T	C	0.0084045823438103	0.0089	0.3462
22	rs8140019	39285543	A	G	0.0103957761821204	0.0111	0.348
22	rs5757328	39285969	C	T	0.0082954970241069	0.0089	0.3504
22	rs5757329	39286080	C	A	0.0082954970241069	0.0089	0.3502
22	rs132503	39286399	T	C	0.0107025231331357	0.0111	0.3361
22	rs132505	39286552	C	A	0.007997931111062	0.0089	0.3655
22	rs5750694	39286707	A	G	0.0081963182244858	0.0089	0.3569
22	rs2142836	39287119	G	A	0.0187039847937718	0.0174	0.2815
22	rs132506	39287159	G	A	0.0077002766261879	0.0089	0.3887
22	rs469987	39287355	C	T	0.0080971295874548	0.0089	0.3611
22	rs132507	39287435	A	G	0.0080971295874548	0.0089	0.3618
22	rs142375166	39287700	G	A	0.0263010744193707	0.0481	0.5847
22	rs132508	39287910	C	A	0.007997931111062	0.0089	0.365
22	rs132509	39288159	T	C	0.0080971295874548	0.0089	0.3633
22	rs75180976	39288214	G	A	-0.0600048139370291	0.0261	0.02173
22	rs5757331	39288830	G	C	0.007997931111062	0.0089	0.3668
22	rs79887800	39288854	G	A	0.0592966816705476	0.0294	0.04363
22	rs113286151	39288981	G	A	-0.0726029514196542	0.0451	0.1076
22	rs5757333	39289002	G	A	0.0080971295874548	0.0089	0.3615
22	rs143743568	39289014	G	A	-0.0198966317144566	0.0127	0.1175
22	rs6001290	39289186	G	A	0.0075017910703226	0.0089	0.3967
22	rs5995633	39289215	T	C	0.007997931111062	0.0089	0.3652
22	rs4296521	39289365	G	A	0.007997931111062	0.0089	0.3669
22	rs73159334	39289651	A	T	-0.0252049938352247	0.0184	0.1704
22	rs4522710	39289802	A	G	0.0081963182244858	0.0089	0.3577
22	rs4308202	39289883	G	T	0.0081963182244858	0.0089	0.3531
22	rs2413548	39289946	C	T	0.0081963182244858	0.0089	0.357
22	rs2015363	39290138	A	T	0.0081963182244858	0.0089	0.3547
22	rs738307	39290495	T	C	0.0081963182244858	0.0089	0.3547
22	rs132510	39290560	C	T	0.0081963182244858	0.0089	0.3578
22	rs12484129	39290736	C	T	-0.0264979913062283	0.026	0.3082
22	rs4998751	39290746	C	T	0.0082954970241069	0.0089	0.3482
22	rs4998750	39290795	G	A	0.0084045823438103	0.0089	0.3439
22	rs4998749	39290830	C	T	0.0084045823438103	0.0089	0.3436
22	rs4998748	39290852	C	T	0.0084045823438103	0.0089	0.3466
22	rs6001291	39290954	T	G	0.0082954970241069	0.0089	0.3495
22	rs6001293	39291027	G	T	0.0082954970241069	0.0089	0.3471
22	rs6001294	39291077	G	A	0.0084045823438103	0.0089	0.3451
22	rs5750695	39291257	T	C	0.0081963182244858	0.0089	0.3584
22	rs5757334	39291293	A	G	0.0080971295874548	0.0089	0.3606
22	rs5750696	39291365	T	C	0.0081963182244858	0.0089	0.3574
22	rs132511	39291522	A	G	0.0081963182244858	0.0089	0.3583
22	rs132513	39291626	G	T	0.0081963182244858	0.0089	0.3573
22	rs132514	39291858	G	A	0.0081963182244858	0.0089	0.3537
22	rs5757336	39292056	G	A	0.0080971295874548	0.0089	0.3602
22	rs188020028	39292075	T	C	0.0372957847436969	0.0514	0.468
22	rs5757337	39292090	G	A	0.0081963182244858	0.0089	0.3594
22	rs6001295	39292356	T	C	0.0080971295874548	0.0089	0.3641
22	rs6001296	39292496	T	C	0.0080971295874548	0.0089	0.3619
22	rs5995635	39292540	A	T	0.0082954970241069	0.0089	0.3505
22	rs5000627	39293075	A	T	0.007997931111062	0.0089	0.3694
22	rs132515	39293185	A	G	0.007997931111062	0.0089	0.371
22	rs5757344	39293205	G	T	0.007997931111062	0.0089	0.3675
22	rs5750697	39293223	G	A	0.0078987227933553	0.0089	0.3739
22	rs5757345	39293507	A	T	0.0080971295874548	0.0089	0.3656
22	rs118181868	39293721	G	A	-0.0568984476340911	0.0578	0.3246
22	rs132518	39293772	G	A	0.0080971295874548	0.0089	0.3623
22	rs6001298	39294018	T	C	0.0082954970241069	0.0089	0.3527
22	rs185946621	39294974	C	T	0.041995705452017	0.062	0.4985
22	rs4619721	39298430	C	T	0.0270021387025708	0.0115	0.01908
22	rs5750698	39298730	A	G	0.0119977384336167	0.0095	0.2069
22	rs7286632	39298776	G	A	-0.0240980393840575	0.0186	0.1946
22	rs4643638	39299026	A	C	0.0085037404912207	0.0089	0.34
22	rs4561752	39299036	A	T	0.0085037404912207	0.0089	0.3412
22	rs4532056	39299216	A	C	0.0087020272939009	0.0089	0.3302
22	rs7511336	39299248	G	C	0.0085037404912207	0.0089	0.3445
22	rs2205966	39299472	C	G	0.0081963182244858	0.0089	0.3567
22	rs2205967	39299495	G	C	0.0081963182244858	0.0089	0.3571
22	rs78808155	39299765	G	A	0.0528960093534967	0.0312	0.09019
22	rs4494857	39299813	G	C	0.0081963182244858	0.0089	0.3593
22	rs4308199	39299814	G	A	0.0081963182244858	0.0089	0.3601
22	rs4420791	39299836	G	A	0.0081963182244858	0.0089	0.3584
22	rs132525	39299976	C	T	0.0082954970241069	0.0089	0.3551
22	rs4306795	39300107	G	T	0.0082954970241069	0.0089	0.3532
22	rs4434085	39300155	G	A	0.0082954970241069	0.0089	0.354
22	rs5750701	39300233	A	G	0.0085037404912207	0.009	0.3434
22	rs5757355	39300265	T	C	-0.0220002402796674	0.0109	0.04312
22	rs6001306	39300408	T	C	0.0084045823438103	0.009	0.3471
22	rs6001307	39300480	C	T	0.0084045823438103	0.009	0.3458
22	rs6001309	39300599	G	A	0.0084045823438103	0.009	0.347
22	rs9622868	39300637	G	C	0.0084045823438103	0.009	0.3474
22	rs5757356	39300720	A	G	0.0080971295874548	0.009	0.3677
22	rs5757357	39300733	G	A	0.0080971295874548	0.009	0.3669
22	rs5757358	39300777	T	C	0.0080971295874548	0.009	0.3665
22	rs4589863	39300790	T	C	0.0080971295874548	0.009	0.3666
22	rs2413550	39300806	G	T	0.0080971295874548	0.009	0.366
22	rs2413551	39300909	A	T	0.0081963182244858	0.009	0.3576
22	rs2413552	39300936	A	G	0.0081963182244858	0.009	0.3591
22	rs2413553	39301118	T	A	0.0081963182244858	0.009	0.359
22	rs13057840	39301625	C	T	0.0084045823438103	0.009	0.3497
22	rs13058012	39301653	C	A	0.0084045823438103	0.009	0.3508
22	rs5995636	39301963	C	T	0.0085037404912207	0.009	0.3431
22	rs713858	39302084	A	C	0.0084045823438103	0.009	0.3471
22	rs713859	39302174	T	G	0.0085037404912207	0.009	0.3425
22	rs7287898	39302194	C	T	-0.0222967349986103	0.0187	0.234
22	rs132526	39302783	T	C	0.0080971295874548	0.0114	0.4777
22	rs111625890	39304509	T	C	-0.0227979086760041	0.011	0.03879
22	rs6001315	39304924	A	G	0.0064988367398296	0.009	0.4696
22	rs5757361	39305212	A	T	0.0209979909956055	0.0093	0.02371
22	rs6519155	39305358	C	T	0.0052959516591825	0.009	0.553
22	rs149741111	39306061	C	G	0.0387013475370749	0.0328	0.2389
22	rs5757362	39306080	T	C	0.0053954185169075	0.009	0.5457
22	rs5757363	39306269	G	C	0.0329994782631079	0.0102	0.001152
22	rs4820357	39306630	C	A	0.0127977582298607	0.0107	0.2314
22	rs5757366	39306784	C	T	0.0028958031120254	0.0191	0.8787
22	rs181225505	39307894	C	T	0.0203025023378308	0.0223	0.3641
22	rs146347544	39308053	C	T	-0.009797842480111	0.0238	0.6806
22	rs147606314	39310254	G	A	0.0341985075799122	0.0434	0.4311
22	rs75668643	39310797	G	A	0.024097313483794	0.0302	0.4249
22	rs150535357	39312542	C	T	-0.0494949124461712	0.0456	0.2783
22	rs34207265	39312811	T	C	0.003902375817241	0.0247	0.8753
22	rs11703189	39314195	G	T	-0.0066017436345624	0.0151	0.6622
22	rs8136819	39314326	C	T	0.0071047017299317	0.0149	0.633
22	rs62228836	39314793	C	T	-0.0023026490626755	0.0327	0.9437
22	rs729809	39316732	A	G	0.0006997551142732	0.0093	0.9382
22	rs2010263	39316805	C	T	0.0080971295874548	0.0174	0.6408
22	rs5750702	39317104	C	T	-0.0082035573506883	0.0152	0.5917
22	rs112542119	39318516	G	C	-0.067305011010914	0.0432	0.119
22	rs9622881	39318565	A	G	0.0100988346774146	0.0113	0.3694
22	rs62228837	39319033	C	T	-0.0066017436345624	0.0397	0.8678
22	rs12168809	39319860	C	T	0.0102968054773682	0.0114	0.3678
22	rs6519156	39319986	C	T	-0.0112025145079934	0.0117	0.3417
22	rs5757370	39320054	C	G	0.0085037404912207	0.0112	0.4454
22	rs5757372	39320602	C	T	0.0099998345783334	0.0112	0.3716
22	rs5757373	39320828	C	T	0.0098018049722602	0.0112	0.379
22	rs9622882	39321323	G	A	-0.0094040800752939	0.0151	0.5329
22	rs9306330	39322264	C	T	0.0098018049722602	0.0112	0.3789
22	rs140544730	39322418	T	G	-0.0292949370570243	0.0479	0.5417
22	rs11089909	39322539	G	A	0.0099998345783334	0.0112	0.3693
22	rs62228838	39322760	G	A	0.0100988346774146	0.0112	0.368
22	rs73159372	39323164	A	G	0.024702368640342	0.0152	0.1049
22	rs8137778	39323255	G	A	-0.0083043861636152	0.0151	0.5818
22	rs8137780	39323262	G	C	0.0102968054773682	0.0112	0.3578
22	rs6001327	39323914	C	A	0.009504687014246	0.0112	0.397
22	rs5757374	39324001	G	C	0.0101978249764461	0.0113	0.3646
22	rs55837646	39324201	C	A	0.0243998868235351	0.0152	0.1092
22	rs5750703	39324344	C	A	-0.0114958245134845	0.0151	0.4459
22	rs9622884	39327436	G	A	-0.0107980900995126	0.0151	0.4738
22	rs5750706	39328567	G	A	0.0025966258472659	0.011	0.8116
22	rs5757376	39328577	T	C	0.0037031349243813	0.011	0.7353
22	rs5757378	39328718	A	G	-0.0214994661132367	0.0145	0.1383
22	rs5750707	39328823	C	A	0.0029955089797983	0.011	0.7839
22	rs5757380	39329780	C	T	-0.0201006717070029	0.0146	0.1675
22	rs5757381	39329878	C	T	-0.0202027073175195	0.0146	0.1646
22	rs5757382	39329966	T	C	0.0026963615477425	0.011	0.8096
22	rs5757383	39330025	A	G	0.004001981379298	0.011	0.7174
22	rs5757384	39330073	C	T	-0.0198048272985997	0.0145	0.1735
22	rs17000526	39331346	G	A	0.0141001243787816	0.009	0.1158
22	rs138275693	39331598	C	T	-0.0570995920405728	0.0428	0.1819
22	rs17000529	39332123	A	G	0.0236969951765786	0.0152	0.1178
22	rs7288049	39332229	G	A	0.0089002747867194	0.0098	0.3627
22	rs73159375	39332374	C	A	-0.0299953975354009	0.0391	0.4433
22	rs1014971	39332623	C	T	0.0138042809763971	0.009	0.1222
22	rs1004748	39332809	G	A	0.0139029051689914	0.009	0.1217
22	rs28544250	39332907	G	C	-0.0176956485356892	0.0143	0.2174
22	rs13053348	39332920	C	T	-0.0201006717070029	0.0144	0.163
22	rs5757387	39333340	G	A	-0.0031950988965408	0.009	0.7263
22	rs55637210	39333655	C	T	0.0266029817945341	0.0153	0.0806
22	rs13053507	39333674	A	G	-0.0189993500097828	0.0145	0.19
22	rs13054016	39333742	G	A	0.0034041991335623	0.0087	0.6981
22	rs9808865	39333920	C	T	-0.0197028322758684	0.0146	0.1755
22	rs9808866	39333935	G	T	-0.019294956182969	0.0145	0.183
22	rs9808867	39333937	G	T	-0.0201006717070029	0.0146	0.1677
22	rs13053569	39334111	G	C	0.0029955089797983	0.0087	0.7291
22	rs77986386	39334532	G	A	-0.0438996422900184	0.0549	0.4245
22	rs34735194	39335475	G	C	0.001099395443301	0.0087	0.9025
22	rs5750708	39335697	A	G	0.004201162744548	0.0098	0.6691
22	rs5757388	39335960	C	A	-0.0206007457079636	0.0142	0.1491
22	rs5757390	39336349	T	C	-0.0208968257129853	0.0142	0.1415
22	rs5750709	39336938	A	C	-0.0177974390305806	0.0143	0.2129
22	rs76103089	39337035	A	T	-0.0016012813669738	0.0224	0.942
22	rs56251156	39337389	G	A	0.0285971749776749	0.0155	0.06449
22	rs74986034	39337405	C	T	-0.001501126126267	0.0224	0.9468
22	rs17000544	39337500	G	A	-0.0164953025291975	0.0144	0.2514
22	rs5757391	39338141	A	C	-0.0074980401773571	0.0091	0.4096
22	rs17298311	39338337	T	C	-0.0007002451143934	0.0088	0.9384
22	rs7292374	39338664	G	C	-0.0079011318962572	0.0091	0.3856
22	rs7293205	39338731	T	C	-0.0202027073175195	0.0142	0.1543
22	rs17000548	39339780	C	T	-0.0172987645783295	0.0144	0.2278
22	rs55819331	39340088	C	T	0.0285971749776749	0.0155	0.06487
22	rs56363236	39340210	G	A	0.0285971749776749	0.0155	0.06401
22	rs8135342	39340220	T	C	0.0029955089797983	0.0095	0.7571
22	rs4821843	39340637	G	A	-0.0012007205765188	0.0111	0.9167
22	rs5757393	39340640	C	A	0.0061013488579762	0.0111	0.5825
22	rs67536239	39340670	T	G	0.0280041964095973	0.0155	0.07025
22	rs5750710	39340752	C	G	-0.0172987645783295	0.0143	0.2286
22	rs73159386	39341155	C	G	0.0291023874205329	0.0155	0.06106
22	rs117292221	39341548	G	A	0.0295976364389436	0.0155	0.05651
22	rs5757394	39341663	C	A	0.0061013488579762	0.0091	0.5027
22	rs5750711	39341957	T	C	-0.0045001103249234	0.0094	0.6342
22	rs5750712	39342141	T	C	-0.0186019483996616	0.0144	0.1948
22	rs5750713	39342326	A	G	0.0063994795805678	0.009	0.4819
22	rs56046055	39342373	G	A	0.0239996896478807	0.0476	0.6145
22	rs5750714	39342409	C	T	0.0062007356416035	0.009	0.4927
22	rs7289653	39343083	C	T	-0.0177974390305806	0.0144	0.2152
22	rs7289804	39343188	C	T	0.0064988367398296	0.011	0.5553
22	rs5757395	39343292	G	A	0.0080971295874548	0.009	0.372
22	rs11914037	39343473	T	C	0.0304031059110447	0.0152	0.04515
22	rs5750715	39343916	T	A	0.001998002662673	0.0104	0.8482
22	rs73159391	39343945	A	T	-0.0084959889212643	0.0126	0.4967
22	rs5757396	39344499	G	A	0.00730326611012	0.0091	0.4215
22	rs73887517	39344514	C	T	0.0016985566355815	0.0206	0.9337
22	rs12157800	39344716	A	G	-0.0170952954286372	0.0143	0.2334
22	rs9622888	39344919	G	C	-0.0171970248285215	0.0143	0.232
22	rs6001333	39345199	T	C	-0.0170952954286372	0.0144	0.2322
22	rs6001334	39345203	A	G	-0.0171970248285215	0.0144	0.2313
22	rs10854710	39345540	C	T	-0.0170952954286372	0.0143	0.2312
22	rs6001335	39345966	G	C	0.0017983819413794	0.0104	0.8633
22	rs5757397	39346066	C	G	-0.0188974371044634	0.0144	0.1885
22	rs5757398	39346168	G	T	-0.0181028726978536	0.0144	0.2077
22	rs9619782	39346679	G	A	-0.0177974390305806	0.0144	0.2158
22	rs191441407	39346720	C	T	0.0917036842102131	0.0487	0.05958
22	rs62230475	39346761	A	C	0.0140015196358136	0.0407	0.7303
22	rs2076098	39347093	G	A	0.0295005481176215	0.015	0.04888
22	rs9607592	39347110	C	T	0.0218006299588528	0.0173	0.2079
22	rs2076099	39347112	G	A	-0.0164953025291975	0.0144	0.2514
22	rs5757399	39347778	A	G	-0.015895669405385	0.0145	0.2706
22	rs142858674	39347902	C	A	-0.0418016408837633	0.0452	0.3549
22	rs5757400	39348245	A	G	-0.0188974371044634	0.0143	0.186
22	rs79259253	39349322	C	T	0.0023971245997214	0.0246	0.921
22	rs5995640	39349617	G	A	-0.0154994990469515	0.0145	0.2824
22	rs6001338	39349776	T	C	-0.0152963956259917	0.0144	0.2896
22	rs5757402	39350072	T	C	-0.0008003201707691	0.0095	0.9333
22	rs17370615	39350222	G	A	-0.0067024110596754	0.0104	0.5176
22	rs56297045	39350684	G	A	0.0063994795805678	0.0102	0.531
22	rs5995641	39350950	C	T	-0.0225012653465135	0.0142	0.1136
22	rs5995642	39351037	C	T	-0.0217038334437866	0.0136	0.1114
22	rs17298479	39351466	G	A	0.0172012073197748	0.0132	0.1925
22	rs55935155	39352175	G	A	0.0177023841130051	0.0352	0.6149
22	rs117767209	39352312	C	A	0.0097027754613851	0.0539	0.8571
22	rs144293069	39352363	G	A	-0.0235962138551867	0.049	0.6297
22	rs117604034	39352654	G	A	-0.0176956485356892	0.0211	0.4029
22	rs12157810	39353172	A	C	0.0074025335167413	0.0101	0.4655
22	rs78997815	39353184	A	C	-0.0132980281439898	0.0437	0.7604
22	rs7292690	39354742	C	T	0.0074025335167413	0.0102	0.4636
22	rs4365560	39355109	T	C	0.0077002766261879	0.0101	0.4462
22	rs1977068	39355110	C	G	-0.002002002670673	0.0092	0.8291
22	rs1977069	39355415	A	G	-0.0008003201707691	0.0094	0.935
22	rs5750717	39355717	G	A	-0.0006001800720324	0.0095	0.9498
22	rs35994173	39357581	C	T	-0.0226956079321885	0.0137	0.09864
22	rs12628403	39358037	A	C	-0.0188974371044634	0.0182	0.2997
22	rs7286317	39358780	G	A	-0.015895669405385	0.0448	0.7222
22	rs192684980	39359406	C	G	0.024702368640342	0.0395	0.5321
22	rs2014809	39359915	C	G	0.0203025023378308	0.0151	0.1792
22	rs112907096	39360018	A	G	-0.0352023974087295	0.0445	0.4292
22	rs117233665	39360415	G	C	-0.0176040459483609	0.0325	0.5884
22	rs75162768	39361257	T	C	-0.0051029981759033	0.0553	0.9262
22	rs180957430	39363004	G	A	0.0930986452544318	0.0494	0.05964
22	rs76259257	39363748	C	T	-0.0270012755029434	0.0342	0.4298
22	rs6001344	39363830	A	G	0.0044003044444822	0.0101	0.6645
22	rs73161508	39364343	C	T	-0.02960390325858	0.0385	0.4416
22	rs9619784	39364411	C	T	0.0108014536938559	0.0123	0.3789
22	rs117101462	39364466	T	A	-0.0318003125497978	0.0425	0.4539
22	rs7284696	39364969	G	A	0.0320992618599997	0.0173	0.06391
22	rs17000581	39365776	G	A	-0.0062998021485279	0.0153	0.6817
22	rs7285518	39366962	A	T	0.0126002819757385	0.0121	0.2977
22	rs2267397	39367539	T	G	0.0048979852621919	0.01	0.6241
22	rs139077482	39368384	A	G	-0.0271040176920589	0.039	0.4866
22	rs148694219	39368919	C	T	-0.0130953713122409	0.0268	0.6241
22	rs118078312	39370387	T	A	-0.0248973835545144	0.0497	0.6173
22	rs76255828	39371816	C	T	0.0513962890834148	0.045	0.2538
22	rs138867763	39373136	C	T	0.0109992854583691	0.0242	0.6486
22	rs5995647	39373257	T	C	-0.0073972926304747	0.01	0.4557
22	rs6001349	39374672	T	G	0.0099008246772624	0.0098	0.3112
22	rs144425271	39374937	G	A	-0.0071958279818024	0.0306	0.8153
22	rs9611061	39375623	G	C	-0.0346949697968869	0.0347	0.3171
22	rs8142462	39377482	C	T	0.0448012667045393	0.0208	0.03151
22	rs150305236	39377791	G	A	-0.0717001041652131	0.0412	0.08165
22	rs2267398	39377843	C	T	-0.0008003201707691	0.0116	0.9462
22	rs28401571	39379064	T	C	0.0092966519050945	0.0098	0.3377
22	rs2076109	39381826	A	G	0.0096037361426946	0.0096	0.3195
22	rs2076110	39381935	C	T	0.0450020459197846	0.0213	0.03428
22	rs5995649	39382079	C	A	0.0044998604248922	0.0254	0.8606
22	rs11703312	39383555	A	G	0.0227981362759783	0.0194	0.2415
22	rs186119084	39383687	G	A	0.0160997014894237	0.0374	0.6672
22	rs12158968	39384352	C	A	0.0385955177593629	0.021	0.06661
22	rs12168423	39384636	T	C	0.0459957873421583	0.0474	0.331
22	rs1807558	39384753	C	T	0.0050969882578437	0.0097	0.5958
22	rs2072865	39385663	G	A	0.0377003271828256	0.0209	0.07197
22	rs4820359	39386396	T	C	0.0072039888485025	0.0095	0.4478
22	rs8141143	39387812	T	G	0.0392976332717761	0.0209	0.06051
22	rs9607599	39389663	T	G	0.0068961666878413	0.0091	0.4483
22	rs6001359	39389952	G	A	0.0067968490002727	0.009	0.452
22	rs61463331	39390231	A	G	0.0071047017299317	0.01	0.4766
22	rs139318757	39390655	G	C	-0.0723986646217843	0.0472	0.1255
22	rs6001360	39390661	G	A	0.0068961666878413	0.009	0.4468
22	rs9611067	39390876	G	A	0.0067968490002727	0.009	0.4521
22	rs8142907	39390968	C	T	0.0065981840282271	0.009	0.4615
22	rs738308	39392196	T	C	-0.0331949048576409	0.019	0.08072
22	rs11089916	39392250	G	A	0.0002999550089979	0.0109	0.9753
22	rs2142833	39392296	A	G	0.0066975214477213	0.009	0.4565
22	rs6001363	39392480	T	C	0.0066975214477213	0.009	0.4531
22	rs111468681	39392808	C	T	0.0002999550089979	0.0109	0.9807
22	rs139385065	39392819	G	A	-0.0008003201707691	0.0309	0.9787
22	rs6001364	39393332	C	A	0.0072039888485025	0.01	0.4709
22	rs9622902	39393434	C	T	0.0001999800026662	0.0109	0.9887
22	rs77031627	39394421	G	A	-0.0001000050003333	0.0109	0.9939
22	rs35043274	39394655	G	A	-0.0001000050003333	0.0117	0.9944
22	rs73161526	39395386	T	A	-0.0049019951702315	0.0107	0.6453
22	rs9607600	39395418	T	C	0.0034041991335623	0.0091	0.7111
22	rs9611069	39395612	G	A	0.0112959597418516	0.0098	0.2519
22	rs9611070	39395707	T	G	0.0032048589489113	0.0091	0.7255
22	rs9611072	39397193	G	C	0.0029955089797983	0.0092	0.7428
22	rs146036121	39397600	G	A	-0.101302095530325	0.0474	0.0326
22	rs112841497	39397601	C	T	0.0006997551142732	0.0352	0.9838
22	rs76420074	39398051	A	G	-0.0773995372615036	0.0561	0.1678
22	rs28407607	39399079	G	A	0.0004998750416509	0.0117	0.9666
22	rs9607601	39399438	C	T	0.00730326611012	0.0099	0.4605
22	rs4315626	39399738	T	C	0.0022973590486834	0.0091	0.8009
22	rs6001366	39399941	C	T	0.0173977771764203	0.0163	0.2866
22	rs9611074	39400343	A	G	-0.000200020002667	0.0117	0.9859
22	rs6001367	39400527	G	A	0.0072039888485025	0.0099	0.4705
22	rs6001368	39400832	G	A	0.0071047017299317	0.0099	0.4747
22	rs78554731	39400966	C	T	-0.021203207651103	0.0301	0.4817
22	rs6001369	39401000	G	A	0.0298985503458634	0.0415	0.4709
22	rs6519161	39402450	C	T	0.0071047017299317	0.01	0.4773
22	rs9611075	39402505	G	A	-0.0008003201707691	0.0117	0.9447
22	rs111861840	39403295	C	T	-0.0060985584618694	0.0358	0.8642
22	rs5995652	39404155	G	A	0.0008995952428359	0.0092	0.9207
22	rs5995653	39404249	G	A	0.0068961666878413	0.0099	0.4879
22	rs6001370	39404635	A	G	0.0066975214477213	0.01	0.5027
22	rs4821853	39404822	G	A	-0.0074980401773571	0.0107	0.4821
22	rs9611076	39404919	G	T	-0.0430954101055856	0.0346	0.212
22	rs5995654	39405511	G	A	0.0068961666878413	0.01	0.4893
22	rs113583423	39405694	G	T	-0.0017014466397575	0.0357	0.9619
22	rs6001371	39405707	A	G	0.0001999800026662	0.0092	0.9818
22	rs56192335	39405806	T	C	-0.0146974807605841	0.0253	0.5611
22	rs6001372	39405942	C	T	0.0050969882578437	0.0096	0.5928
22	rs138820601	39406044	G	T	0.023003381764963	0.0436	0.5974
22	rs6001373	39406143	A	T	0.0051964749068174	0.0096	0.5884
22	rs2413562	39406711	G	A	0.0047984689115734	0.0096	0.6164
22	rs60069154	39406937	C	T	-0.000200020002667	0.0222	0.9945
22	rs6001375	39407116	G	A	0.0037031349243813	0.01	0.7104
22	rs6001376	39407399	T	C	0.0030952049073025	0.0095	0.7464
22	rs5995656	39407410	G	A	0.0154992634469238	0.0162	0.3386
22	rs4256060	39407546	G	T	0.0044003044444822	0.0095	0.6413
22	rs4299420	39407685	T	G	0.0051964749068174	0.01	0.6023
22	rs55762905	39407829	C	G	0.0020977980821461	0.0222	0.9245
22	rs6001379	39408307	A	G	0.0046989426564652	0.0099	0.6378
22	rs56050932	39408321	C	T	0.0004998750416509	0.0221	0.9825
22	rs4443098	39408841	G	A	0.0063001125484799	0.0097	0.5136
22	rs67423253	39408940	G	A	-0.0027036515743148	0.0225	0.9058
22	rs73161533	39409378	C	T	-0.0243951568347216	0.0276	0.378
22	rs56352040	39409379	G	A	0.0244974716003874	0.0292	0.4017
22	rs5750721	39409445	C	T	0.0050969882578437	0.0097	0.5973
22	rs2244104	39410500	C	G	0.0	0.0107	0.9979
22	rs2012735	39411865	C	T	-0.0005001250416822	0.0094	0.9544
22	rs2012742	39411981	C	T	-0.0005001250416822	0.0094	0.9611
22	rs1883277	39412929	A	C	-0.000200020002667	0.0094	0.9871
22	rs113545523	39413103	G	A	0.0140015196358136	0.0367	0.7028
22	rs9611078	39413210	C	T	-0.0086977157031958	0.0095	0.3601
22	rs1534916	39413365	T	C	9.99950003332973e-05	0.0093	0.9939
22	rs1969642	39413566	G	A	-0.0081027387031859	0.0095	0.3967
22	rs1969643	39413668	C	T	-0.0082035573506883	0.0095	0.3862
22	rs4820361	39414166	A	G	-0.0010005003335835	0.0093	0.9174
22	rs4821854	39414224	A	G	-0.0010005003335835	0.0093	0.9148
22	rs9306332	39414240	G	A	0.00730326611012	0.0099	0.4602
22	rs181625970	39414439	A	G	-0.0885033985914034	0.0503	0.07846
22	rs113417884	39414523	C	T	0.027196791588428	0.033	0.4097
22	rs7584	39414699	C	G	0.0012991557316201	0.0093	0.8855
22	rs1139721	39414766	C	T	-0.0095050300143049	0.0095	0.3214
22	rs5757423	39414904	G	T	0.0028958031120254	0.0096	0.7654
22	rs9611079	39414934	C	T	-0.0344982814075965	0.0264	0.1914
22	rs5757424	39415780	A	G	0.004001981379298	0.0096	0.6758
22	rs142495472	39418572	G	C	0.0876994735302296	0.0545	0.1075
22	rs2142834	39418613	C	T	0.004201162744548	0.0094	0.6526
22	rs2179234	39418736	G	A	0.0060019521956343	0.0095	0.5274
22	rs5757425	39419483	A	G	-0.0079011318962572	0.0101	0.4305
22	rs11704329	39419544	T	C	-0.0004000800213396	0.0243	0.9869
22	rs6519162	39419608	T	C	-0.0081027387031859	0.0101	0.4214
22	rs79490788	39419969	T	A	-0.0383978517965666	0.0423	0.3647
22	rs3884935	39420093	A	G	0.007997931111062	0.0094	0.3942
22	rs34074269	39420601	T	C	-0.0151034855773182	0.0095	0.1112
22	rs7289668	39420612	T	C	-0.0158042315449673	0.0095	0.09552
22	rs2006973	39421962	T	C	-0.0114047880634385	0.009	0.2041
22	rs4586739	39422220	G	A	-0.0122952780941516	0.009	0.1714
22	rs4634033	39422272	C	A	-0.0119005312583873	0.009	0.185
22	rs542087541	39422839	C	A	0.0160997014894237	0.0488	0.7419
22	rs5757428	39423302	A	C	-0.0127003085782322	0.0089	0.1552
22	rs117922059	39424076	A	G	-0.0152050125429676	0.0337	0.6531
22	rs5757429	39424124	T	C	-0.0623968162257107	0.0162	0.0001169
22	rs144679688	39424931	C	G	-0.0643998640842381	0.0465	0.1655
22	rs117814205	39425328	G	A	-0.0570043080677942	0.0337	0.09068
22	rs139570103	39425908	G	A	-0.004701032558649	0.0267	0.8603
22	rs4821858	39426747	A	G	-0.0128015918372089	0.0088	0.1455
22	rs5757431	39427150	A	T	-0.013399371963117	0.0088	0.1284
22	rs9611081	39428396	C	G	0.0044003044444822	0.0101	0.66
22	rs118079666	39428676	G	A	-0.0112025145079934	0.025	0.654
22	rs5757432	39428919	C	T	-0.0153979421800967	0.0087	0.07844
22	rs5995659	39429067	C	A	0.0389995348490096	0.038	0.3051
22	rs8139110	39429209	A	G	-0.0151034855773182	0.0088	0.08544
22	rs5750723	39429663	A	G	-0.0151034855773182	0.0088	0.0851
22	rs9622909	39430267	A	G	-0.0149004625639624	0.0087	0.08949
22	rs140641456	39430410	C	T	-0.0105959392134034	0.0445	0.8118
22	rs145864468	39430740	G	A	-0.0040983869261633	0.0207	0.8448
22	rs4820362	39431682	A	G	-0.0144032303107437	0.0087	0.09981
22	rs9611083	39432156	C	A	-0.0322029950400999	0.0269	0.2312
22	rs8137724	39432215	T	C	-0.0544033888793865	0.0419	0.1941
22	rs4821860	39433623	A	G	0.0043007385516922	0.009	0.63
22	rs9941940	39433745	C	A	0.013202462677756	0.0161	0.4123
22	rs5757438	39433914	G	T	-0.0147989665120717	0.0087	0.08942
22	rs5750726	39434907	T	C	-0.0143017847108596	0.0087	0.09907
22	rs5757441	39435855	T	C	-0.0144032303107437	0.0087	0.09628
22	rs5757442	39436046	T	A	-0.0135007260538548	0.0087	0.1196
22	rs5750727	39437410	G	C	-0.0139975096438537	0.0087	0.107
22	rs9611084	39437591	G	T	0.0035038543266769	0.01	0.7248
22	rs117464811	39437736	C	T	0.0126002819757385	0.0425	0.7678
22	rs2413564	39438512	T	G	-0.0138961051921114	0.0087	0.1091
22	rs2413565	39438659	A	G	-0.0136020904182857	0.0087	0.1179
22	rs5750728	39440149	C	T	-0.0143017847108596	0.0087	0.09829
22	rs76919915	39440199	G	T	0.0161980995687726	0.0467	0.7291
22	rs5757444	39440541	G	C	-0.0138048499765589	0.0087	0.1127
22	rs4821862	39441203	C	T	-0.0142003494011414	0.0087	0.101
22	rs145600842	39441841	A	G	-0.0519988063604998	0.0301	0.08449
22	rs4820364	39442381	C	G	-0.0131966945943914	0.0112	0.2376
22	rs34610137	39442480	G	A	-0.009000382197299	0.0291	0.7564
22	rs5757445	39443016	A	C	-0.0138961051921114	0.0086	0.1088
22	rs13057968	39443167	A	C	-0.0136020904182857	0.0087	0.1153
22	rs117163502	39443199	G	A	-0.0115969858456632	0.0232	0.6187
22	rs5757447	39444189	C	G	-0.0152050125429676	0.0127	0.2318
22	rs5750730	39444530	T	C	-0.0136020904182857	0.0086	0.1154
22	rs2076100	39445161	T	C	-0.0135007260538548	0.0086	0.1172
22	rs2014881	39445380	G	A	-0.0138048499765589	0.0086	0.1107
22	rs2076101	39445554	G	A	-0.0138961051921114	0.0086	0.1082
22	rs187598201	39446837	A	G	0.0152038337422728	0.0473	0.7471
22	rs4821863	39447269	T	C	0.0469026696862194	0.0359	0.1918
22	rs33968924	39447418	T	C	-0.013399371963117	0.0086	0.1195
22	rs5757450	39447786	G	C	-0.0130953713122409	0.0086	0.1293
22	rs35860424	39448465	G	A	-0.0028039273327342	0.0209	0.8923
22	rs6001402	39448711	C	A	-0.0135007260538548	0.0086	0.1173
22	rs5757451	39448750	T	C	-0.0135007260538548	0.0086	0.1175
22	rs5757452	39448875	C	T	-0.013399371963117	0.0086	0.1207
22	rs5757454	39449014	C	T	-0.0546990875223834	0.0175	0.001711
22	rs5750734	39449503	G	T	-0.0123965203365513	0.0086	0.1514
22	rs5750735	39449655	T	C	-0.0135007260538548	0.0086	0.1174
22	rs143412848	39450433	C	T	0.0485044090596151	0.0482	0.3145
22	rs1985760	39450528	C	G	-0.0136020904182857	0.0086	0.1147
22	rs12152196	39450607	G	A	-0.0393023164827424	0.0285	0.1681
22	rs2016407	39450678	G	A	-0.0136020904182857	0.0087	0.1149
22	rs36012794	39451084	T	G	0.0004998750416509	0.037	0.9888
22	rs74838578	39451901	C	T	0.0089993837968006	0.0261	0.729
22	rs138894229	39452591	G	A	-0.0874987684728371	0.037	0.01797
22	rs5757455	39452955	G	A	-0.0135007260538548	0.0087	0.1193
22	rs111276292	39453080	G	A	0.0024968801985871	0.029	0.9324
22	rs5757456	39455105	A	G	-0.0437011352710986	0.0168	0.009215
22	rs146605649	39456206	G	A	-0.0207028323592018	0.0383	0.5885
22	rs113688706	39458049	G	A	0.0026963615477425	0.0161	0.8661
22	rs5750736	39458165	G	A	-0.0128015918372089	0.0088	0.147
22	rs5757457	39458503	A	G	-0.0117993392160431	0.0088	0.1825
22	rs140136367	39459485	T	G	-0.0338981034057645	0.029	0.243
22	rs140169428	39462055	G	C	-0.0494949124461712	0.0299	0.09749
22	rs148564265	39464596	G	T	-0.0198048272985997	0.0385	0.6061
22	rs5757458	39466106	T	C	0.047799197133273	0.0362	0.187
22	rs9607606	39466203	G	A	0.001998002662673	0.0097	0.8363
22	rs4456800	39467322	T	C	-0.0185000759845861	0.0128	0.1493
22	rs5757460	39468772	C	T	-0.0122041688389067	0.0089	0.1687
22	rs4820365	39468915	G	A	0.0014988761237359	0.0097	0.8797
22	rs7285674	39469262	C	T	-0.0112025145079934	0.0089	0.2091
22	rs146808116	39469564	G	T	-0.021101069908054	0.0288	0.4632
22	rs6001414	39470327	T	C	0.0032048589489113	0.0176	0.8574
22	rs6001416	39471551	A	T	0.0053954185169075	0.0175	0.7569
22	rs6519165	39471914	G	A	-0.0055956263571598	0.0089	0.526
22	rs7291971	39472174	C	G	-0.0057967688471774	0.0089	0.5164
22	rs6519166	39472177	C	A	-0.001300845733048	0.0092	0.8923
22	rs17496004	39472248	A	G	-0.0180010511095525	0.0237	0.4459
22	rs5757462	39472543	A	G	0.0475036226439669	0.0364	0.1922
22	rs12160242	39473847	A	G	0.0124027667170427	0.0171	0.4693
22	rs9607609	39473992	C	T	0.0002999550089979	0.0099	0.9794
22	rs76924887	39474635	T	C	-0.0290993078252748	0.0339	0.3905
22	rs17496011	39475187	C	T	0.0166014304974254	0.0412	0.6879
22	rs141846968	39475386	G	A	0.0012991557316201	0.028	0.962
22	rs12158580	39475759	C	G	0.0100988346774146	0.0172	0.5573
22	rs111798032	39475864	A	G	-0.0544033888793865	0.0285	0.05648
22	rs5757464	39475964	G	A	-0.005696192544881	0.0089	0.5173
22	rs5757465	39477123	T	C	0.0077995046323818	0.0089	0.3821
22	rs6001417	39477377	C	G	0.0085037404912207	0.0256	0.7386
22	rs3736685	39477391	T	C	0.0087020272939009	0.0256	0.7323
22	rs8177832	39477566	A	G	0.0087020272939009	0.0256	0.7325
22	rs17496018	39477658	C	T	0.0085037404912207	0.0172	0.6228
22	rs10427620	39477972	G	T	0.0085037404912207	0.0256	0.7392
22	rs17537554	39478235	G	A	-0.010302892995897	0.0481	0.8301
22	rs17537561	39478236	G	T	-0.0083043861636152	0.0479	0.8624
22	rs17537568	39478398	G	A	-0.0343016316970211	0.0256	0.1807
22	rs6001418	39478427	G	A	0.0080971295874548	0.0263	0.7585
22	rs17496025	39479105	C	G	0.0099008246772624	0.0172	0.564
22	rs12158985	39479352	G	A	0.0098018049722602	0.0172	0.5682
22	rs2294366	39479353	T	A	-0.0033957590691798	0.0091	0.705
22	rs2294367	39479574	C	G	-0.0081027387031859	0.0087	0.3518
22	rs17496032	39479617	G	A	-0.0532952970582236	0.0284	0.06111
22	rs74902756	39480215	C	T	0.0086028888072678	0.0172	0.6185
22	rs3091374	39480245	C	T	-0.0080019302190585	0.0087	0.3548
22	rs5757467	39480259	C	T	-0.0029042131473898	0.0091	0.7494
22	rs5757468	39480260	A	G	-0.0031950988965408	0.0091	0.7237
22	rs141060516	39480261	C	T	0.0109003744682883	0.0172	0.5281
22	rs150241378	39480501	C	T	-0.0099998320783335	0.0384	0.7944
22	rs2011861	39480663	C	T	-0.0079011318962572	0.0087	0.36
22	rs2011869	39480697	A	G	-0.0034961042567088	0.009	0.699
22	rs34146529	39481012	G	T	0.0167981182758809	0.0255	0.5093
22	rs2413570	39481187	C	T	-0.008395140788382	0.0087	0.3344
22	rs2413571	39481393	C	G	-0.003596459514405	0.009	0.6877
22	rs28537571	39481395	G	A	0.0082954970241069	0.0256	0.7447
22	rs35954479	39481662	C	T	0.0098018049722602	0.0172	0.5683
22	rs5757470	39481860	C	G	-0.0032954239497972	0.009	0.7151
22	rs2413572	39481895	G	A	-0.0032954239497972	0.009	0.7183
22	rs73161557	39481977	C	T	-0.033701571673015	0.0256	0.1873
22	rs2899313	39482023	C	A	-0.0030045090202987	0.009	0.7436
22	rs35260874	39482028	G	A	0.0099998345783334	0.0172	0.5613
22	rs17496039	39482267	C	T	0.0092966519050945	0.0172	0.5882
22	rs17496046	39482371	C	G	0.0092966519050945	0.0172	0.5888
22	rs17537574	39482627	G	A	0.0093957216403621	0.0172	0.5849
22	rs17537581	39482809	G	A	0.0116024307308398	0.0146	0.4261
22	rs139897105	39483987	C	G	0.0049974917102918	0.0476	0.9166
22	rs34894733	39484001	A	G	0.0014988761237359	0.0263	0.9551
22	rs35535804	39484009	G	A	-0.0147989665120717	0.0533	0.7815
22	rs3891126	39484178	C	G	0.012096540947233	0.0145	0.4064
22	rs35953525	39484325	G	T	0.0081963182244858	0.0173	0.6371
22	rs76121268	39484905	C	T	0.0018981972830802	0.0263	0.9414
22	rs6001423	39484920	C	G	0.0101978249764461	0.0146	0.4866
22	rs77512015	39485103	G	T	0.0093957216403621	0.0172	0.5857
22	rs5757473	39485126	A	G	-0.007095110875924	0.0427	0.8684
22	rs5995668	39485212	C	T	0.0100988346774146	0.0147	0.4909
22	rs7287529	39485422	T	C	-0.0071958279818024	0.0087	0.409
22	rs111871965	39485461	G	A	0.0093957216403621	0.0172	0.5837
22	rs73161559	39485921	C	T	-0.0967972849973384	0.041	0.01811
22	rs28583464	39486593	T	C	0.0114047182634362	0.0146	0.434
22	rs111381709	39487029	G	A	0.021898468701116	0.0331	0.507
22	rs139270	39487258	A	C	0.0081963182244858	0.0088	0.35
22	rs139271	39487595	T	C	0.0093957216403621	0.0087	0.2799
22	rs139272	39487665	A	G	-0.0034961042567088	0.009	0.6959
22	rs139273	39487719	T	C	-0.0033957590691798	0.009	0.7077
22	rs139274	39487722	C	T	0.004201162744548	0.0097	0.6628
22	rs1569649	39488393	T	A	-0.0431998193062192	0.0274	0.1147
22	rs6001426	39488481	G	A	-0.0014009809156281	0.0191	0.9402
22	rs139275	39488560	A	G	0.0473033451158665	0.0282	0.09369
22	rs61997205	39488757	C	A	0.0150954876453349	0.0298	0.6123
22	rs112004487	39489351	G	T	0.0128964817350202	0.0148	0.3842
22	rs184829133	39489749	T	C	0.0725996924143435	0.0504	0.1499
22	rs73161565	39490310	C	G	-0.0425004857321486	0.0271	0.1168
22	rs68062411	39490754	A	G	-0.0413950753663857	0.0271	0.126
22	rs67488873	39490921	G	A	-0.04470452178448	0.0276	0.1045
22	rs61362448	39490968	G	A	0.0133011462391285	0.0148	0.3701
22	rs67081644	39491061	T	C	-0.0411032840784537	0.0271	0.1285
22	rs17000751	39491133	T	C	-0.0408949138454712	0.027	0.1301
22	rs68092956	39492133	A	G	-0.0411032840784537	0.0271	0.1292
22	rs73161568	39492570	G	A	-0.0411970648503382	0.0271	0.1278
22	rs75842619	39492651	C	T	0.0142973047008244	0.0151	0.3445
22	rs113023	39492763	C	T	0.0126990249774084	0.0088	0.1492
22	rs112153951	39492887	G	C	-0.0431998193062192	0.0272	0.1116
22	rs59851917	39492899	T	C	-0.0409990935346932	0.0271	0.1306
22	rs73161569	39492934	A	G	-0.0406970023321042	0.0271	0.1327
22	rs56695217	39492964	C	G	-0.0329985112635755	0.0258	0.2016
22	rs58817268	39493036	C	T	-0.0300984478240329	0.0261	0.2477
22	rs41281251	39493251	T	A	0.005703702916678	0.0134	0.6691
22	rs55989856	39493294	T	C	0.005703702916678	0.0133	0.6688
22	rs60093835	39493356	C	T	0.0064988367398296	0.0134	0.629
22	rs60758775	39493541	C	T	-0.0275048131221902	0.0261	0.2924
22	rs56155393	39493555	G	A	-0.0270012755029434	0.0263	0.3055
22	rs67577561	39493597	G	A	-0.028399474521698	0.0263	0.2804
22	rs66773314	39493802	A	G	-0.028399474521698	0.0263	0.2803
22	rs67878612	39493898	G	A	-0.0282040203730758	0.0263	0.2852
22	rs139279	39494084	C	G	0.004001981379298	0.009	0.6576
22	rs139280	39494087	T	C	0.0064988367398296	0.0092	0.4801
22	rs6001429	39494238	C	T	0.0110981866660334	0.0151	0.4624
22	rs139281	39494311	G	A	0.0075017910703226	0.009	0.4018
22	rs148774203	39494473	T	A	0.0167981182758809	0.0362	0.6426
22	rs67079788	39494881	G	A	-0.0292949370570243	0.0265	0.2692
22	rs139282	39494920	G	A	0.0080971295874548	0.0092	0.3751
22	rs6001430	39495115	G	A	0.0076010387728197	0.0147	0.6042
22	rs6001431	39495213	T	C	0.0071047017299317	0.0147	0.628
22	rs56187554	39495501	G	C	-0.029202265808213	0.0262	0.264
22	rs77582628	39495512	G	A	0.0072039888485025	0.0147	0.6253
22	rs55676315	39495563	C	T	-0.0297996312385195	0.0262	0.2543
22	rs139283	39495584	C	G	0.0080971295874548	0.0087	0.351
22	rs139284	39495670	C	T	0.0048979852621919	0.009	0.5826
22	rs139285	39495780	T	C	0.007997931111062	0.0086	0.3561
22	rs139286	39495800	T	C	0.0050969882578437	0.009	0.5725
22	rs139287	39495870	C	A	0.0049974917102918	0.009	0.574
22	rs139288	39496016	A	G	0.0052959516591825	0.009	0.5536
22	rs139289	39496085	G	A	0.0082954970241069	0.0092	0.3665
22	rs139290	39496134	G	C	0.0052959516591825	0.009	0.5527
22	rs139291	39496199	T	C	0.0052959516591825	0.009	0.5562
22	rs139294	39496412	G	C	0.0076010387728197	0.0086	0.3815
22	rs11913950	39496663	A	G	0.0002999550089979	0.0131	0.9843
22	rs139295	39496731	C	T	0.0080971295874548	0.0086	0.3501
22	rs11914001	39496744	G	A	0.0003999200213268	0.0131	0.9768
22	rs11913991	39496828	C	T	0.0063994795805678	0.0146	0.6609
22	rs56408030	39496899	A	C	-0.0272992569378225	0.0265	0.3028
22	rs139296	39497006	G	A	0.0080971295874548	0.0091	0.3766
22	rs9611092	39497181	T	A	0.007997931111062	0.0091	0.3793
22	rs139297	39497404	G	C	0.0082954970241069	0.0086	0.3332
22	rs139298	39497452	A	G	0.0086028888072678	0.0086	0.3206
22	rs139299	39497454	G	C	0.0086028888072678	0.0086	0.3194
22	rs139301	39497811	A	G	0.0087020272939009	0.0086	0.3137
22	rs139302	39498038	G	C	0.0088011559530687	0.0086	0.3052
22	rs139303	39498325	T	C	0.0082954970241069	0.0091	0.3629
22	rs139305	39498677	A	C	0.0089002747867194	0.0086	0.2995
22	rs111264862	39498699	C	T	0.0074025335167413	0.0147	0.6133
22	rs139306	39498834	T	C	0.0089002747867194	0.0086	0.3019
22	rs139311	39499072	A	G	0.0088011559530687	0.0086	0.3053
22	rs5750744	39499210	G	A	-0.0289037168568363	0.0121	0.01699
22	rs139312	39499369	C	T	0.0084045823438103	0.0086	0.3265
22	rs139313	39499575	G	T	0.0086028888072678	0.0086	0.3157
22	rs139314	39499604	T	C	0.0082954970241069	0.0091	0.3621
22	rs139315	39499653	C	T	0.0085037404912207	0.0086	0.3259
22	rs139316	39499763	T	C	0.0087020272939009	0.0086	0.3132
22	rs139317	39499902	C	T	0.0089993837968006	0.0086	0.2957
22	rs6001436	39500264	G	C	0.0084045823438103	0.0091	0.3593
22	rs5995674	39500282	C	T	0.0089002747867194	0.0086	0.3002
22	rs139318	39500932	G	A	0.0090984829852593	0.0086	0.2914
22	rs139319	39501044	C	T	0.0087020272939009	0.0086	0.315
22	rs139321	39501242	T	C	0.009197572354042	0.0086	0.2851
22	rs139322	39501285	T	A	0.0089993837968006	0.0086	0.2955
22	rs139323	39501478	A	G	0.0090984829852593	0.0086	0.2892
22	rs62228281	39501819	C	T	0.0185960172820726	0.0118	0.1155
22	rs139324	39501823	C	T	0.0090984829852593	0.0086	0.2891
22	rs139325	39502135	G	T	0.0090984829852593	0.0086	0.2897
22	rs149786157	39502142	C	T	-0.0797035985108817	0.036	0.02674
22	rs139326	39502172	T	C	0.0092966519050945	0.0086	0.2818
22	rs139327	39502189	G	C	0.0092966519050945	0.0086	0.2836
22	rs185820189	39502485	G	T	-0.0007002451143934	0.0455	0.9882
22	rs139328	39502695	T	C	0.0093957216403621	0.0086	0.2752
22	rs139330	39503849	C	A	0.0082954970241069	0.0099	0.4027
22	rs112015396	39503861	G	A	-0.0022024235552	0.0381	0.9542
22	rs9622935	39503968	A	G	0.0016985566355815	0.0187	0.9286
22	rs139331	39504405	G	A	0.009197572354042	0.0092	0.318
22	rs139332	39504602	C	A	0.0099998345783334	0.0087	0.2464
22	rs190307893	39505188	A	G	-0.0055956263571598	0.0444	0.9002
22	rs139333	39505222	T	C	0.0454034834538498	0.0286	0.1118
22	rs139334	39505232	C	T	0.0107025231331357	0.0087	0.2161
22	rs143508949	39505333	A	C	-0.0012007205765188	0.0366	0.9739
22	rs139336	39505393	T	C	0.0105046326450854	0.0087	0.2274
22	rs139337	39505461	C	T	0.0105046326450854	0.0087	0.2263
22	rs139338	39505472	C	G	0.0093957216403621	0.0092	0.3055
22	rs139339	39505581	C	T	0.0109003744682883	0.0087	0.2108
22	rs139340	39505609	T	G	0.0107025231331357	0.0087	0.2194
22	rs12170793	39505654	C	T	-0.0209989425960583	0.0217	0.3332
22	rs59728386	39506202	G	A	0.0050969882578437	0.013	0.6948
22	rs2092409	39506582	G	A	0.0068961666878413	0.0087	0.427
22	rs6001442	39506976	A	G	0.0048979852621919	0.0186	0.7917
22	rs144752465	39506995	T	A	-0.0040983869261633	0.044	0.9266
22	rs79477683	39507014	C	A	-0.010302892995897	0.0294	0.7264
22	rs76722179	39507337	T	C	-0.047899061319535	0.0473	0.3111
22	rs56105589	39507479	C	T	-0.0033957590691798	0.0122	0.7801
22	rs6001443	39507512	G	A	0.0063994795805678	0.0186	0.7307
22	rs117725632	39507556	T	C	0.0110981866660334	0.0454	0.8067
22	rs139341	39507583	C	T	0.0089002747867194	0.01	0.3706
22	rs139342	39507654	C	A	0.0061013488579762	0.0089	0.4938
22	rs139343	39507685	A	G	0.0059025456526138	0.0089	0.506
22	rs139344	39507733	A	G	0.0077995046323818	0.0087	0.3736
22	rs139346	39507832	G	A	0.0077002766261879	0.0087	0.3793
22	rs5995682	39507863	T	C	0.0060019521956343	0.0186	0.7461
22	rs139347	39507887	A	G	0.0061013488579762	0.0089	0.4965
22	rs139348	39507896	C	T	0.0061013488579762	0.0089	0.4945
22	rs35764429	39507920	G	T	-0.0031950988965408	0.0122	0.7913
22	rs139352	39508150	T	C	0.0093957216403621	0.01	0.3452
22	rs139353	39508208	C	T	0.0093957216403621	0.01	0.3469
22	rs139354	39508327	T	C	0.0092966519050945	0.01	0.3487
22	rs8135095	39509159	C	G	0.0118989261570991	0.0149	0.4222
22	rs151053606	39509351	G	A	-0.0093031403261444	0.0311	0.7656
22	rs76500409	39509587	G	C	0.0127977582298607	0.0148	0.389
22	rs1807586	39510861	G	A	0.0126990249774084	0.0151	0.4001
22	rs738469	39510995	A	G	0.0121953336998771	0.0151	0.419
22	rs9607614	39511785	T	C	0.0409019913204257	0.0387	0.2902
22	rs56277322	39512165	C	T	0.0135971385060249	0.0148	0.3587
22	rs78521561	39512205	G	A	0.0136957831289865	0.0148	0.3559
22	rs56347445	39512415	G	C	0.0134984841513417	0.0148	0.3613
22	rs139357	39512475	A	G	0.0080971295874548	0.0087	0.3504
22	rs56135326	39512522	A	G	0.0135971385060249	0.0148	0.3576
22	rs56075836	39512571	C	T	0.0133011462391285	0.0149	0.3708
22	rs60597135	39512611	T	C	0.0136957831289865	0.0148	0.3573
22	rs8137055	39513123	A	G	0.0143958802837323	0.0148	0.3327
22	rs139358	39513530	C	T	0.0030952049073025	0.0089	0.7327
22	rs117305379	39514163	C	T	0.0263010744193707	0.036	0.4652
22	rs139360	39514688	T	C	0.0074025335167413	0.0087	0.3969
22	rs139362	39515798	T	C	0.0077995046323818	0.0087	0.3716
22	rs139363	39516183	C	A	0.0072039888485025	0.0087	0.411
22	rs17000762	39516243	A	G	-0.0145960053074092	0.0207	0.4792
22	rs150933251	39516359	C	T	-0.0229002198863326	0.0388	0.5551
22	rs139364	39516515	T	C	0.00730326611012	0.0087	0.4038
22	rs139365	39518013	A	C	0.0052959516591825	0.0088	0.5455
22	rs139367	39518315	G	A	0.0061013488579762	0.0088	0.4903
22	rs139368	39518325	T	C	0.0058031292269501	0.0088	0.5065
22	rs117620225	39518377	A	G	-0.0382004338153035	0.0295	0.1949
22	rs139370	39519050	T	C	0.0048979852621919	0.0088	0.5764
22	rs80051801	39519154	A	G	-0.0183982139464423	0.0343	0.5922
22	rs139371	39519196	T	C	0.004101577021075	0.0088	0.6436
22	rs73161593	39519411	G	A	-0.0382004338153035	0.0188	0.04225
22	rs139372	39519780	C	T	0.0126990249774084	0.0107	0.234
22	rs10427883	39520396	A	G	0.0001999800026662	0.009	0.9824
22	rs4821867	39520815	A	G	-0.0164038098256767	0.009	0.06925
22	rs184306722	39521528	C	T	-0.0326988269632397	0.0349	0.3481
22	rs139374	39522488	C	T	0.0128964817350202	0.0089	0.1481
22	rs139375	39522665	G	A	-0.007004474152883	0.0089	0.4318
22	rs79501	39522940	C	T	0.0114047182634362	0.0089	0.2025
22	rs12485217	39523198	G	A	-0.0789999182341498	0.0395	0.04524
22	rs5757490	39523902	C	T	-0.033701571673015	0.0124	0.006773
22	rs139376	39524131	G	A	-0.0051029981759033	0.0087	0.5551
22	rs139379	39525791	A	T	0.0126002819757385	0.0089	0.1572
22	rs78188275	39525880	C	T	0.0160997014894237	0.0196	0.4111
22	rs6001449	39526063	C	T	-0.000200020002667	0.0449	0.9961
22	rs5757491	39526070	T	C	-0.027998320426861	0.0118	0.0179
22	rs139380	39526174	T	C	-0.0081027387031859	0.0089	0.3594
22	rs139381	39526296	T	C	-0.0081027387031859	0.0088	0.3606
22	rs73161596	39526303	G	A	-0.0952011857443932	0.0421	0.02392
22	rs139382	39526760	A	G	0.0338022134084658	0.0304	0.2657
22	rs56205032	39527300	G	A	-0.0708946787765477	0.0507	0.1624
22	rs79502	39527583	C	T	-0.0060985584618694	0.0088	0.4891
22	rs710190	39527790	T	C	0.0088011559530687	0.0087	0.311
22	rs12166266	39527797	C	G	-0.0183982139464423	0.0176	0.2954
22	rs710191	39527814	G	T	0.0088011559530687	0.0087	0.3086
22	rs34963492	39527884	A	C	-0.0024028846163103	0.0234	0.9166
22	rs139383	39527909	G	A	0.0090984829852593	0.0087	0.2949
22	rs139384	39527935	C	T	-0.0064004391810282	0.0088	0.4666
22	rs150208006	39528280	A	G	-0.0203966036652218	0.0538	0.7046
22	rs79503	39528440	A	G	0.0089993837968006	0.0087	0.2967
22	rs5750753	39528506	C	G	-0.0313049258284153	0.0121	0.009925
22	rs713841	39529029	A	G	-0.0065010863423599	0.0088	0.4553
22	rs4820369	39529133	G	A	-0.0302015087331214	0.0122	0.01306
22	rs11089928	39529429	G	A	-0.0191012733024012	0.0175	0.2768
22	rs12169578	39529651	C	T	-0.0312017511432645	0.0121	0.01024
22	rs55779697	39529817	G	A	0.0842032712820744	0.0277	0.002396
22	rs139385	39530132	C	A	0.0077995046323818	0.0087	0.3691
22	rs139386	39530859	T	C	0.0082954970241069	0.0087	0.3394
22	rs139387	39531085	G	A	-0.0067024110596754	0.0088	0.4477
22	rs192014338	39531195	T	C	-0.0264979913062283	0.053	0.6165
22	rs139388	39531732	C	G	0.0078987227933553	0.0087	0.3637
22	rs139389	39531955	T	C	-0.0066017436345624	0.0088	0.4511
22	rs713909	39532420	G	C	0.0077995046323818	0.0087	0.3668
22	rs67693995	39532518	G	A	-0.0189993500097828	0.0176	0.2791
22	rs714016	39532554	A	C	-0.007095110875924	0.0088	0.4159
22	rs139390	39532853	A	G	-0.0066017436345624	0.0088	0.4498
22	rs714013	39533272	A	G	-0.0066017436345624	0.0088	0.4504
22	rs5757494	39535208	C	T	-0.0309026047398165	0.0122	0.01105
22	rs12170696	39535595	C	T	-0.017502275136142	0.0176	0.3205
22	rs5757495	39535792	A	G	-0.0302015087331214	0.0121	0.01282
22	rs4821869	39536289	C	T	-0.0312017511432645	0.0122	0.01034
22	rs2076476	39537168	G	A	-0.0315009870620622	0.0122	0.009617
22	rs9622960	39537872	G	A	-0.0174005146801673	0.0176	0.3246
22	rs139393	39537932	T	C	-0.0073972926304747	0.0088	0.3987
22	rs117125511	39537966	G	A	0.0454990400712183	0.0255	0.07404
22	rs139394	39538214	A	C	-0.0074980401773571	0.0088	0.3918
22	rs9611099	39538332	C	T	-0.029202265808213	0.0121	0.01604
22	rs139395	39538433	T	C	-0.0074980401773571	0.0088	0.39
22	rs139396	39538485	G	T	0.0067968490002727	0.0087	0.4317
22	rs149131188	39539048	C	G	-0.0213972981080803	0.0529	0.6861
22	rs5750754	39539268	G	T	-0.0306963490025976	0.0122	0.01152
22	rs9622962	39539373	T	C	-0.0170037478161859	0.0176	0.3342
22	rs143408546	39539573	C	T	-0.0229002198863326	0.0494	0.6436
22	rs147088117	39540178	C	G	-0.0208968257129853	0.0529	0.6919
22	rs56383137	39540527	C	A	-0.0169020380753563	0.0176	0.3363
22	rs2235685	39540645	C	G	-0.0207028323592018	0.0529	0.6956
22	rs143537966	39540675	C	G	-0.0267033828345498	0.0504	0.5957
22	rs62228283	39540803	G	A	0.0404987422798789	0.0307	0.1872
22	rs12165612	39541014	C	T	-0.0170037478161859	0.0176	0.3335
22	rs5750755	39541143	A	T	-0.0309026047398165	0.0122	0.01118
22	rs877529	39542292	G	A	0.0068961666878413	0.0087	0.4285
22	rs9622963	39542392	T	G	-0.0170952954286372	0.0176	0.3325
22	rs2281258	39542894	T	C	-0.0307994715535284	0.0122	0.01124
22	rs73884827	39543000	C	T	0.0333960906184285	0.0174	0.05453
22	rs2143365	39543135	G	C	-0.0286978729475453	0.0121	0.01815
22	rs139397	39543371	T	C	-0.007296555232638	0.0088	0.408
22	rs2235686	39544294	G	A	-0.0300984478240329	0.0122	0.01336
22	rs139398	39544970	C	G	0.0067968490002727	0.0086	0.4279
22	rs139400	39545396	C	T	0.0065981840282271	0.0086	0.4414
22	rs77832508	39545592	G	A	-0.0288007896057264	0.0354	0.416
22	rs139401	39546074	C	G	0.0067968490002727	0.0087	0.4351
22	rs139402	39546145	T	C	0.0068961666878413	0.0087	0.4232
22	rs139403	39547021	G	A	0.0066975214477213	0.0086	0.4396
22	rs139404	39547201	G	A	0.0066975214477213	0.0087	0.4404
22	rs10439918	39547427	T	C	-0.0182963622831166	0.0177	0.3017
22	rs59851943	39547687	C	G	-0.0177974390305806	0.0176	0.3127
22	rs6001455	39547962	C	T	0.0067968490002727	0.0086	0.4327
22	rs5995688	39548027	A	G	0.0067968490002727	0.0087	0.434
22	rs56806944	39549173	C	T	-0.0306963490025976	0.0122	0.01166
22	rs56821694	39549333	C	T	-0.0306963490025976	0.0122	0.01181
22	rs12158877	39549426	T	G	0.0068961666878413	0.0086	0.4245
22	rs139405	39549526	C	A	0.0069954745123864	0.0086	0.4156
22	rs144307977	39550439	A	G	0.0676960309526514	0.0491	0.1681
22	rs117926948	39551140	A	G	-0.0073972926304747	0.0502	0.8831
22	rs118175636	39551438	G	A	-0.0065010863423599	0.0502	0.8967
22	rs79504	39551555	T	C	-0.0073972926304747	0.0088	0.4004
22	rs79505	39551567	A	G	-0.007095110875924	0.0088	0.4181
22	rs79506	39551628	C	T	0.0107025231331357	0.009	0.2307
22	rs139406	39551798	T	C	0.0069954745123864	0.0086	0.4202
22	rs12169390	39551989	G	A	-0.0296966117368367	0.0122	0.01488
22	rs139407	39552075	G	A	0.0069954745123864	0.0086	0.421
22	rs139408	39552509	T	C	-0.0074980401773571	0.0088	0.3922
22	rs139410	39552597	A	G	0.0068961666878413	0.0087	0.4225
22	rs139411	39552888	A	G	0.0068961666878413	0.0087	0.4233
22	rs139412	39553003	G	A	-0.0074980401773571	0.0088	0.392
22	rs113694472	39553330	A	G	0.0327962744150825	0.0189	0.08271
22	rs147985490	39553629	C	T	-0.0142003494011414	0.0528	0.7882
22	rs139413	39553772	A	G	0.0068961666878413	0.0087	0.4253
22	rs139414	39553819	G	A	0.0067968490002727	0.0087	0.4348
22	rs6001457	39554439	G	A	-0.0032954239497972	0.0505	0.9473
22	rs139416	39554749	T	C	-0.0084959889212643	0.0088	0.335
22	rs139417	39554807	A	C	0.041995705452017	0.0304	0.1673
22	rs149382131	39555231	G	A	-0.0322029950400999	0.0401	0.4215
22	rs5757500	39556856	A	G	-0.0299026613543135	0.0123	0.01472
22	rs139418	39557162	A	C	0.0068961666878413	0.0087	0.4273
22	rs139419	39557340	T	G	0.0071047017299317	0.0087	0.4157
22	rs139420	39557414	C	T	0.0129951954948113	0.0105	0.2162
22	rs139421	39557596	T	C	0.0068961666878413	0.0087	0.4247
22	rs139422	39557612	G	A	0.0056042667198317	0.0087	0.5181
22	rs139423	39557730	A	G	0.0071047017299317	0.0087	0.4171
22	rs148040733	39558015	C	A	-0.0051029981759033	0.0535	0.9238
22	rs5757501	39558919	C	G	-0.0275048131221902	0.0124	0.02638
22	rs139424	39559298	A	C	-0.007095110875924	0.0089	0.4245
22	rs146670832	39559377	G	A	-0.0119005312583873	0.0531	0.8222
22	rs59329046	39559466	C	T	-0.0290993078252748	0.0125	0.01948
22	rs139425	39559742	G	C	0.0071047017299317	0.0087	0.4172
22	rs145943316	39559983	C	T	-0.0032954239497972	0.0536	0.9509
22	rs116228991	39560312	C	A	-0.0017014466397575	0.0531	0.9749
22	rs75452534	39560340	C	G	0.0329027196757078	0.0188	0.08077
22	rs139426	39560666	G	A	-0.0006001800720324	0.0095	0.9513
22	rs60044379	39560753	A	G	0.0308007491527123	0.0186	0.09834
22	rs114928181	39560886	T	C	0.0138042809763971	0.0521	0.7919
22	rs141402901	39561321	G	A	9.99950003332973e-05	0.0522	0.9991
22	rs5995689	39561479	G	C	-0.0014009809156281	0.0095	0.8846
22	rs111514996	39561527	C	T	0.0176041339483571	0.0333	0.5975
22	rs5750758	39561528	G	A	-0.0289037168568363	0.0125	0.02113
22	rs5757502	39561707	T	A	-0.0087985943563496	0.0097	0.362
22	rs5750759	39561744	C	A	-0.0288007896057264	0.0125	0.0218
22	rs5757504	39561904	T	C	-0.0092022107647994	0.0096	0.3411
22	rs76656832	39562197	A	G	0.021898468701116	0.0483	0.6495
22	rs5757505	39562202	G	A	-0.0282965991551138	0.0126	0.02432
22	rs2092410	39563208	A	G	0.0084045823438103	0.0091	0.3588
22	rs5757507	39565241	G	A	-0.009797842480111	0.0091	0.2793
22	rs62228307	39565314	C	G	-0.0566020980240563	0.056	0.3123
22	rs59680031	39565547	C	T	0.0329994782631079	0.0199	0.09757
22	rs1003991	39565896	A	C	-0.009696862978864	0.0091	0.2868
22	rs7287790	39566187	T	C	0.0058031292269501	0.0129	0.6517
22	rs73884850	39566243	T	A	0.0053954185169075	0.0167	0.7454
22	rs73884851	39566468	T	C	0.0063994795805678	0.0167	0.7022
22	rs7287349	39566626	C	T	0.0067968490002727	0.013	0.5981
22	rs113828830	39566728	G	A	0.0074025335167413	0.0174	0.6697
22	rs11912469	39566831	G	A	0.0075017910703226	0.0167	0.654
22	rs9306333	39566841	A	C	0.0068961666878413	0.013	0.5935
22	rs11912459	39566929	C	A	0.00730326611012	0.0166	0.6597
22	rs11089929	39566985	T	C	0.0075017910703226	0.0131	0.5634
22	rs59517128	39567613	T	C	0.0023971245997214	0.0185	0.8982
22	rs113174646	39567789	C	G	0.0069954745123864	0.0174	0.6871
22	rs58078575	39567910	A	G	0.0009995003330834	0.0185	0.959
22	rs6001466	39568286	A	G	0.0016985566355815	0.0198	0.9298
22	rs7288775	39568585	G	T	0.0092966519050945	0.0166	0.5748
22	rs7288539	39568591	C	T	0.0092966519050945	0.0166	0.5762
22	rs7288922	39568672	G	C	0.0089993837968006	0.0174	0.606
22	rs7288822	39568771	C	T	0.0084045823438103	0.0167	0.614
22	rs7290094	39568926	T	C	0.0080971295874548	0.0131	0.5345
22	rs12171114	39568995	C	T	-0.0005001250416822	0.0185	0.9771
22	rs12171203	39569150	C	T	0.0082954970241069	0.0134	0.5343
22	rs75828953	39569301	G	A	0.009504687014246	0.0174	0.5854
22	rs6001470	39569475	A	G	-0.0083043861636152	0.0091	0.3595
22	rs17000815	39569500	A	G	0.0001999800026662	0.0196	0.9906
22	rs73884852	39570168	A	G	0.0028958031120254	0.0178	0.8724
22	rs113314301	39570230	G	A	-0.0014009809156281	0.0188	0.9427
22	rs17000818	39570404	C	A	0.0022973590486834	0.0198	0.908
22	rs17000822	39570442	C	G	0.001598721363697	0.0198	0.9343
22	rs78589487	39570914	G	A	-0.0023026490626755	0.0189	0.9032
22	rs926544	39571434	T	C	0.0059025456526138	0.0128	0.6424
22	rs76999591	39571902	C	T	0.0066975214477213	0.032	0.8332
22	rs111538856	39571918	C	T	0.0117012723076411	0.032	0.7136
22	rs6001473	39572567	C	T	-0.0024028846163103	0.0099	0.81
22	rs76152274	39572598	G	A	-0.0101008421794295	0.0182	0.5796
22	rs5995691	39572650	G	A	0.0002999550089979	0.0092	0.9714
22	rs76418186	39572889	C	T	-0.0088994831870327	0.0182	0.6266
22	rs17000830	39572958	T	G	-0.0080019302190585	0.0162	0.6221
22	rs111303799	39573196	T	C	-0.0082035573506883	0.0182	0.653
22	rs7287160	39573724	C	A	-0.005304041591906	0.0091	0.5562
22	rs76651515	39574124	C	T	-0.019203206984436	0.0304	0.5265
22	rs12170725	39574165	C	G	-0.0018016219466282	0.0096	0.8523
22	rs117362372	39574481	C	T	-0.0217958123704574	0.0386	0.5716
22	rs12627955	39575221	A	G	-0.0057967688471774	0.0182	0.751
22	rs5757510	39575322	T	G	-0.0057967688471774	0.0144	0.6878
22	rs11703428	39575372	A	G	-0.0306963490025976	0.019	0.1072
22	rs11703430	39575397	A	G	-0.0243029385231735	0.0103	0.01795
22	rs5750761	39575692	C	A	-0.0138961051921114	0.0093	0.1358
22	rs12166894	39575848	G	A	0.0101978249764461	0.01	0.3065
22	rs34379659	39575873	G	A	0.0023971245997214	0.0196	0.9041
22	rs76283604	39575900	G	A	0.0195967237465575	0.0218	0.3689
22	rs137937128	39576323	G	A	-0.0762009300937354	0.0326	0.01956
22	rs62228308	39577089	G	A	0.0118989261570991	0.0105	0.2574
22	rs112990358	39577120	G	A	-0.0285949668801128	0.0139	0.03894
22	rs13053430	39577285	C	T	-0.0196008476550609	0.0112	0.07814
22	rs77674834	39577471	G	A	0.0295005481176215	0.0275	0.2828
22	rs62228309	39577809	C	T	0.0075017910703226	0.0101	0.4557
22	rs6001478	39577898	G	T	-0.0065010863423599	0.0091	0.4782
22	rs9622966	39579449	C	T	-0.0300984478240329	0.0146	0.04016
22	rs80197560	39581035	G	C	-0.100704704121632	0.0455	0.02703
22	rs76154187	39581215	C	T	-0.0282040203730758	0.0131	0.03073
22	rs738470	39581277	C	A	0.0069954745123864	0.0099	0.4812
22	rs77500158	39581760	A	G	0.0016985566355815	0.0512	0.974
22	rs5750762	39582311	G	A	-0.0160988945897493	0.0113	0.1543
22	rs55781028	39582340	G	T	0.0055048206344449	0.0099	0.5787
22	rs5750763	39582509	C	T	-0.0160988945897493	0.0113	0.1545
22	rs5995693	39582668	C	T	-0.0169020380753563	0.0089	0.05776
22	rs7511618	39583762	A	G	0.0056042667198317	0.0098	0.5718
22	rs112437977	39583804	T	C	0.0056042667198317	0.0098	0.5673
22	rs76637764	39583854	C	T	0.0056042667198317	0.0098	0.5684
22	rs4546091	39584085	A	C	0.0056042667198317	0.0098	0.5698
22	rs4438592	39584185	T	C	0.0056042667198317	0.0098	0.5682
22	rs4547628	39584246	G	C	0.005703702916678	0.0098	0.5615
22	rs62228312	39584297	T	C	0.0056042667198317	0.0098	0.5662
22	rs4389411	39584305	T	A	0.0058031292269501	0.0098	0.5565
22	rs2413573	39584437	T	G	0.0068961666878413	0.0099	0.4889
22	rs7289146	39584446	G	A	-0.026600681797179	0.0126	0.03553
22	rs2103672	39584652	C	G	0.0030952049073025	0.0103	0.7654
22	rs1807587	39584758	C	T	0.0030952049073025	0.0099	0.7564
22	rs1807588	39584865	A	G	0.005703702916678	0.0098	0.5617
22	rs738471	39585120	C	G	0.005703702916678	0.0098	0.5625
22	rs5750764	39585424	G	T	-0.0235962138551867	0.0094	0.01178
22	rs17302926	39585922	T	C	0.0053954185169075	0.0098	0.5811
22	rs17394169	39586097	C	T	0.0055048206344449	0.0098	0.5729
22	rs17394203	39586248	T	G	0.0053954185169075	0.0098	0.5796
22	rs17394224	39586332	G	T	0.0053954185169075	0.0098	0.5808
22	rs17303024	39586379	C	G	0.0046989426564652	0.0098	0.6288
22	rs62228314	39586508	C	T	0.0045994064948955	0.0098	0.6367
22	rs62228315	39586561	T	C	0.0046989426564652	0.0098	0.6313
22	rs79238994	39586579	A	G	0.0049974917102918	0.0098	0.6091
22	rs77533948	39586580	A	G	0.0047984689115734	0.0098	0.6252
22	rs62228316	39586780	C	A	0.0048979852621919	0.0098	0.6206
22	rs62228317	39587480	G	T	0.0050969882578437	0.0098	0.6026
22	rs77578988	39587976	A	C	-0.0226035462098532	0.013	0.08085
22	rs112034868	39588090	C	A	-0.0242004837056584	0.013	0.06255
22	rs62228318	39588460	G	A	0.0006997551142732	0.0096	0.9405
22	rs76864347	39588462	C	T	-0.0253998626327317	0.0146	0.08093
22	rs62228319	39589127	T	G	0.0009995003330834	0.0096	0.9182
22	rs5995694	39589352	C	A	0.0006997551142732	0.0095	0.9434
22	rs111402515	39589792	A	T	0.0008995952428359	0.0096	0.9238
22	rs5750766	39589930	G	A	-0.0152963956259917	0.0113	0.1761
22	rs5757515	39589976	A	G	-0.0079011318962572	0.0087	0.3607
22	rs5757516	39590080	T	C	-0.0078003437327339	0.0087	0.3672
22	rs5750767	39590100	G	A	-0.0078003437327339	0.0087	0.3691
22	rs35884973	39590317	C	T	-0.0078003437327339	0.0087	0.3695
22	rs62228320	39590330	T	G	-0.0078003437327339	0.0087	0.3703
22	rs34482091	39590343	G	C	0.0013990209137074	0.0195	0.9409
22	rs6001483	39590385	G	A	-0.0078003437327339	0.0086	0.369
22	rs2413574	39590531	C	T	-0.0076995657264405	0.0086	0.371
22	rs2899314	39590621	G	A	-0.0078003437327339	0.0086	0.3699
22	rs4293644	39590653	G	T	-0.0078003437327339	0.0086	0.3697
22	rs4258897	39590754	A	G	-0.0076995657264405	0.0086	0.3719
22	rs4473495	39590886	C	T	-0.0078003437327339	0.0086	0.3685
22	rs4420796	39590915	T	C	0.0001999800026662	0.0138	0.9887
22	rs5757522	39591241	C	T	-0.0076995657264405	0.0086	0.3731
22	rs5757523	39591402	C	T	-0.0078003437327339	0.0086	0.3691
22	rs12484357	39591922	G	A	-0.0076995657264405	0.0086	0.3697
22	rs5757524	39591998	T	C	-0.0076995657264405	0.0086	0.3714
22	rs5757525	39592109	A	G	-0.0076995657264405	0.0086	0.3711
22	rs5757526	39592131	G	A	-0.0154994990469515	0.0112	0.1679
22	rs5750769	39592181	C	T	-0.0239956055562207	0.0132	0.06892
22	rs5757527	39592254	G	A	-0.0078003437327339	0.0086	0.3691
22	rs5757528	39592281	C	T	-0.0078003437327339	0.0086	0.3685
22	rs5757529	39592304	A	T	-0.0078003437327339	0.0086	0.3687
22	rs112577309	39592628	C	T	0.0075017910703226	0.0104	0.4716
22	rs5757530	39592832	G	A	-0.0076995657264405	0.0086	0.371
22	rs112245779	39592838	C	G	0.0074025335167413	0.0104	0.4777
22	rs12170488	39592974	A	G	-0.0212951405401588	0.0129	0.09963
22	rs5757532	39593095	T	C	-0.0078003437327339	0.0086	0.3666
22	rs149681550	39593405	G	A	-0.0892028674607707	0.0296	0.002606
22	rs116929018	39593625	C	G	-0.0007002451143934	0.0342	0.9848
22	rs147638021	39594562	C	T	-0.0231969816042026	0.0321	0.4708
22	rs6001490	39594580	G	A	0.0009995003330834	0.0096	0.9157
22	rs6001491	39594740	C	T	-0.0081027387031859	0.0086	0.3445
22	rs5757533	39595018	C	T	-0.0083043861636152	0.0086	0.3373
22	rs5757534	39595062	G	A	-0.0082035573506883	0.0086	0.3435
22	rs150210284	39595106	C	T	0.0197045832743354	0.0271	0.4666
22	rs5757535	39595152	G	A	-0.0082035573506883	0.0086	0.3393
22	rs5757536	39595160	G	A	-0.0082035573506883	0.0086	0.3397
22	rs5757537	39595213	G	C	-0.0082035573506883	0.0086	0.3402
22	rs5995695	39595868	C	A	-0.0082035573506883	0.0086	0.3435
22	rs77806631	39595920	G	C	-0.0232993336544035	0.026	0.37
22	rs10854718	39596026	C	T	-0.0081027387031859	0.0086	0.3464
22	rs62228334	39596289	A	G	0.0008995952428359	0.0096	0.9248
22	rs10775749	39596349	C	T	-0.0080019302190585	0.0086	0.3529
22	rs5757538	39596634	G	A	-0.0082035573506883	0.0086	0.3432
22	rs5757539	39596704	A	G	-0.0081027387031859	0.0086	0.3471
22	rs5995696	39597239	A	G	-0.0170037478161859	0.0089	0.05602
22	rs5757542	39597338	G	A	-0.0083043861636152	0.0086	0.3377
22	rs5995697	39597381	C	G	-0.0082035573506883	0.0086	0.3432
22	rs5757543	39597438	T	G	-0.0081027387031859	0.0086	0.3471
22	rs5757544	39597465	G	T	-0.008395140788382	0.0086	0.3295
22	rs5757545	39597488	C	T	-0.0083043861636152	0.0086	0.3377
22	rs79576515	39597642	G	A	-0.0174005146801673	0.0127	0.1706
22	rs55832739	39597742	G	T	0.0072039888485025	0.0104	0.4869
22	rs73163463	39598720	G	A	-0.0289037168568363	0.0356	0.4175
22	rs2064309	39599301	A	G	0.0077002766261879	0.0104	0.4601
22	rs5757546	39599745	T	C	-0.0083043861636152	0.0086	0.3371
22	rs5757547	39599944	T	A	-0.0080019302190585	0.0086	0.352
22	rs141193191	39599949	C	T	0.0034041991335623	0.0386	0.9291
22	rs5757548	39600109	C	T	-0.0180010511095525	0.01	0.07376
22	rs4821871	39600479	A	T	0.0006997551142732	0.0092	0.9358
22	rs4821872	39600651	C	T	0.0006997551142732	0.0092	0.9427
22	rs5757550	39601219	T	C	-0.0180010511095525	0.0088	0.04066
22	rs5757551	39601380	T	C	-0.0180010511095525	0.0088	0.0409
22	rs77379297	39601404	G	A	0.0021975835434872	0.0093	0.8097
22	rs5757552	39601466	T	C	-0.0180010511095525	0.0088	0.04097
22	rs6001494	39601575	C	G	-0.0178992398878318	0.0088	0.04153
22	rs1569646	39601697	C	A	-0.0168003386783461	0.0088	0.05518
22	rs1569647	39601811	T	C	-0.0182047046548463	0.0088	0.03888
22	rs1569648	39601860	G	C	-0.0182047046548463	0.0088	0.03896
22	rs2413575	39602038	A	G	-0.0181028726978536	0.0088	0.03964
22	rs2413576	39602134	T	C	-0.0182047046548463	0.0088	0.03821
22	rs2413579	39602321	T	C	-0.0182963622831166	0.0088	0.03778
22	rs2413580	39602436	T	C	-0.0182047046548463	0.0088	0.03897
22	rs742502	39602518	G	A	-0.0182047046548463	0.0088	0.03846
22	rs5750772	39602968	C	T	-0.0186019483996616	0.0088	0.03469
22	rs117848336	39603285	G	A	-0.0030045090202987	0.0366	0.934
22	rs13058433	39603384	C	T	-0.0169020380753563	0.0088	0.05349
22	rs5757556	39603929	G	A	-0.0180010511095525	0.0088	0.04023
22	rs713980	39604438	A	G	-0.0178992398878318	0.0088	0.04223
22	rs713981	39604442	A	G	-0.0178992398878318	0.0088	0.04215
22	rs738468	39604499	G	A	-0.0177974390305806	0.0088	0.04313
22	rs112931952	39604516	C	T	-0.0119005312583873	0.0274	0.6652
22	rs2006007	39604799	G	T	-0.0176040459483609	0.0088	0.04499
22	rs5757557	39604847	A	G	-0.0176040459483609	0.0088	0.04532
22	rs2006008	39604906	G	A	-0.0176956485356892	0.0088	0.04415
22	rs2413581	39605007	T	C	-0.0176956485356892	0.0088	0.04402
22	rs5757558	39605158	T	C	-0.0239034240815591	0.0095	0.01181
22	rs2050142	39605290	T	C	-0.0239034240815591	0.0095	0.0115
22	rs909956	39605400	A	T	-0.0176040459483609	0.0088	0.04481
22	rs2050143	39605749	A	G	-0.0239956055562207	0.0095	0.01132
22	rs56310790	39605755	C	A	0.0270994698817177	0.0151	0.07253
22	rs5757559	39606071	G	A	-0.0227979086760041	0.0096	0.01691
22	rs5757560	39606318	T	C	-0.0235962138551867	0.0095	0.01272
22	rs12162663	39606445	A	G	-0.0235962138551867	0.0095	0.01278
22	rs12162673	39606485	A	G	-0.0235962138551867	0.0095	0.01282
22	rs12162740	39606501	T	G	-0.0235962138551867	0.0095	0.01277
22	rs6001497	39606694	C	A	-0.0235962138551867	0.0095	0.01291
22	rs56059801	39607034	A	G	0.0024968801985871	0.0093	0.7868
22	rs5750775	39607075	C	T	-0.0235040691879941	0.0095	0.01301
22	rs113773853	39607103	T	C	0.0250047589895661	0.0335	0.4548
22	rs6001500	39607133	A	C	-0.0235040691879941	0.0095	0.01297
22	rs12484719	39608080	G	C	-0.0225012653465135	0.0096	0.01859
22	rs12484710	39608193	C	A	-0.0232993336544035	0.0095	0.01382
22	rs7286961	39608298	G	C	-0.023401696181619	0.0095	0.0137
22	rs7286712	39608300	C	T	-0.023401696181619	0.0095	0.01355
22	rs5757561	39608472	G	T	-0.0235040691879941	0.0095	0.01324
22	rs5757562	39608658	C	G	-0.0235962138551867	0.0095	0.01287
22	rs5757563	39608704	C	T	-0.0235040691879941	0.0095	0.01302
22	rs5750776	39608733	T	A	-0.0235040691879941	0.0095	0.01317
22	rs5757564	39608807	G	A	-0.023401696181619	0.0095	0.01342
22	rs5757565	39608904	A	G	-0.0235040691879941	0.0095	0.01332
22	rs5757566	39608997	G	A	-0.023401696181619	0.0095	0.01363
22	rs130660	39609009	A	G	-0.0023026490626755	0.0093	0.8083
22	rs75132039	39609131	G	A	-0.0111013930711739	0.0149	0.4582
22	rs12485173	39609515	G	C	-0.0221024699079472	0.0096	0.02068
22	rs135177	39609532	T	C	-0.0019018072895963	0.0092	0.8394
22	rs130659	39609751	T	C	0.0161980995687726	0.0088	0.06557
22	rs130658	39610439	G	A	0.0030952049073025	0.0089	0.724
22	rs130657	39610647	A	C	0.0160997014894237	0.0088	0.06662
22	rs135176	39611453	T	A	0.016296487966892	0.0088	0.06288
22	rs135175	39612084	A	G	-0.0031950988965408	0.0093	0.7342
22	rs75157212	39612420	T	C	-0.0160988945897493	0.0219	0.4628
22	rs5750777	39612517	G	A	-0.0231969816042026	0.0096	0.01536
22	rs130655	39612699	C	T	0.0165030720990143	0.0088	0.06128
22	rs151077951	39613097	T	C	0.0228958774769045	0.0241	0.342
22	rs139521356	39613256	G	A	0.0231011029079872	0.024	0.3354
22	rs150559438	39613683	A	G	0.0166014304974254	0.0088	0.05963
22	rs75279419	39615121	A	G	0.0002999550089979	0.0135	0.9832
22	rs2040399	39615317	C	G	-0.0030045090202987	0.0093	0.7475
22	rs117138710	39615857	T	C	-0.0343016316970211	0.0272	0.2065
22	rs12484319	39615960	C	T	-0.027196494688472	0.0189	0.1496
22	rs116540704	39616878	G	A	0.0274984287018097	0.0149	0.06557
22	rs6001508	39617702	C	A	0.0176041339483571	0.0088	0.046
22	rs9607623	39617876	G	A	0.017496047616751	0.0088	0.04676
22	rs77876076	39618025	G	C	-0.0277001306422786	0.0189	0.1425
22	rs111871433	39618289	C	T	0.0221038989069263	0.0331	0.5037
22	rs56031201	39619814	G	C	0.0308007491527123	0.0319	0.3348
22	rs9611110	39619897	G	A	-0.0388967656299467	0.0299	0.1933
22	rs9611112	39620002	G	A	-0.039104719880761	0.0299	0.1908
22	rs56133813	39620641	T	C	0.0366019024445485	0.0318	0.2499
22	rs190810375	39620900	C	A	-0.04470452178448	0.0556	0.4214
22	rs114630100	39620980	G	A	-0.0433982268254708	0.0564	0.4413
22	rs2285099	39622058	C	T	0.01600129372694	0.0087	0.06583
22	rs73163486	39622096	C	T	-0.0347985055426955	0.0309	0.2609
22	rs2285097	39622334	T	C	0.0164047040252769	0.0087	0.05923
22	rs2285096	39622390	T	C	0.016296487966892	0.0087	0.06129
22	rs2285095	39622541	A	G	0.0164047040252769	0.0087	0.06051
22	rs2285094	39622560	T	C	0.0164047040252769	0.0087	0.06009
22	rs4990914	39622711	C	T	0.0165030720990143	0.0087	0.05883
22	rs4990915	39622712	A	G	0.0165030720990143	0.0087	0.05819
22	rs4990916	39622836	A	G	0.0166997792224134	0.0087	0.0557
22	rs4990917	39622837	T	C	0.0166014304974254	0.0087	0.05616
22	rs4990918	39622939	C	A	0.016296487966892	0.0087	0.06065
22	rs4990919	39622940	T	C	-0.0023026490626755	0.0093	0.8064
22	rs4990920	39622986	T	C	-0.002002002670673	0.0093	0.8314
22	rs4990921	39622991	G	T	0.016296487966892	0.0087	0.06094
22	rs4990922	39623113	A	G	0.0164047040252769	0.0087	0.05915
22	rs2003809	39623389	A	G	0.0154992634469238	0.0087	0.07379
22	rs4416326	39623725	C	T	-0.0252972953741621	0.0102	0.01323
22	rs9611115	39623779	A	G	0.0161980995687726	0.0087	0.06321
22	rs9607624	39623812	A	G	0.0164047040252769	0.0087	0.05906
22	rs9611116	39624052	A	G	0.0164047040252769	0.0087	0.05937
22	rs9611117	39624105	T	G	0.0165030720990143	0.0087	0.05874
22	rs9611118	39624212	A	G	0.0165030720990143	0.0087	0.05808
22	rs5757570	39624238	C	T	-0.0252972953741621	0.0102	0.01327
22	rs9611119	39624248	G	T	0.0165030720990143	0.0087	0.0576
22	rs9611120	39624498	G	C	0.0166014304974254	0.0087	0.05618
22	rs9622978	39625068	G	T	0.0166997792224134	0.0087	0.05514
22	rs9611122	39625221	T	G	0.0168964476597299	0.0087	0.05283
22	rs9611123	39625320	T	G	0.0170045988158238	0.0087	0.05178
22	rs2285100	39625676	T	C	0.0166997792224134	0.0088	0.0565
22	rs2239769	39626024	C	T	0.0164047040252769	0.0087	0.06129
22	rs4821874	39626375	A	C	-0.007296555232638	0.0098	0.4593
22	rs2239768	39626419	C	T	0.01600129372694	0.0087	0.06648
22	rs117102928	39626542	G	A	-0.0492952917248775	0.0357	0.1673
22	rs13053714	39626572	G	A	-0.0064004391810282	0.0217	0.7681
22	rs4821875	39626823	G	A	0.0155977206230546	0.0088	0.07529
22	rs4821876	39626926	C	G	0.0154007965760229	0.0088	0.0784
22	rs55634318	39627630	G	C	0.0873971359084229	0.045	0.05183
22	rs118089209	39628698	T	C	-0.0177974390305806	0.0238	0.4546
22	rs4821877	39629096	C	T	0.0099008246772624	0.0091	0.2734
22	rs11704525	39629329	C	A	0.0016985566355815	0.0091	0.855
22	rs36091905	39629373	G	A	-0.0162005226717083	0.0456	0.7224
22	rs9622979	39629609	G	A	0.0098018049722602	0.0222	0.6597
22	rs55823804	39629854	G	A	0.0199986865066891	0.0288	0.4872
22	rs2247128	39630287	A	G	0.0003999200213268	0.0095	0.9628
22	rs879180	39631547	T	C	-0.001501126126267	0.0103	0.8824
22	rs17303681	39631768	G	T	0.0066975214477213	0.0205	0.7456
22	rs56180415	39631963	G	T	-0.0162005226717083	0.0164	0.3237
22	rs6001512	39632523	G	A	-0.0170037478161859	0.0164	0.2989
22	rs5757572	39632920	C	G	-0.001501126126267	0.0092	0.8685
22	rs5750780	39632931	A	G	0.0314017631395316	0.0235	0.1804
22	rs9607626	39633479	G	A	-0.0252972953741621	0.0306	0.4091
22	rs5757573	39633622	C	T	-0.0010005003335835	0.0092	0.9175
22	rs2267406	39633749	T	C	-0.0029042131473898	0.0102	0.7741
22	rs5750781	39634434	A	C	-0.0043996643446871	0.0098	0.6553
22	rs71319025	39634444	C	A	-0.0187038311937836	0.0165	0.2588
22	rs5750782	39634923	A	G	-0.0049019951702315	0.0098	0.6159
22	rs147322884	39639550	G	C	-0.0295009039176847	0.0472	0.5323
22	rs1800817	39639853	G	T	-0.0045001103249234	0.0098	0.6466
22	rs1800818	39640703	C	T	-0.0014009809156281	0.0092	0.8811
22	rs117688032	39641261	T	A	-0.0259949602770859	0.0309	0.3991
22	rs13058590	39641412	C	T	-0.0247026126403718	0.0314	0.4311
22	rs79805578	39642559	G	T	0.0014988761237359	0.0275	0.9551
22	rs7289325	39642577	A	T	-0.0034961042567088	0.0093	0.7045
22	rs130654	39642654	G	C	-0.0017014466397575	0.01	0.8622
22	rs5757577	39642694	G	A	-0.0036968248442897	0.0093	0.6906
22	rs130653	39642740	A	T	0.0029955089797983	0.0104	0.7735
22	rs150423918	39643236	C	A	0.0055048206344449	0.0522	0.9162
22	rs6001516	39644203	C	T	-0.0065010863423599	0.0162	0.6863
22	rs130651	39644273	G	A	0.0044003044444822	0.0095	0.6431
22	rs130650	39644522	C	T	0.0052959516591825	0.0106	0.6168
22	rs135174	39644970	A	G	-0.0119005312583873	0.0446	0.789
22	rs35235663	39645139	G	A	-0.007004474152883	0.0162	0.6665
22	rs130649	39645316	A	G	0.0033045340083004	0.0103	0.7527
22	rs135173	39646201	T	C	0.0036034995896235	0.0103	0.7246
22	rs75912304	39646227	G	T	0.0183996828453635	0.0285	0.5176
22	rs56229619	39646422	A	G	0.0180952882690919	0.0285	0.5258
22	rs79723812	39646628	G	A	0.0179970767016546	0.0286	0.5283
22	rs13058589	39646737	T	G	-0.0032954239497972	0.0163	0.8394
22	rs117288643	39646771	C	T	0.00730326611012	0.0401	0.8559
22	rs59744664	39647090	A	G	9.99950003332973e-05	0.0093	0.9954
22	rs77516118	39647168	T	C	-0.0040983869261633	0.0103	0.6919
22	rs4821878	39647240	A	G	0.0189983824093147	0.047	0.6866
22	rs12159953	39647441	C	A	-0.0054950702819798	0.0163	0.7341
22	rs35468424	39647446	A	G	-0.0055956263571598	0.0163	0.7324
22	rs9607627	39647580	C	G	0.0001999800026662	0.01	0.9869
22	rs56072357	39648073	C	T	0.0182033098538737	0.0286	0.5242
22	rs11705523	39648097	A	G	0.0003999200213268	0.0093	0.9668
22	rs760985	39648713	G	A	0.023003381764963	0.0285	0.4201
22	rs735307	39649134	G	A	0.0243022925229648	0.0285	0.3933
22	rs35243573	39649903	G	C	-0.007095110875924	0.0163	0.6653
22	rs112095374	39650337	C	T	0.0165030720990143	0.0287	0.5669
22	rs9619805	39650356	T	C	-0.0286978729475453	0.0249	0.2489
22	rs9619806	39650632	G	A	-0.0270012755029434	0.0251	0.2831
22	rs73424776	39650796	G	C	0.0267977123853779	0.0286	0.3485
22	rs13054313	39650957	G	A	-0.0054950702819798	0.0164	0.7359
22	rs35131934	39651481	G	T	-0.0059979518036359	0.0163	0.712
22	rs77416181	39651532	A	G	0.0168964476597299	0.0287	0.5567
22	rs34057721	39651767	A	C	-0.0066017436345624	0.0163	0.6858
22	rs17000909	39652101	G	A	0.0209979909956055	0.0283	0.4577
22	rs78986017	39652390	T	C	0.0033045340083004	0.0217	0.8802
22	rs73884892	39652486	C	T	0.0194986595340326	0.0282	0.4892
22	rs12484683	39652514	C	T	0.0336958638567256	0.0356	0.3439
22	rs56222990	39652947	C	G	0.0199006617063362	0.0282	0.4811
22	rs117067023	39653682	C	T	-0.0078003437327339	0.0255	0.7597
22	rs149457953	39653733	C	T	-0.0149004625639624	0.0313	0.6336
22	rs56323315	39653931	C	T	0.0221038989069263	0.0289	0.4442
22	rs12483986	39654142	C	T	-0.0138961051921114	0.0137	0.3102
22	rs77515099	39654517	C	T	-0.0098988321792475	0.056	0.8602
22	rs6001521	39655047	G	A	0.0177023841130051	0.0286	0.5369
22	rs5995703	39655577	C	A	0.0180952882690919	0.0284	0.5233
22	rs5995704	39655705	C	T	0.0187039847937718	0.0285	0.5099
22	rs148009552	39656223	C	A	0.0167981182758809	0.0231	0.4669
22	rs76295093	39656310	C	T	0.017496047616751	0.0286	0.5421
22	rs36069260	39656622	C	T	-0.0026033858701149	0.0101	0.7956
22	rs35294961	39656623	G	T	0.0189983824093147	0.0189	0.315
22	rs112546342	39656712	G	A	0.0182033098538737	0.0287	0.5253
22	rs34435958	39657004	C	T	-0.0131966945943914	0.0136	0.3338
22	rs148538302	39657040	C	G	-0.0086977157031958	0.0521	0.8666
22	rs6001523	39658005	G	A	0.0182033098538737	0.0287	0.5251
22	rs75315664	39658277	C	T	0.0134984841513417	0.0477	0.7777
22	rs146878017	39658425	G	A	0.0011992805754821	0.0264	0.964
22	rs7290087	39658542	G	A	0.007997931111062	0.0098	0.4104
22	rs5757580	39658626	T	C	-0.0066017436345624	0.0094	0.4818
22	rs9622983	39658704	C	T	-0.0064004391810282	0.0127	0.6162
22	rs9611130	39658958	G	A	0.0103957761821204	0.0132	0.4302
22	rs4820371	39659088	T	C	0.0030952049073025	0.0105	0.7691
22	rs9622984	39659460	G	A	-0.0121029460677457	0.0197	0.5392
22	rs742402	39659487	G	A	-0.0075987978753305	0.0092	0.4074
22	rs2413582	39659654	T	C	-0.0137034650584925	0.0333	0.6817
22	rs8137082	39659727	G	A	0.0109003744682883	0.0277	0.6932
22	rs2413583	39659773	C	T	0.0032048589489113	0.0117	0.7812
22	rs8140656	39659949	G	T	-0.0152050125429676	0.0331	0.6451
22	rs760984	39660028	G	C	-0.0042992284528324	0.0142	0.7612
22	rs9622986	39660061	C	A	-0.004198802647333	0.0142	0.7665
22	rs34524861	39660112	C	T	-0.0125990355765152	0.0331	0.7024
22	rs742403	39660190	A	G	-0.0062998021485279	0.0087	0.4678
22	rs138211230	39660236	C	T	0.0505980527630914	0.0327	0.1212
22	rs2143178	39660829	T	C	0.0022973590486834	0.0117	0.8457
22	rs5757582	39661032	A	C	-0.0073972926304747	0.0087	0.3915
22	rs17000920	39661087	A	G	0.0134984841513417	0.027	0.6178
22	rs34662434	39661222	G	A	-0.0140989243795016	0.0331	0.6705
22	rs35526223	39661402	G	A	-0.0139975096438537	0.0331	0.6721
22	rs5995705	39661543	G	A	0.0172994970780611	0.0275	0.5297
22	rs17304019	39661597	G	A	0.009197572354042	0.0207	0.6566
22	rs17304103	39661894	A	G	-0.0052035148315978	0.0141	0.7136
22	rs9611131	39662480	T	C	0.0013990209137074	0.0123	0.9068
22	rs5757584	39662550	C	T	-0.0180010511095525	0.0116	0.1204
22	rs11089938	39662703	C	T	0.0085037404912207	0.0089	0.3401
22	rs6519180	39662940	T	C	-0.0142003494011414	0.0331	0.6679
22	rs6519181	39662967	A	G	-0.0154994990469515	0.0331	0.6402
22	rs4820372	39663066	A	G	-0.0008003201707691	0.0121	0.9501
22	rs148258127	39663160	C	T	0.0465972853767823	0.0355	0.1892
22	rs5757585	39663185	A	G	-0.0193969096107316	0.0114	0.08952
22	rs6519182	39663296	T	G	-0.0159972768350078	0.0331	0.6285
22	rs5757587	39663513	G	A	-0.0183982139464423	0.011	0.09421
22	rs5750784	39664180	C	A	-0.0185000759845861	0.011	0.09229
22	rs67780244	39664392	C	T	0.0096037361426946	0.0207	0.6438
22	rs139497823	39664780	T	G	-0.0521041493573948	0.0443	0.2397
22	rs9611133	39664833	G	C	-0.0018016219466282	0.0115	0.8728
22	rs62231493	39665060	C	T	0.0185960172820726	0.0274	0.4977
22	rs1569495	39665142	G	C	-0.0185000759845861	0.011	0.09269
22	rs137576	39665314	T	C	0.0025966258472659	0.014	0.8496
22	rs1569497	39665395	A	G	-0.0066017436345624	0.0087	0.4532
22	rs34079616	39665523	G	A	0.0101978249764461	0.0207	0.6217
22	rs73165238	39665994	C	A	0.0106035827841911	0.0207	0.6076
22	rs9611134	39666004	G	C	-0.0016012813669738	0.0121	0.8949
22	rs36067751	39666586	C	T	-0.007004474152883	0.0335	0.8342
22	rs84488	39666640	G	A	0.0134984841513417	0.0093	0.1457
22	rs2103588	39667133	G	A	0.0189002595004805	0.0274	0.491
22	rs2092189	39667176	G	A	0.0189983824093147	0.0273	0.4876
22	rs34101548	39667490	C	T	0.0071047017299317	0.0178	0.6925
22	rs137578	39668258	G	A	0.0099008246772624	0.0087	0.2587
22	rs5757589	39668353	A	G	-0.0108991808690006	0.0088	0.2157
22	rs5757590	39668409	T	A	-0.0169020380753563	0.011	0.1255
22	rs5757592	39668811	T	C	-0.0113036461713921	0.0088	0.1991
22	rs5757593	39668922	T	C	0.0030952049073025	0.0089	0.7254
22	rs5757596	39668961	G	T	-0.0113036461713921	0.0088	0.2003
22	rs147937631	39669696	G	A	0.013202462677756	0.0176	0.4545
22	rs5757599	39670181	A	C	-0.0127003085782322	0.01	0.2016
22	rs117883842	39670220	C	T	-0.0239034240815591	0.0217	0.2689
22	rs968451	39670851	G	T	-0.0171970248285215	0.011	0.1176
22	rs9607629	39670854	A	G	-0.0029042131473898	0.0116	0.8048
22	rs111497833	39671132	C	T	-0.0143017847108596	0.047	0.7604
22	rs5750785	39671141	A	G	-0.0172987645783295	0.011	0.1137
22	rs5757600	39671459	A	G	-0.010302892995897	0.0088	0.2443
22	rs5757601	39671534	C	T	-0.017502275136142	0.011	0.1107
22	rs470074	39672029	G	A	0.0099008246772624	0.0087	0.2529
22	rs35381944	39672130	C	T	0.0044998604248922	0.0185	0.8079
22	rs5757602	39673013	A	G	0.004001981379298	0.009	0.6523
22	rs932329	39673421	G	A	-0.001100605444033	0.0123	0.9257
22	rs116898372	39674276	G	A	-0.0189993500097828	0.0394	0.6297
22	rs1007117	39675770	C	A	-0.0110002818588653	0.0102	0.2789
22	rs1003643	39676494	T	G	-0.0132980281439898	0.0102	0.1914
22	rs1003644	39676744	G	A	-0.0125990355765152	0.0102	0.2191
22	rs5757603	39677128	A	G	-0.0131966945943914	0.0102	0.1957
22	rs137580	39677741	G	A	-0.0014009809156281	0.0137	0.921
22	rs137581	39677838	G	A	0.0092966519050945	0.0086	0.2835
22	rs1985378	39678312	A	G	-0.0102018624845967	0.0089	0.2505
22	rs117461571	39678876	G	A	-0.0282965991551138	0.0379	0.4545
22	rs17000956	39679200	T	C	0.0103957761821204	0.0218	0.6324
22	rs17000962	39680187	A	G	-0.0181028726978536	0.011	0.09833
22	rs137582	39680382	G	C	0.0011992805754821	0.0138	0.9286
22	rs11089939	39680957	A	G	-0.0145960053074092	0.0101	0.1501
22	rs126228	39681436	G	A	0.0100988346774146	0.0088	0.2475
22	rs9611137	39682445	T	C	0.0014988761237359	0.0193	0.9378
22	rs137585	39683444	G	A	0.0105046326450854	0.0088	0.2305
22	rs1569500	39683515	A	G	-0.0145960053074092	0.0101	0.1482
22	rs1569501	39683534	T	A	-0.0145960053074092	0.0101	0.1497
22	rs137586	39683700	G	A	-0.0014009809156281	0.0116	0.905
22	rs137588	39684281	T	C	-0.0012007205765188	0.0116	0.9191
22	rs11912467	39684877	C	T	0.0207041815582916	0.0264	0.4315
22	rs11912887	39685015	A	T	0.0215951374365897	0.0264	0.413
22	rs137589	39685043	G	C	-0.0017014466397575	0.0115	0.8791
22	rs137590	39685077	C	T	0.0103957761821204	0.0088	0.234
22	rs137591	39685450	A	G	0.0099998345783334	0.0088	0.2525
22	rs79290	39685832	G	A	-0.001100605444033	0.0115	0.9226
22	rs470075	39686806	G	A	0.0112959597418516	0.0086	0.1891
22	rs54211	39687484	A	G	-0.0003000450090019	0.0136	0.9845
22	rs568854160	39688433	G	C	-0.0018016219466282	0.0613	0.9761
22	rs78149022	39688635	C	T	-0.0428031223253094	0.0392	0.2757
22	rs78483154	39688786	G	A	0.0112959597418516	0.0282	0.6902
22	rs137592	39689248	G	A	0.0199986865066891	0.0096	0.03844
22	rs144208198	39689920	G	A	0.0338022134084658	0.0347	0.3293
22	rs137593	39690021	C	T	0.0105046326450854	0.0088	0.2325
22	rs16985788	39690151	G	A	0.0050969882578437	0.0267	0.8487
22	rs118091425	39690370	G	C	-0.0383978517965666	0.0411	0.3503
22	rs11914047	39690695	G	T	0.0050969882578437	0.0267	0.8483
22	rs17304621	39690791	C	T	-0.0022024235552	0.014	0.8732
22	rs80132412	39691045	C	T	-0.0798010702035548	0.0337	0.01771
22	rs137594	39691221	G	A	0.0136957831289865	0.0092	0.1359
22	rs62228372	39691836	T	C	0.0056042667198317	0.0267	0.8325
22	rs137598	39691893	C	A	0.001598721363697	0.013	0.9023
22	rs148046548	39692087	G	T	-0.0398016818829366	0.0411	0.3324
22	rs6001530	39692092	C	A	0.001099395443301	0.0193	0.9527
22	rs139633913	39692270	C	T	-0.0398016818829366	0.0411	0.3321
22	rs137600	39692309	G	A	0.0013990209137074	0.0129	0.9146
22	rs66483608	39692407	A	G	-0.0369026020501437	0.0177	0.03755
22	rs56077422	39692875	G	A	-0.0393959285025942	0.0178	0.02663
22	rs137602	39693408	G	A	0.0119977384336167	0.0089	0.1771
22	rs12628705	39693518	C	G	-0.0188974371044634	0.0108	0.08055
22	rs9611138	39694125	G	A	0.0013990209137074	0.0193	0.9423
22	rs137603	39694225	A	C	0.0107025231331357	0.0088	0.2232
22	rs137604	39694594	C	G	0.0109992854583691	0.0088	0.2073
22	rs5757608	39694622	A	G	-0.0031048149534787	0.0137	0.8226
22	rs117972181	39694816	A	T	-0.0031048149534787	0.0318	0.9225
22	rs11912186	39694939	G	A	0.0035038543266769	0.027	0.8967
22	rs76002309	39695132	C	T	0.0089002747867194	0.0163	0.5857
22	rs137606	39695181	G	T	0.0110981866660334	0.0088	0.204
22	rs137607	39695505	G	A	0.0114047182634362	0.0088	0.1921
22	rs35543144	39696043	C	T	0.0461963268897065	0.0151	0.002206
22	rs470078	39696129	G	A	-0.0018016219466282	0.0106	0.8634
22	rs144354692	39696447	A	T	-0.035596090043474	0.0496	0.4736
22	rs76449672	39696482	G	A	-0.0017014466397575	0.014	0.9043
22	rs79605405	39696638	C	A	-0.0018016219466282	0.0139	0.8961
22	rs11704615	39696834	A	G	-0.0194988734340555	0.0108	0.07145
22	rs137608	39696887	A	G	-0.003596459514405	0.0137	0.7914
22	rs11913470	39696924	G	A	0.0034041991335623	0.0269	0.8985
22	rs11913902	39696992	C	T	0.0035038543266769	0.0269	0.8971
22	rs137609	39697012	G	C	-0.0004000800213396	0.0112	0.9746
22	rs12628833	39697341	C	T	0.0044998604248922	0.0268	0.8669
22	rs57078777	39697458	A	T	-0.0193969096107316	0.0108	0.07371
22	rs137610	39697793	C	T	-0.0036968248442897	0.0137	0.789
22	rs137611	39697855	C	T	-0.0028039273327342	0.0137	0.8392
22	rs12160825	39697864	C	T	0.0020977980821461	0.0193	0.9147
22	rs12157727	39697969	A	G	0.0020977980821461	0.0193	0.9137
22	rs137612	39698010	A	G	0.0109003744682883	0.0088	0.2115
22	rs62228374	39698078	G	A	-0.0623968162257107	0.0289	0.03096
22	rs11089941	39698324	T	A	0.0035038543266769	0.0269	0.8979
22	rs11912365	39698458	A	G	0.0034041991335623	0.0269	0.9002
22	rs11703434	39698915	C	T	-0.019294956182969	0.0108	0.07421
22	rs137614	39699048	T	C	-0.0021022080918702	0.0136	0.8784
22	rs147500666	39699144	C	A	0.0347008987793103	0.0474	0.4644
22	rs118026751	39699465	C	T	-0.0138961051921114	0.0266	0.6022
22	rs137615	39699788	G	A	0.0111970780932162	0.0088	0.1998
22	rs111895989	39699935	G	T	-0.0356997191343252	0.0497	0.4721
22	rs17000979	39700758	C	T	-0.0025031302181184	0.0139	0.8592
22	rs11704385	39700994	T	C	-0.0193969096107316	0.0108	0.07332
22	rs62228375	39701009	G	A	0.003902375817241	0.0269	0.8848
22	rs62228376	39701097	G	C	-0.019203206984436	0.0108	0.07537
22	rs62228377	39701703	G	A	-0.019294956182969	0.0108	0.07383
22	rs62228378	39701795	G	A	-0.019294956182969	0.0108	0.07503
22	rs117799755	39702057	T	A	-0.0322959448008212	0.041	0.4316
22	rs971964	39702473	C	T	-0.0193969096107316	0.0108	0.0734
22	rs76767381	39702628	C	G	-0.0355028330426552	0.041	0.3873
22	rs148659390	39703120	G	A	-0.0369026020501437	0.041	0.369
22	rs9607631	39703314	C	T	0.0924971359949265	0.0455	0.04198
22	rs139422188	39703413	C	T	-0.0349020520092649	0.0411	0.3949
22	rs137616	39703883	A	G	0.0112959597418516	0.0088	0.1976
22	rs9611140	39703918	C	T	0.0034041991335623	0.0193	0.8605
22	rs149688578	39704126	G	A	-0.0349952529972629	0.0411	0.3934
22	rs137617	39704164	C	G	0.0107025231331357	0.0088	0.2225
22	rs137618	39705104	C	T	0.0129951954948113	0.009	0.1481
22	rs137619	39706360	A	C	0.0108014536938559	0.0086	0.2072
22	rs9611142	39707230	G	A	0.0038027603329278	0.0193	0.8436
22	rs116987636	39707293	G	T	0.0185960172820726	0.0524	0.7223
22	rs150478009	39707414	C	T	-0.0962025778730607	0.049	0.04961
22	rs126229	39707549	A	G	-0.0026033858701149	0.0137	0.8473
22	rs5757609	39707845	G	C	-0.0208049294331883	0.0105	0.04863
22	rs5757610	39707979	C	T	-0.0208049294331883	0.0105	0.04839
22	rs17000981	39708017	C	T	-0.0017014466397575	0.0139	0.9046
22	rs77004047	39708067	C	T	-0.0177974390305806	0.0221	0.4218
22	rs6519183	39708279	G	A	-0.0125990355765152	0.0123	0.3055
22	rs470079	39708333	T	C	0.0107025231331357	0.0088	0.2242
22	rs5757611	39708357	C	T	-0.0207028323592018	0.0105	0.05007
22	rs62228380	39708525	T	A	-0.0034961042567088	0.0274	0.8992
22	rs2014842	39709009	G	A	-0.0213972981080803	0.0112	0.05595
22	rs145119387	39709417	A	G	0.0752002325629352	0.0433	0.08235
22	rs2076124	39709605	G	A	0.0028958031120254	0.0268	0.9149
22	rs137620	39709776	T	C	0.0105046326450854	0.0086	0.2225
22	rs139522273	39710062	A	G	-0.0213972981080803	0.0507	0.6737
22	rs7285530	39710664	C	T	0.0043007385516922	0.0193	0.825
22	rs2076125	39711351	A	G	-0.0208968257129853	0.0105	0.04698
22	rs9607632	39711725	C	G	0.0008995952428359	0.0194	0.9625
22	rs84491	39712011	G	A	0.0125015292229252	0.009	0.1671
22	rs126230	39712314	T	C	-0.0030045090202987	0.0137	0.8281
22	rs94852	39712334	T	C	0.0107025231331357	0.0086	0.2118
22	rs470080	39712368	C	T	0.0118001041157506	0.0086	0.17
22	rs2007418	39712394	T	C	-0.0208968257129853	0.0105	0.04715
22	rs12484030	39712936	G	A	-0.0028039273327342	0.0139	0.8421
22	rs137623	39712981	A	G	-0.0031950988965408	0.0137	0.8131
22	rs470081	39713105	C	T	-0.0039979812872983	0.0116	0.7328
22	rs2072872	39713128	A	G	-0.0152050125429676	0.009	0.09289
22	rs738331	39714216	A	G	-0.0152963956259917	0.009	0.0895
22	rs6509	39714490	C	T	0.0109992854583691	0.0086	0.1992
22	rs1569498	39714704	C	T	-0.0180010511095525	0.0101	0.07442
22	rs9611144	39714738	A	G	0.004201162744548	0.0193	0.8257
22	rs137625	39714908	A	G	-0.0026033858701149	0.0137	0.8498
22	rs470082	39715140	C	T	0.0112959597418516	0.0086	0.1895
22	rs11912049	39715219	T	A	0.0017983819413794	0.0268	0.9472
22	rs5757613	39715262	G	A	-0.0154994990469515	0.009	0.08682
22	rs41274553	39715524	G	A	-0.0177974390305806	0.0502	0.7235
22	rs143897309	39715608	C	T	0.0213993910058902	0.0481	0.6563
22	rs137626	39716271	A	G	-0.0045001103249234	0.0116	0.7004
22	rs137627	39716341	G	A	0.0112959597418516	0.0086	0.1884
22	rs12628367	39717104	A	C	-0.0209989425960583	0.0105	0.04618
22	rs137629	39717233	G	C	-0.0040983869261633	0.0137	0.7653
22	rs5757614	39717554	G	T	-0.0209989425960583	0.0105	0.04635
22	rs137630	39717645	C	T	-0.0042992284528324	0.0137	0.7557
22	rs137631	39717706	T	C	-0.0042992284528324	0.0137	0.7558
22	rs114670885	39718038	G	C	-0.0028039273327342	0.014	0.8397
22	rs12170171	39718255	C	G	-0.0026033858701149	0.0139	0.8526
22	rs146248330	39718284	G	C	-0.002002002670673	0.014	0.8848
22	rs137633	39718379	A	G	-0.003596459514405	0.0137	0.7918
22	rs58599024	39718406	T	C	-0.0026033858701149	0.0139	0.8521
22	rs137634	39718416	C	T	0.0112959597418516	0.0086	0.1874
22	rs17305131	39718564	T	C	-0.0030045090202987	0.014	0.8298
22	rs12483879	39719148	C	G	-0.0030045090202987	0.0139	0.8303
22	rs12483932	39719565	C	T	-0.0024028846163103	0.014	0.8609
22	rs144712270	39719566	G	A	-0.0486021818392175	0.0471	0.3021
22	rs12483923	39719628	A	G	-0.0030045090202987	0.014	0.8314
22	rs9611147	39719755	G	A	0.0034041991335623	0.0193	0.8604
22	rs5995711	39720348	T	C	0.0035038543266769	0.0193	0.8565
22	rs137635	39720656	G	C	0.0114047182634362	0.0086	0.1853
22	rs75026781	39720821	T	A	-0.0033957590691798	0.014	0.8073
22	rs117385880	39721299	A	G	-0.0027036515743148	0.014	0.8493
22	rs12627970	39721745	A	G	-0.0208968257129853	0.0105	0.0477
22	rs137636	39722477	C	A	0.0107025231331357	0.0086	0.2153
22	rs5757617	39722714	G	C	-0.0174005146801673	0.0092	0.05962
22	rs11704319	39722886	G	A	-0.0170952954286372	0.0092	0.06359
22	rs142739815	39723032	G	A	-0.079497856132099	0.0464	0.08659
22	rs6001534	39723232	G	A	0.0002999550089979	0.0193	0.9862
22	rs137637	39723335	T	C	-0.003797200248385	0.0137	0.7813
22	rs12627761	39724137	G	A	-0.021203207651103	0.0106	0.04472
22	rs5757618	39724551	A	T	-0.0214994661132367	0.0106	0.04266
22	rs5757619	39724558	G	A	-0.0217038334437866	0.0106	0.03996
22	rs149953174	39725230	G	A	-0.05519563546795	0.0421	0.1895
22	rs5750789	39725280	C	T	-0.0198048272985997	0.0108	0.06698
22	rs137639	39725847	A	T	0.0109992854583691	0.0086	0.2025
22	rs143180676	39725850	T	C	-0.0033957590691798	0.014	0.8085
22	rs151296813	39726067	G	T	-0.0031950988965408	0.0141	0.8216
22	rs137641	39726559	A	G	-0.0032954239497972	0.0137	0.8125
22	rs115371106	39726809	G	A	-0.0030045090202987	0.0141	0.8324
22	rs75030829	39727319	T	C	-0.0209989425960583	0.0423	0.6192
22	rs7291413	39727600	G	A	0.0006997551142732	0.0194	0.9698
22	rs7291714	39727780	G	A	0.0004998750416509	0.0194	0.981
22	rs137643	39728032	A	C	-0.0025031302181184	0.0137	0.8535
22	rs137644	39728139	A	G	0.0108014536938559	0.0086	0.2096
22	rs139975644	39728309	C	T	-0.0032954239497972	0.014	0.8138
22	rs115038091	39728575	C	A	-0.0031048149534787	0.0141	0.8229
22	rs137646	39728714	T	C	-0.0005001250416822	0.0113	0.9623
22	rs5757622	39728861	C	T	-0.0196008476550609	0.0108	0.07085
22	rs146663270	39729130	G	A	-0.0247026126403718	0.0422	0.5573
22	rs28591484	39729249	G	A	-0.0196008476550609	0.0108	0.07113
22	rs116136126	39729557	T	C	-0.0032954239497972	0.0141	0.8154
22	rs9611152	39729617	G	T	0.0005998200719675	0.0194	0.974
22	rs55883000	39729619	G	A	0.0119977384336167	0.0274	0.6604
22	rs143769169	39729666	G	A	-0.0032954239497972	0.0141	0.8162
22	rs115263847	39729777	C	T	-0.0032954239497972	0.0141	0.8146
22	rs137647	39729792	C	A	-0.0017014466397575	0.0212	0.9342
22	rs62228402	39730032	C	T	0.0075017910703226	0.0274	0.7836
22	rs60028822	39730130	C	T	0.0069954745123864	0.0274	0.7991
22	rs150420964	39730131	G	A	-0.0032954239497972	0.0141	0.8146
22	rs137649	39730700	T	C	-0.0009004052431641	0.0137	0.9458
22	rs62228404	39730795	G	A	-0.0194988734340555	0.0109	0.07172
22	rs62228405	39730907	C	T	-0.0197028322758684	0.0109	0.0688
22	rs137650	39730917	A	G	-0.0009004052431641	0.0137	0.9463
22	rs56730909	39731385	C	T	0.0088011559530687	0.0275	0.7496
22	rs137652	39731461	T	C	-0.0548997899816623	0.031	0.07653
22	rs12159247	39731536	C	T	0.0005998200719675	0.0194	0.9773
22	rs150525821	39731570	G	A	-0.0031048149534787	0.0141	0.8234
22	rs12163078	39731680	G	A	-0.0196008476550609	0.0109	0.07117
22	rs61528797	39731687	G	T	0.0078987227933553	0.0274	0.7728
22	rs137653	39732171	C	T	-0.0008003201707691	0.0093	0.9308
22	rs117210036	39732190	T	G	0.0133998200630165	0.0176	0.4468
22	rs12628724	39732249	A	T	0.0082954970241069	0.0274	0.7611
22	rs137654	39732413	C	T	0.0112959597418516	0.0086	0.1907
22	rs12485061	39732665	T	C	0.0008995952428359	0.0128	0.943
22	rs12484993	39732776	C	T	0.0067968490002727	0.0274	0.8034
22	rs7285049	39733058	G	A	-0.0003000450090019	0.0194	0.9873
22	rs7285952	39733096	T	G	-0.0017014466397575	0.0119	0.8882
22	rs71319031	39733198	T	C	-0.0252972953741621	0.0415	0.5419
22	rs137657	39733242	G	T	0.0114047182634362	0.0086	0.1855
22	rs137658	39733257	A	G	-0.0021022080918702	0.0121	0.865
22	rs137659	39733316	A	C	-0.002002002670673	0.0121	0.8654
22	rs58401738	39733487	G	A	-0.0138961051921114	0.0123	0.2594
22	rs12627838	39733521	A	G	-0.0197028322758684	0.0109	0.06902
22	rs62228408	39733655	C	T	0.0067968490002727	0.0275	0.8052
22	rs137663	39734668	G	T	-0.0021022080918702	0.0137	0.8808
22	rs137665	39735047	T	A	-0.002002002670673	0.0137	0.8839
22	rs6001540	39735055	A	G	-0.0003000450090019	0.0194	0.9894
22	rs151314883	39735087	G	A	-0.001501126126267	0.0119	0.8995
22	rs75378967	39735210	T	G	-0.004198802647333	0.0142	0.7691
22	rs137666	39735378	C	T	-0.0017014466397575	0.0137	0.9027
22	rs137668	39735509	A	T	-0.0017014466397575	0.0094	0.8595
22	rs145041360	39735816	G	A	-0.0302015087331214	0.0417	0.4695
22	rs137671	39737090	C	T	0.0102968054773682	0.0086	0.2316
22	rs137672	39737094	C	T	0.0099998345783334	0.0086	0.2492
22	rs76640602	39737217	G	A	-0.0530949163341788	0.0395	0.1788
22	rs5757624	39737350	T	C	-0.0194988734340555	0.0109	0.07264
22	rs57275609	39737631	C	T	0.009197572354042	0.0276	0.7402
22	rs5757625	39738243	T	G	-0.0196008476550609	0.0107	0.06796
22	rs117458132	39738379	C	T	-0.0296966117368367	0.0423	0.4822
22	rs137682	39738425	A	C	0.0077002766261879	0.0103	0.4518
22	rs137683	39738501	G	C	0.0043007385516922	0.0101	0.6673
22	rs137684	39738725	T	C	0.0150954876453349	0.0087	0.08343
22	rs9611155	39739187	C	T	-0.0106970095483354	0.0094	0.2552
22	rs137685	39739628	C	T	0.0139029051689914	0.0087	0.1108
22	rs137686	39739638	C	G	0.0060019521956343	0.0099	0.5433
22	rs137687	39740078	G	A	0.0136957831289865	0.0087	0.1157
22	rs137688	39741091	G	A	0.0134984841513417	0.0087	0.1219
22	rs74804869	39741840	G	A	-0.0197028322758684	0.0102	0.05306
22	rs62228427	39741935	C	T	0.0153023200084426	0.0172	0.3751
22	rs62228428	39742388	T	C	0.0154007965760229	0.0172	0.3728
22	rs137689	39742406	C	T	0.0136957831289865	0.0087	0.1167
22	rs137690	39742825	C	G	0.0055048206344449	0.0099	0.582
22	rs9611156	39743170	G	T	0.0064988367398296	0.0099	0.5144
22	rs9611157	39743430	T	C	0.0149969810059077	0.0172	0.383
22	rs137695	39744223	G	A	-0.0235962138551867	0.0188	0.2096
22	rs9607634	39745241	C	T	0.0147999386115992	0.0172	0.3909
22	rs9607635	39745260	G	T	0.0146028573839336	0.0172	0.3971
22	rs9611159	39745417	T	C	0.0101978249764461	0.0221	0.6448
22	rs137697	39745639	G	A	0.0176041339483571	0.0086	0.04147
22	rs9607636	39745698	G	T	0.0177023841130051	0.0086	0.04089
22	rs3747177	39746168	C	A	-0.0198048272985997	0.0102	0.05084
22	rs12166817	39746424	C	A	0.0178006246255066	0.0086	0.03986
22	rs137698	39746803	C	A	0.0178988554877579	0.0086	0.03869
22	rs57223197	39746821	C	T	0.0141987193998129	0.0172	0.4104
22	rs2267407	39747050	G	A	-0.0198048272985997	0.0102	0.05176
22	rs56094831	39747087	C	A	0.014504302202808	0.0172	0.4002
22	rs9611160	39747418	G	A	0.0135971385060249	0.0173	0.4296
22	rs9607637	39747419	C	A	0.0135971385060249	0.0173	0.43
22	rs909685	39747671	T	A	-0.0115969858456632	0.0094	0.2141
22	rs2069235	39747780	G	A	-0.0115969858456632	0.0094	0.2156
22	rs11705183	39748371	C	T	0.0361969153118182	0.0106	0.0006536
22	rs137699	39748854	A	G	-0.0009004052431641	0.0092	0.9239
22	rs1807560	39748912	G	A	-0.0203047533403643	0.0102	0.04555
22	rs5757628	39749981	G	A	-0.0202027073175195	0.0102	0.04742
22	rs6001552	39749984	T	G	0.0139029051689914	0.0172	0.4182
22	rs137701	39750146	T	C	0.0048979852621919	0.01	0.6213
22	rs137702	39750158	T	C	0.0049974917102918	0.01	0.6141
22	rs137703	39750241	A	G	-0.0005001250416822	0.0092	0.9538
22	rs8141261	39750457	C	T	0.0127977582298607	0.0172	0.4567
22	rs142164994	39750582	C	T	0.01600129372694	0.0216	0.4585
22	rs12152131	39751203	A	T	-0.0231969816042026	0.0229	0.3104
22	rs715505	39751251	G	C	-0.01999864650669	0.0102	0.04902
22	rs137705	39751394	T	C	-0.0004000800213396	0.0093	0.9636
22	rs6001553	39751711	G	A	0.0138042809763971	0.0172	0.4231
22	rs137708	39751774	A	G	0.0053954185169075	0.01	0.5858
22	rs145248156	39751780	T	C	-0.0112025145079934	0.0418	0.7881
22	rs113241772	39751897	G	A	0.0394995204367644	0.0332	0.2346
22	rs118065135	39752020	A	G	0.0356952753244514	0.0357	0.3175
22	rs55995917	39752103	G	A	0.0140015196358136	0.0172	0.4157
22	rs142242031	39752468	C	T	0.0697965484520865	0.0397	0.07875
22	rs3788551	39752527	A	T	0.0138042809763971	0.0172	0.4214
22	rs2010904	39752991	G	A	0.0141987193998129	0.0173	0.4125
22	rs2003675	39753003	T	C	0.0133998200630165	0.0172	0.4355
22	rs760741	39753266	T	C	0.0138042809763971	0.0172	0.4238
22	rs111659885	39753395	C	G	0.0178006246255066	0.0388	0.6464
22	rs5757630	39754433	G	T	-0.0003000450090019	0.0093	0.9727
22	rs2413588	39755175	A	G	-0.0001000050003333	0.0093	0.9906
22	rs760742	39755190	G	T	0.0	0.0093	0.9994
22	rs79758575	39755279	G	A	0.0347008987793103	0.0328	0.29
22	rs112796610	39755528	C	T	0.0148984646619666	0.0173	0.3876
22	rs556573488	39755529	G	A	-0.0695001429845276	0.045	0.1219
22	rs149739938	39755568	G	A	0.0100988346774146	0.0221	0.6467
22	rs2413589	39755689	T	C	0.005703702916678	0.01	0.5658
22	rs61616683	39755773	C	T	-0.0201006717070029	0.0102	0.04938
22	rs79951272	39755787	C	T	-0.009000382197299	0.0145	0.5369
22	rs5757631	39755953	T	C	0.0	0.0092	0.9981
22	rs5757632	39756097	A	C	-0.000200020002667	0.0092	0.9831
22	rs5757633	39756270	A	G	-0.0004000800213396	0.0093	0.9658
22	rs2049985	39756650	G	C	-0.0193969096107316	0.0102	0.05816
22	rs2049986	39756854	G	C	-0.0004000800213396	0.0092	0.9658
22	rs4821887	39756985	C	T	0.0060019521956343	0.01	0.5464
22	rs142952844	39757623	C	G	0.0135971385060249	0.0277	0.623
22	rs9607639	39757656	C	T	0.0158044491449436	0.0173	0.362
22	rs715503	39758253	C	G	-0.0124977728299804	0.0092	0.1745
22	rs5757636	39758509	A	G	-0.0014009809156281	0.013	0.9161
22	rs5757637	39758541	A	G	-0.0016012813669738	0.013	0.8994
22	rs2267408	39758830	C	G	0.0044998604248922	0.0105	0.6673
22	rs5757638	39758844	C	G	-0.0082035573506883	0.0135	0.5403
22	rs10745050	39758881	A	G	0.0018981972830802	0.012	0.8761
22	rs739363	39760883	C	A	-0.0145046862028817	0.0094	0.1228
22	rs2012906	39761245	T	G	-0.0138961051921114	0.0093	0.1362
22	rs2012907	39761255	G	A	-0.0143017847108596	0.0094	0.1264
22	rs73167316	39762311	A	G	0.0058031292269501	0.0253	0.8187
22	rs5757642	39764824	T	C	0.0193025022544974	0.009	0.03229
22	rs7286714	39765604	C	G	0.0200967016991224	0.009	0.02463
22	rs5757644	39766440	C	G	0.0203025023378308	0.009	0.02365
22	rs5750806	39767011	A	G	0.0208021276292633	0.009	0.02045
22	rs9611162	39767247	C	A	0.0207041815582916	0.009	0.02094
22	rs9611164	39767291	G	A	0.0205964297986501	0.009	0.0214
22	rs149861947	39767408	G	A	-0.0414993071780289	0.0487	0.3939
22	rs78751209	39767994	T	C	-0.0113036461713921	0.0174	0.5163
22	rs11704158	39768080	G	T	0.0443995872966845	0.0142	0.001787
22	rs62228448	39769095	G	T	0.0105046326450854	0.0286	0.7146
22	rs55673200	39769330	T	C	0.0023971245997214	0.0254	0.9249
22	rs1569499	39769818	T	C	0.0189002595004805	0.009	0.03542
22	rs145554377	39770118	A	G	-0.0023026490626755	0.0267	0.9307
22	rs4821888	39770597	A	G	0.0192044091837133	0.009	0.03296
22	rs4820377	39770780	G	A	0.0199986865066891	0.009	0.02635
22	rs80181382	39771114	G	A	0.0320024161254944	0.0347	0.3555
22	rs5757646	39771687	C	T	-0.0021022080918702	0.02	0.9144
22	rs1297231	39771920	G	C	-0.0208049294331883	0.0142	0.1435
22	rs79262580	39772680	G	T	0.0553968632202877	0.0441	0.2091
22	rs56147213	39774240	G	A	0.0254045542217263	0.033	0.4413
22	rs6001566	39774448	A	G	0.0213015034199157	0.0092	0.02055
22	rs6519190	39774525	A	G	0.0222017079836866	0.0092	0.01562
22	rs5757647	39775047	C	A	0.0193025022544974	0.0092	0.03577
22	rs5757648	39775156	G	A	0.0194005857039748	0.0092	0.03448
22	rs9611165	39775250	A	G	0.0193025022544974	0.0092	0.03598
22	rs9611166	39775268	T	C	0.0194005857039748	0.0092	0.03463
22	rs6001567	39775400	A	T	0.0194005857039748	0.0092	0.03435
22	rs9611167	39775583	G	A	0.0204004877576787	0.0091	0.02565
22	rs6001568	39775786	G	A	0.0199986865066891	0.0092	0.02938
22	rs4821889	39777254	T	C	0.0217027816432335	0.0091	0.01734
22	rs4821890	39777523	G	A	0.0218006299588528	0.0091	0.01688
22	rs8135738	39777680	C	T	-0.0707014731729843	0.0391	0.07083
22	rs1010169	39778167	A	G	0.0205964297986501	0.0092	0.02451
22	rs1010170	39778327	T	C	0.0208021276292633	0.0092	0.02338
22	rs5757650	39778419	T	C	0.0199986865066891	0.0092	0.02873
22	rs756640	39779300	G	A	0.021497269010823	0.0091	0.0188
22	rs62228451	39780017	G	T	-0.0027036515743148	0.0258	0.9157
22	rs55706518	39780097	C	T	-0.0989036285144588	0.0389	0.01108
22	rs41274557	39780819	C	T	-0.0188974371044634	0.043	0.6605
22	rs1043395	39780961	C	T	-0.0497996735526059	0.0179	0.005471
22	rs7423	39781429	C	T	0.021898468701116	0.0091	0.01666
22	rs1007337	39781585	C	T	0.0210959082947329	0.0091	0.02097
22	rs5757652	39781855	T	C	0.0207041815582916	0.0092	0.02441
22	rs147744082	39782980	C	T	0.0202045073158995	0.03	0.5012
22	rs9611169	39783027	C	T	0.0212036062510236	0.0092	0.02083
22	rs77488630	39783374	G	C	0.0247999239054771	0.029	0.3932
22	rs147261054	39783841	T	C	-0.0282040203730758	0.049	0.5648
22	rs8143036	39784136	G	A	-0.000200020002667	0.0196	0.9922
22	rs9611170	39784845	G	C	0.021497269010823	0.0092	0.01937
22	rs148601764	39785181	G	A	-0.0723019117554052	0.0384	0.05967
22	rs2142848	39785242	C	T	0.0218006299588528	0.0092	0.01768
22	rs4821891	39785381	C	T	0.021898468701116	0.0092	0.01707
22	rs187812542	39787033	C	G	-0.0737003629299574	0.0386	0.05611
22	rs2413590	39790191	G	C	0.0204984635773248	0.0092	0.02633
22	rs5750808	39790987	G	A	0.0205964297986501	0.0092	0.02566
22	rs5750809	39791491	T	G	0.0204984635773248	0.0092	0.02634
22	rs62228453	39792320	C	T	-0.0038975857287134	0.0266	0.8832
22	rs5750810	39792943	A	G	0.0208021276292633	0.0092	0.02384
22	rs5750811	39793066	T	G	0.0209000641077417	0.0092	0.0233
22	rs5750812	39793079	G	A	0.0225048553400694	0.0092	0.01444
22	rs73167327	39793154	T	C	0.0136957831289865	0.0378	0.718
22	rs4321460	39793655	A	G	0.0209979909956055	0.0092	0.02252
22	rs4386422	39793734	C	T	0.0209979909956055	0.0092	0.02297
22	rs4384886	39793766	C	T	0.0225048553400694	0.0092	0.01436
22	rs5757653	39794071	C	T	-0.0181028726978536	0.0112	0.1067
22	rs5757654	39794124	G	A	0.0227003855207759	0.0092	0.01348
22	rs7292066	39794241	G	A	0.021497269010823	0.0092	0.01963
22	rs35515473	39794434	G	A	-0.0048015088161939	0.0265	0.8563
22	rs5750813	39795228	G	C	0.0209000641077417	0.0092	0.02327
22	rs4821892	39795683	G	C	0.0209979909956055	0.0092	0.02297
22	rs3830119	39796097	T	C	-0.0187955345843259	0.0112	0.09389
22	rs5757655	39797178	G	C	0.0227003855207759	0.0092	0.01333
22	rs4821893	39797779	G	A	0.0208021276292633	0.0092	0.02396
22	rs5750814	39797987	T	C	0.0218006299588528	0.0092	0.01756
22	rs34026806	39798127	A	G	-0.007296555232638	0.015	0.628
22	rs34825318	39798237	G	A	-0.0536961790038609	0.0318	0.09127
22	rs5757657	39798429	G	T	0.021898468701116	0.0092	0.01706
22	rs5750815	39798449	T	C	0.0209000641077417	0.0092	0.0235
22	rs4429561	39799789	A	G	0.0213015034199157	0.0092	0.02092
22	rs34463037	39800050	G	A	-0.0158042315449673	0.0375	0.6732
22	rs151120013	39800436	G	A	-0.0251024465608414	0.0549	0.6477
22	rs4337572	39800704	C	G	0.021898468701116	0.0092	0.01755
22	rs35836908	39801446	C	T	0.005703702916678	0.0303	0.8507
22	rs17001091	39801748	G	A	-0.0197028322758684	0.0138	0.1547
22	rs34206765	39802359	G	A	-0.0680005069007488	0.0308	0.02737
22	rs34546629	39802495	T	C	-0.0529051189949894	0.0181	0.003477
22	rs35349798	39802501	C	A	0.0673034452096881	0.04	0.09281
22	rs35748716	39806131	G	C	-0.0007002451143934	0.0266	0.9802
22	rs6001582	39806153	T	C	-0.0177974390305806	0.0092	0.05363
22	rs4821894	39809820	G	C	0.0194986595340326	0.0092	0.03526
22	rs5750816	39810379	C	T	0.0195967237465575	0.0092	0.03336
22	rs5757659	39812409	T	G	0.0195967237465575	0.0092	0.03395
22	rs6001585	39812986	C	A	0.0141001243787816	0.0106	0.1841
22	rs35286491	39814613	C	A	0.0225048553400694	0.0202	0.2657
22	rs6001587	39819008	T	C	0.0189983824093147	0.0092	0.04009
22	rs6001588	39819049	G	C	0.0189983824093147	0.0092	0.03995
22	rs149966479	39820695	C	T	0.0177023841130051	0.0355	0.6175
22	rs5750818	39820885	A	G	0.0194005857039748	0.0092	0.03548
22	rs118148648	39821246	G	A	0.0412954824071715	0.0389	0.2887
22	rs5757663	39821319	T	C	0.0188021269625962	0.0092	0.04194
22	rs5757664	39821536	A	G	0.0193025022544974	0.0092	0.03683
22	rs5757665	39821641	A	G	0.0189002595004805	0.0092	0.04038
22	rs9607646	39821998	G	A	0.0425996136188173	0.0389	0.2742
22	rs5757667	39822116	A	G	0.0189002595004805	0.0092	0.04038
22	rs4821895	39823015	A	G	0.0189983824093147	0.0092	0.03944
22	rs9611173	39823222	C	T	0.0081963182244858	0.0223	0.7116
22	rs739141	39824450	C	T	0.0146028573839336	0.0091	0.1097
22	rs743838	39824707	T	G	0.0194005857039748	0.0092	0.03606
22	rs5750820	39825322	T	G	0.0180952882690919	0.0092	0.04966
22	rs5750821	39825492	A	T	0.0189002595004805	0.0092	0.04033
22	rs5750822	39826788	G	A	0.0187039847937718	0.0092	0.04296
22	rs7949	39827553	G	A	0.0185960172820726	0.0092	0.04359
22	rs150540606	39828581	G	A	-0.0857975684987579	0.0401	0.03229
22	rs139338364	39828586	G	A	-0.0503043099097479	0.0341	0.1401
22	rs117502506	39828600	A	G	-0.0536961790038609	0.0559	0.337
22	rs35927585	39829086	G	A	0.0363029992242924	0.0354	0.3056
22	rs5757670	39829736	G	A	0.0188021269625962	0.0092	0.04166
22	rs5750823	39829973	C	T	0.0263010744193707	0.0097	0.006646
22	rs5750824	39830123	A	G	-0.0201006717070029	0.0111	0.06889
22	rs117093889	39831104	G	T	-0.0121029460677457	0.0426	0.7762
22	rs5750825	39831278	A	G	0.0266029817945341	0.0097	0.005959
22	rs1972280	39831986	T	A	0.0266029817945341	0.0097	0.005942
22	rs5750826	39832113	A	G	0.0199986865066891	0.0089	0.02443
22	rs4821896	39833437	T	C	0.0273038345273452	0.0097	0.004867
22	rs73167342	39834102	C	G	0.0285971749776749	0.0097	0.003078
22	rs5750828	39835083	T	C	0.0288983900426488	0.0097	0.002754
22	rs4821897	39835587	A	G	0.0284999894699013	0.0097	0.003375
22	rs148061535	39836251	C	T	0.0109992854583691	0.0223	0.6219
22	rs6001594	39837472	C	T	0.0280041964095973	0.0097	0.003996
22	rs2899318	39837625	A	G	0.0281986543586787	0.0097	0.003727
22	rs5757673	39837920	T	C	0.0281986543586787	0.0097	0.003739
22	rs9611176	39838003	A	G	0.0297044227063309	0.0097	0.002215
22	rs5750829	39838018	A	G	0.0297044227063309	0.0097	0.00216
22	rs140317528	39838259	G	A	0.0037031349243813	0.0345	0.9155
22	rs4821898	39838352	C	T	0.0280041964095973	0.0097	0.003903
22	rs5757675	39838892	G	T	0.0301023438164435	0.0097	0.001811
22	rs6001595	39839293	C	T	0.0289955368412525	0.0097	0.002849
22	rs8138462	39839670	G	C	0.0301023438164435	0.0097	0.001857
22	rs9611177	39840130	C	T	0.0347008987793103	0.009	0.0001259
22	rs193145313	39840362	C	T	0.0465972853767823	0.0469	0.3202
22	rs5750830	39840828	C	A	0.0289955368412525	0.0098	0.003012
22	rs28685576	39841533	C	A	0.0188021269625962	0.0089	0.0351
22	rs5757676	39841700	T	C	0.0178988554877579	0.0107	0.09481
22	rs7364148	39842165	T	C	0.0274011363479391	0.0098	0.00501
22	rs5750833	39843091	C	A	0.027196791588428	0.0097	0.005182
22	rs5757678	39843409	C	T	0.0274011363479391	0.0097	0.004935
22	rs9306335	39843537	T	C	0.0274984287018097	0.0098	0.004833
22	rs8137426	39844350	T	G	0.0273038345273452	0.0098	0.005205
22	rs8136980	39844574	G	A	0.0291023874205329	0.0097	0.002741
22	rs4497965	39844786	C	T	0.0090984829852593	0.0143	0.5211
22	rs5757680	39844793	T	C	0.0274011363479391	0.0098	0.004927
22	rs5757681	39845547	A	G	0.0266029817945341	0.0098	0.006463
22	rs1005522	39845898	C	A	0.0222017079836866	0.01	0.02579
22	rs145310376	39846207	G	T	0.0016985566355815	0.0268	0.9494
22	rs5757682	39848259	T	G	0.0281014301108748	0.0098	0.004021
22	rs147398312	39849730	G	A	0.0065981840282271	0.0339	0.8444
22	rs139684264	39849740	G	A	0.0407963941925694	0.0349	0.2428
22	rs142060396	39850123	G	A	-0.0497050825796673	0.0375	0.1855
22	rs5757683	39850174	G	A	0.0284027945161868	0.0097	0.003495
22	rs5757684	39851584	G	A	0.0288012338056278	0.0097	0.00316
22	rs1557541	39851970	C	A	0.0287040681283552	0.0098	0.003281
22	rs1557542	39852350	G	C	0.0287040681283552	0.0098	0.003304
22	rs1557543	39852648	C	T	0.029296631955588	0.0098	0.002678
22	rs6001599	39852720	A	G	0.0289955368412525	0.0098	0.00301
22	rs6001600	39852921	G	T	0.0285971749776749	0.0098	0.003441
22	rs5995735	39854421	C	G	0.0278972284172359	0.0098	0.004382
22	rs5757685	39855540	G	C	0.0278972284172359	0.0098	0.004531
22	rs738286	39855575	C	A	0.0274011363479391	0.0098	0.005124
22	rs738287	39855728	G	C	0.0281014301108748	0.0098	0.004169
22	rs738289	39855883	C	T	0.0281986543586787	0.0098	0.004083
22	rs738290	39856032	A	C	0.0209979909956055	0.0091	0.02091
22	rs738285	39856356	G	C	0.0282958691548473	0.0098	0.003983
22	rs2413592	39858196	A	G	0.0274011363479391	0.0098	0.005351
22	rs909674	39859169	C	A	0.0291023874205329	0.0099	0.003248
22	rs2008174	39860130	C	T	0.031799009548949	0.0099	0.001275
22	rs3959642	39860589	A	G	0.0291995144044279	0.0099	0.003218
22	rs760714	39862341	G	A	-0.0007002451143934	0.0096	0.9402
22	rs760715	39862343	T	C	-0.0206007457079636	0.0107	0.0536
22	rs28670891	39863046	C	T	0.0225048553400694	0.0191	0.2377
22	rs5750840	39863326	G	C	-0.0081027387031859	0.0102	0.4256
22	rs9611183	39863731	T	C	0.0148984646619666	0.0134	0.2641
22	rs6001601	39865475	A	G	-0.0193969096107316	0.0089	0.02956
22	rs2267412	39866080	T	C	-0.0352023974087295	0.01	0.0004279
22	rs2284076	39866938	T	C	-0.0370997639570267	0.0101	0.0002486
22	rs8137052	39867661	C	G	-0.015702643727291	0.0105	0.1332
22	rs6519193	39868109	G	C	-0.0290993078252748	0.0122	0.01695
22	rs4820378	39869209	C	T	-0.044599955369026	0.0087	3.14e-07
22	rs4821900	39869719	A	G	-0.0226035462098532	0.0122	0.06338
22	rs1984662	39869997	T	G	-0.0426987545331152	0.0087	9.72e-07
22	rs144832794	39870800	G	A	0.107301630474872	0.0547	0.04969
22	rs78569477	39871943	C	T	-0.0985945675055636	0.0312	0.001566
22	rs12628962	39872073	A	G	-0.0176040459483609	0.0116	0.1303
22	rs2413593	39872127	A	G	-0.0394999521368577	0.0087	5.992e-06
22	rs5757690	39872700	C	T	-0.0352023974087295	0.0131	0.007283
22	rs1003538	39872707	G	A	-0.0374007702544828	0.0088	1.917e-05
22	rs9306336	39873470	A	T	-0.0413012760239546	0.0087	1.829e-06
22	rs144247559	39873882	A	G	0.0399992561638529	0.0462	0.3867
22	rs78317139	39873929	G	A	0.0481042146741464	0.0338	0.1546
22	rs12484278	39873937	G	A	-0.0239034240815591	0.0109	0.02778
22	rs117289855	39874307	G	T	-0.008395140788382	0.0433	0.8458
22	rs2899319	39874314	A	C	-0.0377018671840115	0.009	3.046e-05
22	rs760712	39874790	A	G	-0.0293979151845611	0.0093	0.001654
22	rs760713	39875595	G	C	-0.0411970648503382	0.0087	1.886e-06
22	rs4821901	39875966	T	G	-0.0411032840784537	0.0087	2.055e-06
22	rs117086217	39876838	A	G	-0.0449973659307358	0.0313	0.1507
22	rs73885230	39877087	G	T	-0.0064004391810282	0.0566	0.9105
22	rs73885231	39877342	G	A	0.0705982488455367	0.0302	0.01963
22	rs11704159	39877556	G	T	-0.0456042446050211	0.0431	0.2907
22	rs79941757	39877821	G	A	-0.0131966945943914	0.0293	0.6513
22	rs34943118	39878998	T	C	-0.0303045802648556	0.0102	0.002941
22	rs2009774	39879679	A	T	-0.0152050125429676	0.0091	0.0937
22	rs2009999	39881000	C	T	-0.0144032303107437	0.0091	0.1134
22	rs17001167	39881140	T	G	0.0182033098538737	0.013	0.1611
22	rs4821902	39883344	T	C	-0.0523043316292892	0.0156	0.0008266
22	rs9623008	39883736	G	C	-0.0633019526702622	0.0211	0.002759
22	rs117647351	39884942	G	A	-0.0613011005766046	0.0252	0.01504
22	rs78874534	39885744	C	A	-0.0297996312385195	0.0283	0.2927
22	rs76066045	39886057	G	A	0.0409979790340721	0.0329	0.213
22	rs6001605	39886217	C	G	0.0170045988158238	0.0133	0.2012
22	rs149017952	39887096	T	A	0.0202045073158995	0.0473	0.6702
22	rs62230590	39887212	C	T	-0.0344051267241774	0.0223	0.1235
22	rs5995742	39887542	C	G	-0.0313049258284153	0.0221	0.1565
22	rs3827380	39887686	A	G	-0.0083043861636152	0.0105	0.4272
22	rs7285122	39888417	G	A	-0.0338981034057645	0.0222	0.1263
22	rs76864396	39888462	G	A	-0.026600681797179	0.0203	0.1897
22	rs1033415	39888774	A	G	-0.0375045865412751	0.0093	5.214e-05
22	rs12157593	39888861	C	T	0.0184978548821194	0.0132	0.162
22	rs2017711	39889080	G	A	-0.021203207651103	0.0108	0.0499
22	rs62230591	39889338	G	A	-0.0349952529972629	0.0224	0.1182
22	rs80094115	39889895	C	T	-0.0355028330426552	0.0224	0.1137
22	rs34692520	39891343	C	G	-0.0256973671872587	0.0108	0.01676
22	rs144053077	39892420	A	T	-0.0425004857321486	0.0401	0.2887
22	rs6001609	39892859	C	T	0.0195967237465575	0.0133	0.1406
22	rs12484582	39893120	G	A	-0.0253998626327317	0.0113	0.02402
22	rs151114897	39893676	C	T	0.0421011760186353	0.0427	0.3245
22	rs12484673	39893932	C	T	-0.0249999098013234	0.0107	0.01975
22	rs76917652	39894919	T	C	-0.0303973537275885	0.04	0.4469
22	rs9611186	39895939	G	A	-0.0153979421800967	0.009	0.08576
22	rs9611187	39895944	G	A	-0.0156010662286512	0.009	0.08178
22	rs112424676	39896935	A	G	-0.0299026613543135	0.0253	0.2374
22	rs7287617	39897163	G	A	-0.0383043331577141	0.0092	3.441e-05
22	rs2294360	39897792	G	A	-0.0152050125429676	0.0089	0.08894
22	rs34109257	39897849	G	T	-0.0242004837056584	0.0107	0.02355
22	rs742143	39899945	G	A	-0.0170952954286372	0.0089	0.05553
22	rs4821903	39902475	T	G	-0.0158042315449673	0.0089	0.07743
22	rs4821904	39902525	T	C	-0.0180010511095525	0.0089	0.04381
22	rs5750841	39903368	G	A	-0.0299026613543135	0.0089	0.0007839
22	rs5750842	39903457	A	G	0.0209000641077417	0.0138	0.1309
22	rs146514405	39903477	C	T	-0.0122952780941516	0.0333	0.7114
22	rs111749575	39903540	G	A	-0.0954981974785401	0.0406	0.01849
22	rs4820379	39904613	A	G	-0.0119005312583873	0.0093	0.1995
22	rs75911208	39905549	C	T	-0.026898543868701	0.02	0.1797
22	rs4821905	39906610	C	T	-0.0747019947040337	0.023	0.001179
22	rs9619817	39906738	G	C	-0.100494595693853	0.0351	0.004203
22	rs2232086	39907082	A	G	0.0428966409523063	0.0457	0.348
22	rs17400681	39907368	G	A	-0.118502044081001	0.0408	0.003699
22	rs738288	39907661	G	A	-0.0331949048576409	0.0087	0.0001375
22	rs10854721	39908744	T	C	-0.0106970095483354	0.0092	0.2448
22	rs76044976	39911144	G	T	-0.027998320426861	0.0254	0.2702
22	rs78336887	39911991	G	A	-0.0953001798543245	0.0288	0.0009382
22	rs11703406	39912969	C	T	-0.0398953406632555	0.0315	0.2049
22	rs1048310	39913282	T	G	-0.0145960053074092	0.0093	0.1147
22	rs710192	39913420	C	T	-0.0145960053074092	0.0093	0.1148
22	rs10854722	39913557	G	A	-0.0146974807605841	0.0093	0.1128
22	rs117186267	39917047	C	T	-0.103395780348239	0.0354	0.003447
22	rs4894	39917515	A	C	-0.0137034650584925	0.0093	0.1401
22	rs77157164	39918772	C	T	-0.0169020380753563	0.0249	0.4977
22	rs117826659	39919408	G	A	0.0112959597418516	0.0429	0.7931
22	rs6519194	39919524	G	A	-0.0031950988965408	0.0098	0.7469
22	rs4820380	39919781	G	A	-0.0144032303107437	0.0093	0.1221
22	rs4821906	39919922	T	C	-0.0401035026973339	0.0313	0.2003
22	rs185749756	39920299	A	G	0.0142973047008244	0.0428	0.7376
22	rs111289027	39920564	G	A	-0.0235040691879941	0.0269	0.3814
22	rs882564	39920657	G	A	-0.0152963956259917	0.0093	0.09816
22	rs882565	39921384	T	C	-0.0147989665120717	0.0093	0.1091
22	rs882566	39921669	A	T	-0.0164038098256767	0.0093	0.07674
22	rs5750844	39923688	G	A	-0.0151034855773182	0.0093	0.1023
22	rs4821907	39924443	G	C	-0.0151034855773182	0.0093	0.1042
22	rs1028320	39926861	G	A	-0.0138048499765589	0.0093	0.1361
22	rs1028321	39926929	G	A	-0.0153979421800967	0.0093	0.09773
22	rs1015941	39926962	G	A	-0.0278029446620889	0.0102	0.006565
22	rs79349506	39929210	A	T	-0.0423022562339069	0.0462	0.3598
22	rs1109793	39929946	T	C	-0.003797200248385	0.0096	0.6956
22	rs2413595	39930197	T	C	-0.0322029950400999	0.0087	0.0002225
22	rs141530599	39930341	C	A	0.023003381764963	0.0313	0.4618
22	rs5757703	39932516	G	A	-0.0154994990469515	0.0093	0.09572
22	rs9607648	39933748	G	A	-0.0286978729475453	0.0102	0.005025
22	rs8137430	39933978	G	T	-0.0031950988965408	0.0097	0.7376
22	rs11703414	39934521	G	T	-0.0689000186550519	0.0225	0.002249
22	rs6001618	39934836	G	A	-0.0651040143320462	0.0225	0.003784
22	rs5757705	39935239	C	T	-0.0285023604727122	0.0102	0.00542
22	rs760716	39936220	C	T	-0.0154994990469515	0.0093	0.09618
22	rs117105456	39936351	C	T	0.0262036654966364	0.0197	0.1832
22	rs111603797	39937088	C	T	-0.0697038384497916	0.0226	0.001997
22	rs75823932	39937093	G	A	-0.0698003402592755	0.0226	0.001984
22	rs9611191	39937112	T	C	-0.0698003402592755	0.0226	0.001983
22	rs9611192	39937159	T	A	-0.0285949668801128	0.0102	0.005092
22	rs5750847	39937223	A	C	-0.0149004625639624	0.0093	0.1107
22	rs5750848	39937269	A	G	-0.0039979812872983	0.0097	0.6824
22	rs7284798	39937468	G	T	-0.0150019689183474	0.0093	0.1066
22	rs117583732	39937541	G	A	0.0409019913204257	0.0165	0.01329
22	rs117863413	39937551	C	A	0.04149696667529	0.0165	0.01199
22	rs7284601	39937640	A	G	-0.0138961051921114	0.0093	0.1368
22	rs5757709	39937721	A	G	-0.0138048499765589	0.0093	0.1376
22	rs5757710	39938303	T	C	-0.0138048499765589	0.0093	0.1389
22	rs67792450	39938749	C	T	-0.0686000914922569	0.0225	0.002348
22	rs6001619	39939105	A	G	-0.0138048499765589	0.0093	0.1395
22	rs12628516	39939913	A	G	-0.0031048149534787	0.0208	0.8797
22	rs9623013	39940135	C	T	-0.067305011010914	0.0225	0.002737
22	rs5757712	39940227	G	A	-0.003797200248385	0.0097	0.696
22	rs12170562	39940633	A	G	-0.0478046499481398	0.0219	0.02919
22	rs9623014	39940709	A	G	-0.0138048499765589	0.0093	0.1406
22	rs6001620	39940872	C	T	-0.0030045090202987	0.0097	0.7573
22	rs5757715	39941154	A	G	-0.0299953975354009	0.0101	0.003086
22	rs5757716	39941201	C	G	-0.0388032003238938	0.0097	5.941e-05
22	rs5995748	39941211	C	G	-0.0618966805401821	0.0225	0.005967
22	rs5995749	39941406	C	T	-0.0682038970948312	0.0227	0.002611
22	rs9623015	39941632	T	C	-0.0671018035407359	0.0225	0.002884
22	rs9623016	39941935	C	T	-0.0662039071233048	0.0226	0.003364
22	rs5750849	39942090	G	A	-0.0319964709431669	0.0102	0.001791
22	rs5757717	39942234	T	C	-0.0413950753663857	0.0088	2.479e-06
22	rs4820381	39943030	A	G	-0.0176040459483609	0.01	0.0805
22	rs59889044	39943388	A	G	-0.0240980393840575	0.0098	0.01342
22	rs5757718	39943947	A	G	-0.0247026126403718	0.0097	0.0108
22	rs146331346	39944410	A	T	0.0209979909956055	0.0516	0.6848
22	rs9611195	39944485	C	T	-0.0346017967900747	0.0093	0.0002032
22	rs4820382	39944789	G	C	0.0108014536938559	0.0187	0.5642
22	rs5757719	39945791	T	C	-0.0486021818392175	0.0088	2.93e-08
22	rs79439013	39945823	G	A	0.0100988346774146	0.0186	0.5871
22	rs713689	39946280	T	C	-0.0316970867432546	0.0093	0.0006189
22	rs2092168	39947068	T	C	-0.0484972070855493	0.0087	2.901e-08
22	rs115087727	39947167	C	T	0.0107025231331357	0.0186	0.5647
22	rs5757720	39947259	T	C	-0.0243951568347216	0.0097	0.01199
22	rs10427762	39947439	T	G	-0.0331949048576409	0.0093	0.0003399
22	rs5757721	39947574	T	C	-0.0492007484476219	0.0087	1.861e-08
22	rs117711358	39948027	C	T	0.0998996321381321	0.0502	0.04642
22	rs117109395	39948533	G	T	0.0212036062510236	0.0533	0.6906
22	rs113358105	39949757	C	T	0.0096037361426946	0.0186	0.6031
22	rs2413597	39949792	T	C	-0.0246001168682327	0.0097	0.01105
22	rs2413598	39950172	T	G	0.0109003744682883	0.0185	0.5572
22	rs4438587	39950349	A	T	-0.0322959448008212	0.0106	0.002222
22	rs76190836	39950747	C	G	0.0112959597418516	0.0186	0.541
22	rs5757723	39950805	C	T	-0.0232993336544035	0.0097	0.0164
22	rs75675695	39951106	T	C	-0.023401696181619	0.0097	0.01593
22	rs113448717	39951182	C	T	0.0112959597418516	0.0185	0.5414
22	rs58093579	39951409	A	G	-0.023401696181619	0.0097	0.01592
22	rs7284221	39951658	C	T	-0.0235040691879941	0.0097	0.01547
22	rs2413599	39952098	G	A	-0.0225012653465135	0.0097	0.02013
22	rs5757725	39952275	T	C	-0.0282040203730758	0.0089	0.001537
22	rs116980552	39952328	C	T	0.0266029817945341	0.0307	0.3861
22	rs5757726	39952633	G	C	-0.032502530761974	0.0106	0.002073
22	rs61259516	39953234	T	C	-0.0326988269632397	0.0106	0.001992
22	rs9607655	39953569	G	A	-0.0152050125429676	0.0105	0.1455
22	rs143776090	39955480	G	A	-0.110998602060648	0.0435	0.01069
22	rs9611198	39955873	A	C	-0.0511038386512114	0.0087	3.94e-09
22	rs9607658	39957740	T	C	-0.0517986852338873	0.0087	2.479e-09
22	rs6001621	39957762	G	A	0.0192044091837133	0.0143	0.1802
22	rs9623017	39959057	A	G	-0.0513985630860003	0.0117	1.08e-05
22	rs9619819	39960115	G	A	-0.044599955369026	0.0102	1.256e-05
22	rs75594549	39961097	G	T	-0.0475004961488543	0.0219	0.03018
22	rs4820383	39961286	C	A	-0.050104527566688	0.0088	1.373e-08
22	rs62652622	39961829	A	G	-0.0350988198393953	0.0093	0.0001648
22	rs80208362	39962380	T	G	-0.0325955083699338	0.0107	0.002347
22	rs73885269	39963092	C	T	-0.0323992324466777	0.0108	0.002592
22	rs5757727	39963173	G	A	-0.0501991563328521	0.0088	1.356e-08
22	rs62228477	39963426	A	G	-0.0517986852338873	0.0088	3.306e-09
22	rs116867091	39964114	G	T	-0.120000492397341	0.0397	0.002514
22	rs12484107	39964503	T	C	-0.032502530761974	0.0107	0.002428
22	rs5757728	39965471	G	A	-0.0369026020501437	0.0094	8.093e-05
22	rs55684383	39965699	G	A	-0.0322959448008212	0.0108	0.002663
22	rs56753811	39966094	A	G	-0.0338981034057645	0.0107	0.001528
22	rs7288455	39966547	A	G	-0.0511985620326965	0.0089	8.192e-09
22	rs74860018	39966686	G	A	-0.0185000759845861	0.0265	0.4851
22	rs3747178	39966856	C	T	-0.0358966439977618	0.0094	0.0001309
22	rs62228478	39967082	G	A	-0.0299026613543135	0.0418	0.4743
22	rs5757730	39967430	A	G	-0.0557981629302465	0.0088	1.925e-10
22	rs5757731	39967785	C	G	-0.0534007767271153	0.0088	1.029e-09
22	rs116722699	39967880	C	T	0.0208021276292633	0.0217	0.3361
22	rs5757732	39968018	C	T	-0.0375980304153185	0.0094	6.014e-05
22	rs78432290	39968140	G	T	0.0177023841130051	0.0191	0.3547
22	rs5757733	39968173	T	G	-0.0521041493573948	0.0088	2.61e-09
22	rs116516050	39968269	G	A	0.0176041339483571	0.0191	0.3576
22	rs5750851	39969767	T	C	-0.0523991687992084	0.0088	2.233e-09
22	rs12484689	39969895	C	T	-0.0318003125497978	0.0108	0.003283
22	rs5750852	39972069	T	C	-0.0393023164827424	0.0094	2.924e-05
22	rs2413600	39972075	T	C	-0.0503043099097479	0.009	2.043e-08
22	rs3788556	39972162	T	C	-0.0515038428671156	0.0088	4.428e-09
22	rs144587111	39973113	C	A	0.0164047040252769	0.0215	0.4465
22	rs5757734	39973151	T	C	-0.0328951617042694	0.0103	0.001393
22	rs132567	39973526	G	A	0.0330962274891896	0.01	0.0009248
22	rs73169353	39973986	G	T	0.0036034995896235	0.0423	0.9323
22	rs73885276	39974188	C	A	0.0170045988158238	0.0188	0.3656
22	rs73422193	39974590	T	C	0.0247999239054771	0.0149	0.09695
22	rs62228480	39974808	T	C	0.0270994698817177	0.0158	0.08535
22	rs5757736	39975307	G	A	-0.0530949163341788	0.0088	2.01e-09
22	rs111500207	39975415	C	T	0.0278972284172359	0.0184	0.1299
22	rs8139773	39975691	A	G	-0.050798679887367	0.0088	8.501e-09
22	rs111326860	39975754	C	T	0.0463968262292078	0.0296	0.1167
22	rs28631967	39975914	A	G	-0.050903896528528	0.0088	7.931e-09
22	rs132570	39976128	C	A	0.0485996698360624	0.0087	2.07e-08
22	rs132571	39976133	A	C	0.048904443353603	0.0087	1.764e-08
22	rs5750853	39976186	C	T	-0.0490957108440633	0.0088	2.667e-08
22	rs3788557	39977211	C	T	-0.0515038428671156	0.0088	5.193e-09
22	rs132572	39978039	T	G	-0.000200020002667	0.0171	0.9923
22	rs116941104	39979429	C	T	0.043097802902723	0.0439	0.3266
22	rs132573	39979511	G	A	-0.0052035148315978	0.0168	0.7578
22	rs132574	39980975	T	G	0.0005998200719675	0.0171	0.9726
22	rs4353751	39981813	C	G	-0.0473956369746291	0.0123	0.0001182
22	rs132575	39982721	A	G	0.0497991787524836	0.0086	6.982e-09
22	rs73169364	39982756	G	A	0.0371994409891063	0.0258	0.1498
22	rs132576	39983944	A	C	-0.0043996643446871	0.0168	0.7922
22	rs132577	39984086	A	T	-0.0046005663955682	0.0168	0.783
22	rs140578590	39984452	G	A	0.0463013553668425	0.0439	0.2921
22	rs74488486	39984836	G	T	0.027799974857679	0.0183	0.1281
22	rs132579	39984873	C	T	-0.0054045784588597	0.0168	0.749
22	rs132580	39984946	T	C	0.0495993604912842	0.0086	8.587e-09
22	rs4522708	39985283	G	A	-0.0548047153744336	0.0088	5.166e-10
22	rs4374	39985590	A	G	-0.0021022080918702	0.0169	0.901
22	rs144186266	39987220	A	G	0.0940002312871902	0.0555	0.09023
22	rs5995754	39987609	G	A	0.0310043588626902	0.0183	0.09019
22	rs132582	39988175	C	T	0.0509972505709038	0.0086	3.259e-09
22	rs118028480	39988178	C	A	-0.0713993361302911	0.0252	0.004572
22	rs713971	39988277	C	T	0.0037031349243813	0.0158	0.814
22	rs3788560	39988591	C	T	0.0312951579807101	0.0183	0.08717
22	rs3788562	39989081	G	C	0.0314017631395316	0.0183	0.08538
22	rs132583	39989137	C	G	0.004101577021075	0.0158	0.7943
22	rs2413602	39989216	A	G	-0.0523991687992084	0.0089	3.451e-09
22	rs117863931	39989457	C	T	-0.0125990355765152	0.0191	0.5101
22	rs5750854	39990775	C	T	-0.050398957583852	0.0099	3.549e-07
22	rs2003151	39991016	C	T	-0.0540972217202848	0.0089	1.123e-09
22	rs132584	39991070	G	A	0.044600447168905	0.0095	2.917e-06
22	rs1109008	39991092	A	G	-0.0540022233826842	0.0089	1.191e-09
22	rs132585	39991496	G	A	0.0423983514166169	0.0086	9.623e-07
22	rs35874709	39991692	G	T	0.0171029078996623	0.025	0.4932
22	rs9611201	39992634	A	G	0.0021975835434872	0.0158	0.8896
22	rs9611202	39992660	G	A	0.0423983514166169	0.0087	1.224e-06
22	rs5757742	39992786	T	C	0.003902375817241	0.0158	0.8029
22	rs73169372	39993186	C	T	0.0366983037826737	0.0269	0.1722
22	rs35471482	39993669	G	A	0.0409019913204257	0.0088	2.922e-06
22	rs5757743	39993834	C	T	0.0243022925229648	0.0157	0.1233
22	rs760546	39994105	A	G	-0.0140989243795016	0.0124	0.2574
22	rs738167	39994763	T	G	-0.044495399886564	0.0255	0.08055
22	rs74777431	39994841	G	A	0.0297044227063309	0.0176	0.09255
22	rs76571725	39994842	C	T	0.0297044227063309	0.0176	0.09252
22	rs111887621	39995015	G	A	0.0305001066483263	0.0176	0.08379
22	rs62228488	39995249	A	G	0.0093957216403621	0.016	0.5585
22	rs1076614	39996264	C	T	0.0481995135792341	0.0086	2.526e-08
22	rs9619822	39996766	G	A	0.0323994240466592	0.0179	0.07034
22	rs1883123	39996882	C	T	0.0481042146741464	0.0086	2.682e-08
22	rs713733	39997170	G	A	0.0461963268897065	0.0086	9.018e-08
22	rs117192145	39997524	G	C	0.0030952049073025	0.0259	0.9059
22	rs713865	39997630	C	T	0.0463013553668425	0.0086	8.496e-08
22	rs713767	39997710	A	G	0.0052959516591825	0.0343	0.8764
22	rs7291041	39998141	G	A	0.0096037361426946	0.016	0.5496
22	rs5995755	39999013	A	G	0.048904443353603	0.0086	1.414e-08
22	rs142128138	39999269	A	G	0.0546964969190277	0.0495	0.2689
22	rs5750857	40000221	G	T	-0.0584981343943099	0.0089	5.669e-11
22	rs5995756	40000313	T	C	0.0574006067311047	0.0086	3.181e-11
22	rs5757746	40000442	G	A	-0.0544033888793865	0.01	5.485e-08
22	rs5995757	40002570	T	C	0.0570984120398765	0.0086	3.957e-11
22	rs6001638	40003267	T	C	0.0483996117232768	0.0086	2.002e-08
22	rs6001639	40003309	C	A	0.0483996117232768	0.0086	1.937e-08
22	rs1534883	40005425	T	C	0.0463013553668425	0.0086	7.874e-08
22	rs145610589	40005620	C	T	-0.046400022834317	0.0296	0.1165
22	rs77221970	40005854	G	A	0.0368043345220483	0.0181	0.04213
22	rs3788566	40006024	G	T	-0.0582967085104029	0.0089	6.735e-11
22	rs3788567	40006035	G	T	-0.0580953231907121	0.0089	7.614e-11
22	rs5995759	40006626	T	C	0.0475036226439669	0.0086	3.558e-08
22	rs926231	40006986	C	G	-0.0584027170759943	0.0089	6.107e-11
22	rs73169378	40008481	G	A	0.0381047060335456	0.0245	0.1206
22	rs9306337	40008734	A	G	0.031799009548949	0.0178	0.0745
22	rs713860	40008826	T	C	0.009197572354042	0.016	0.5646
22	rs1008677	40009336	C	T	-0.0579999442979887	0.0089	7.955e-11
22	rs73169382	40009580	C	A	0.047598978799279	0.0095	5.595e-07
22	rs9611204	40010383	G	A	0.0465018336514199	0.0086	6.46e-08
22	rs9611205	40010521	G	A	0.0461008368826632	0.0086	8.352e-08
22	rs5757748	40010636	T	A	-0.0575020022714588	0.0089	1.105e-10
22	rs11705236	40010682	G	A	0.0465018336514199	0.0086	6.708e-08
22	rs8140185	40010806	C	T	0.043203157300648	0.0086	5.687e-07
22	rs738168	40011697	A	C	0.0077002766261879	0.0159	0.6292
22	rs5995760	40011983	A	G	0.0341018649449722	0.0178	0.05558
22	rs17401961	40012284	G	A	0.0461963268897065	0.0086	8.192e-08
22	rs5750859	40012508	G	A	-0.0137034650584925	0.0123	0.2684
22	rs9306338	40012864	C	T	0.0323026073786261	0.0179	0.07065
22	rs10212085	40012932	G	A	0.0332993704009261	0.0179	0.06302
22	rs184678054	40012943	G	A	0.0708963919750802	0.0502	0.1579
22	rs3788569	40013216	A	G	-0.0129028853555234	0.0124	0.2971
22	rs114434072	40013494	G	C	0.0338988850054592	0.018	0.0586
22	rs11703341	40013867	A	T	0.0454990400712183	0.0087	1.449e-07
22	rs9611206	40014066	G	A	0.0452983606272869	0.0087	1.755e-07
22	rs115765935	40014369	C	T	0.03649585023784	0.0179	0.0408
22	rs2072714	40014423	C	T	0.0106035827841911	0.016	0.5077
22	rs2072715	40014584	A	G	0.0117012723076411	0.016	0.4622
22	rs1883124	40014783	G	C	0.016296487966892	0.0168	0.3315
22	rs77350194	40014952	G	A	0.0358014124633833	0.0194	0.06447
22	rs7288420	40015059	T	C	0.0448968808822823	0.0086	2.086e-07
22	rs5995761	40015657	T	C	-0.044599955369026	0.0086	2.522e-07
22	rs80101362	40016735	T	G	-0.0885033985914034	0.0242	0.0002541
22	rs138979431	40016914	C	A	-0.0171970248285215	0.036	0.6328
22	rs136803	40017065	C	G	-0.048896169787829	0.0087	1.801e-08
22	rs136805	40018212	T	C	-0.0181028726978536	0.0099	0.06847
22	rs136806	40018278	C	T	0.001998002662673	0.0115	0.8585
22	rs12170452	40019773	A	G	-0.0438996422900184	0.0087	4.929e-07
22	rs111073900	40019987	G	A	0.0335991726304121	0.0177	0.05841
22	rs62636244	40019994	C	T	-0.0435966737180782	0.0091	1.834e-06
22	rs12483993	40020176	T	C	-0.043502667649395	0.0299	0.1454
22	rs136809	40020876	A	G	0.0006997551142732	0.0113	0.9537
22	rs136811	40021256	T	A	-0.0396976268585458	0.0087	4.936e-06
22	rs136812	40021614	T	G	0.0	0.0113	0.9981
22	rs80251458	40022206	C	T	0.0358014124633833	0.0193	0.06284
22	rs116047974	40023010	A	G	-0.0428970626523952	0.03	0.1529
22	rs191065912	40023328	C	T	-0.0577032681284449	0.0527	0.2733
22	rs11704409	40023636	T	C	0.0136957831289865	0.0118	0.2463
22	rs144250608	40024322	C	A	-0.0438996422900184	0.0301	0.1445
22	rs3788571	40024410	C	T	-0.0430014511447026	0.0091	2.376e-06
22	rs470070	40024657	G	T	0.0034041991335623	0.0113	0.766
22	rs742159	40024768	C	A	-0.0428970626523952	0.0091	2.463e-06
22	rs74426985	40024798	G	A	0.0355022698424966	0.0193	0.06497
22	rs136813	40025044	C	T	0.0034041991335623	0.0113	0.7638
22	rs5757752	40025237	G	C	-0.0418954871740363	0.0091	4.206e-06
22	rs114624981	40025446	T	G	-0.0435966737180782	0.0301	0.1474
22	rs5750860	40026034	C	T	-0.0546040319940407	0.0105	2.052e-07
22	rs5750861	40026141	C	A	-0.043502667649395	0.0091	1.777e-06
22	rs5750862	40026309	G	A	-0.043502667649395	0.0091	1.774e-06
22	rs5750863	40026948	A	T	-0.0426048328324374	0.0091	2.872e-06
22	rs5757754	40027521	G	A	-0.044495399886564	0.009	7.466e-07
22	rs55898159	40027656	T	C	-0.0447986409079867	0.009	6.27e-07
22	rs9607661	40028195	T	C	-0.0449032281024259	0.009	6.155e-07
22	rs117803091	40029845	G	A	0.0807962698280896	0.0537	0.1321
22	rs56167403	40030098	A	G	0.0178988554877579	0.0414	0.6655
22	rs5757756	40030477	C	A	-0.0414993071780289	0.0091	5.754e-06
22	rs117655683	40031206	A	G	-0.005696192544881	0.0324	0.8595
22	rs136814	40031632	G	T	0.003902375817241	0.0113	0.7293
22	rs941431	40031694	G	A	-0.0413950753663857	0.0091	6.121e-06
22	rs76470176	40031771	C	T	0.0029955089797983	0.0254	0.9048
22	rs136815	40031849	T	C	-0.0319035490130083	0.0172	0.0644
22	rs909679	40032877	G	A	0.0329994782631079	0.0178	0.06392
22	rs136816	40033247	C	T	0.0022973590486834	0.0113	0.8382
22	rs2092179	40034593	T	C	-0.0536012187552047	0.0095	1.565e-08
22	rs136817	40034609	C	T	0.0036034995896235	0.0113	0.7525
22	rs136818	40034889	T	C	-0.0328951617042694	0.0087	0.0001637
22	rs113992959	40035019	G	A	0.001598721363697	0.0254	0.9491
22	rs136819	40036598	A	G	-0.0332982854015147	0.0087	0.000131
22	rs136820	40038075	T	C	-0.0331018715051171	0.0087	0.0001469
22	rs136821	40038113	T	G	0.003902375817241	0.0113	0.731
22	rs8138437	40038402	C	T	0.0102968054773682	0.012	0.3919
22	rs136822	40039553	T	C	-0.0217958123704574	0.0124	0.07869
22	rs117094767	40039951	G	A	-0.0703044455099639	0.0237	0.002971
22	rs136823	40040892	T	C	-0.034198147379977	0.0087	9.306e-05
22	rs117583662	40041013	C	T	-0.0646985339389367	0.0342	0.05839
22	rs2010746	40041317	C	G	-0.0584981343943099	0.0096	1.312e-09
22	rs6001641	40041532	A	G	0.0118989261570991	0.0119	0.3209
22	rs136824	40041767	C	G	0.0103957761821204	0.014	0.4577
22	rs11705208	40042054	C	T	0.0077002766261879	0.0113	0.4964
22	rs470071	40042115	G	A	-0.0281011651109099	0.0094	0.002871
22	rs56032562	40042547	C	T	-0.0377953294954024	0.0299	0.2063
22	rs61623451	40042720	C	T	0.0016985566355815	0.0482	0.9726
22	rs136827	40043556	A	G	0.0123039944561641	0.011	0.2616
22	rs5757759	40043812	A	G	-0.035596090043474	0.009	7.11e-05
22	rs77273762	40044235	G	A	0.0535976373487916	0.0355	0.1309
22	rs5750866	40044389	G	A	-0.0374007702544828	0.019	0.04921
22	rs5757760	40044402	C	T	-0.0416973775562091	0.0203	0.04009
22	rs143409218	40045016	C	A	-0.118096834886212	0.042	0.004936
22	rs926334	40045210	G	T	-0.0511038386512114	0.0093	3.429e-08
22	rs75705033	40045322	G	A	-0.026600681797179	0.025	0.2879
22	rs136828	40046077	A	G	0.0109003744682883	0.0103	0.2866
22	rs136829	40046176	T	C	0.0204984635773248	0.0109	0.05881
22	rs136830	40046282	T	C	0.013202462677756	0.0119	0.2691
22	rs136832	40046538	C	T	0.0207041815582916	0.0109	0.05643
22	rs9611209	40047529	T	C	-0.0519040071504222	0.0093	2.223e-08
22	rs136834	40048558	T	C	-0.0282040203730758	0.0099	0.004201
22	rs136835	40048903	A	C	-0.0289963604415917	0.0087	0.0009057
22	rs8140214	40049185	G	T	0.0483043318863239	0.0299	0.1065
22	rs136845	40049410	G	A	-0.0281011651109099	0.0087	0.001336
22	rs9607663	40049518	C	T	-0.0331018715051171	0.018	0.06641
22	rs8140771	40049592	G	A	-0.0529051189949894	0.0093	1.085e-08
22	rs136846	40049724	T	C	-0.0189993500097828	0.011	0.08406
22	rs732381	40051166	A	T	-0.0606952493104976	0.0094	1.292e-10
22	rs12158982	40053045	G	A	0.0657034673241941	0.0252	0.008989
22	rs136848	40054428	T	G	-0.0282040203730758	0.0087	0.00119
22	rs5757761	40054948	T	C	-0.027196494688472	0.0087	0.001806
22	rs136849	40055250	T	C	-0.0232993336544035	0.0087	0.007477
22	rs136850	40055304	T	C	-0.0232993336544035	0.0087	0.007617
22	rs136851	40055896	T	C	-0.0232993336544035	0.0087	0.007648
22	rs113038998	40056937	C	T	0.0098018049722602	0.0167	0.5582
22	rs136852	40057273	T	C	-0.0247026126403718	0.0087	0.004721
22	rs136853	40058186	A	G	-0.0240980393840575	0.0087	0.005719
22	rs136854	40058999	C	T	0.031799009548949	0.0102	0.001888
22	rs136855	40061683	A	G	0.0347008987793103	0.0102	0.0006985
22	rs5750868	40063012	G	A	-0.0490957108440633	0.0087	1.601e-08
22	rs73163054	40063361	G	C	0.0515007728624032	0.0448	0.2507
22	rs136856	40063424	C	T	-0.0264979913062283	0.0094	0.004789
22	rs73163055	40063931	G	A	-0.0142003494011414	0.019	0.4549
22	rs136857	40064558	T	C	-0.0231969816042026	0.0099	0.01946
22	rs5757762	40064581	G	A	-0.0484027392281675	0.0087	2.364e-08
22	rs5757763	40065005	A	G	-0.0433042394092723	0.0087	6.158e-07
22	rs136858	40065322	C	T	-0.0260975991218731	0.0094	0.005448
22	rs5750869	40065332	T	C	-0.0431998193062192	0.0087	6.441e-07
22	rs75701188	40065576	A	G	0.0859024290007033	0.0503	0.08776
22	rs4821909	40066418	T	C	-0.044495399886564	0.0087	2.944e-07
22	rs200593805	40066873	A	C	-0.0176956485356892	0.0342	0.6053
22	rs4821910	40067470	T	C	-0.0486021818392175	0.0087	2.133e-08
22	rs5750870	40067640	G	A	-0.050104527566688	0.0087	7.478e-09
22	rs5757764	40067818	C	T	-0.050104527566688	0.0087	7.395e-09
22	rs5757765	40067840	T	C	-0.0453949344903922	0.0087	1.594e-07
22	rs4820386	40068051	C	T	-0.050104527566688	0.0087	7.651e-09
22	rs2235341	40068679	T	G	-0.0473956369746291	0.0087	4.408e-08
22	rs2235342	40068853	T	C	-0.0458031298018141	0.0087	1.236e-07
22	rs738315	40069245	T	C	-0.0478046499481398	0.0087	3.586e-08
22	rs5750871	40069449	A	G	-0.0529051189949894	0.0233	0.02337
22	rs5757766	40069490	T	C	-0.0478046499481398	0.0087	3.516e-08
22	rs11704439	40069493	T	G	-0.0471020897690825	0.0087	5.776e-08
22	rs714031	40070234	T	C	-0.0460020545617973	0.0087	1.177e-07
22	rs4820387	40070446	A	G	-0.0476997588774203	0.0087	3.888e-08
22	rs4820388	40070642	C	G	-0.0467038420537432	0.0087	7.785e-08
22	rs9619826	40071230	C	T	0.0288012338056278	0.0112	0.01042
22	rs5757768	40071322	G	A	-0.046201018900714	0.0087	1.049e-07
22	rs8136019	40071545	C	T	0.0372957847436969	0.0103	0.0002897
22	rs9607666	40071747	T	C	-0.0009004052431641	0.0121	0.9374
22	rs3788576	40071894	G	A	-0.0469972723609114	0.0087	6.206e-08
22	rs149434178	40072525	T	C	-0.005304041591906	0.0372	0.8859
22	rs909680	40073785	C	T	-0.0256050287153947	0.0094	0.006476
22	rs2294368	40074662	G	A	-0.0101008421794295	0.0114	0.3797
22	rs117099200	40074737	A	G	0.0086028888072678	0.0238	0.7173
22	rs59504308	40075341	C	T	-0.0166986496230515	0.0349	0.6317
22	rs2294369	40075400	G	A	0.0382009626151637	0.0103	0.0002204
22	rs7288746	40075473	T	C	-0.0209989425960583	0.0121	0.08198
22	rs56656729	40075733	C	A	-0.0555972801024095	0.0429	0.1957
22	rs58439755	40075948	C	T	-0.0152050125429676	0.0279	0.5856
22	rs149379580	40076290	C	T	-0.0983959358562678	0.0428	0.02143
22	rs74507538	40077088	G	A	0.0131037693769772	0.0291	0.654
22	rs9607667	40077488	C	T	-0.0495999919914836	0.0087	1.394e-08
22	rs3747179	40083730	T	G	0.0350968370374295	0.0103	0.0006538
22	rs75082737	40084674	C	T	0.0842032712820744	0.0313	0.007042
22	rs4821911	40085843	A	G	-0.0221024699079472	0.0096	0.02091
22	rs5757773	40087389	G	A	-0.0480984034910313	0.0088	4.59e-08
22	rs5757774	40088845	T	C	-0.0449032281024259	0.0088	3.334e-07
22	rs5757775	40089075	T	C	-0.0425004857321486	0.0088	1.425e-06
22	rs4821913	40089308	T	C	0.0368043345220483	0.0104	0.0004111
22	rs5757776	40089619	G	C	-0.0480984034910313	0.0088	4.817e-08
22	rs145819060	40089817	A	G	-0.0122952780941516	0.0366	0.7361
22	rs151124487	40090622	C	A	0.0775997260223964	0.0597	0.1936
22	rs4821914	40091547	A	G	-0.046400022834317	0.0089	1.584e-07
22	rs113813999	40092556	A	G	0.0150954876453349	0.0201	0.453
22	rs6001651	40092563	C	T	0.0372957847436969	0.0125	0.002924
22	rs6001652	40092568	A	T	0.0142973047008244	0.0172	0.404
22	rs8136836	40092634	A	G	0.0146028573839336	0.0102	0.1531
22	rs8137891	40092645	T	C	-0.002002002670673	0.0107	0.8505
22	rs5757777	40092864	A	G	0.0056042667198317	0.0093	0.5487
22	rs12171228	40095174	T	C	0.0301023438164435	0.0109	0.005502
22	rs12171155	40095562	G	T	0.0183996828453635	0.0133	0.168
22	rs35969023	40098459	A	G	-0.0049019951702315	0.0236	0.8341
22	rs4820389	40098844	G	A	-0.013004189135254	0.0181	0.4742
22	rs62228525	40100973	C	T	0.0182033098538737	0.0275	0.5084
22	rs149273008	40101058	C	A	0.0295005481176215	0.045	0.5126
22	rs142173198	40101413	G	T	0.0849016530863714	0.0366	0.02053
22	rs146388885	40101414	C	T	0.0851955627296417	0.0366	0.02
22	rs139714728	40102301	C	T	0.029296631955588	0.0364	0.4211
22	rs5750872	40102459	G	C	-0.0065010863423599	0.0113	0.5609
22	rs12484428	40102614	C	T	-0.0006001800720324	0.0195	0.9749
22	rs11704241	40102918	G	A	0.0160997014894237	0.0143	0.2598
22	rs112114530	40103159	G	A	-0.007095110875924	0.0191	0.7112
22	rs73163061	40103554	G	A	-0.0170952954286372	0.0221	0.439
22	rs6001655	40103934	A	G	0.0074025335167413	0.0111	0.5053
22	rs5995773	40105781	C	T	0.0107025231331357	0.0112	0.3391
22	rs187925077	40106121	T	C	-0.019203206984436	0.0548	0.7263
22	rs2064135	40106498	A	G	0.0085037404912207	0.0111	0.4458
22	rs11704591	40106785	G	A	0.021497269010823	0.0144	0.135
22	rs8140044	40106982	C	T	0.0090984829852593	0.0132	0.4924
22	rs116988094	40107118	C	T	0.0630968574396732	0.0487	0.1949
22	rs79394284	40107841	C	A	0.0183015011699126	0.0143	0.2016
22	rs10427810	40111623	C	T	0.0081963182244858	0.017	0.6282
22	rs11705160	40112941	A	G	0.0103957761821204	0.011	0.3408
22	rs80156739	40115834	A	G	-0.0486966685402845	0.0324	0.1327
22	rs74985600	40116547	G	A	0.0341018649449722	0.0242	0.1591
22	rs6001658	40116817	A	G	0.0117012723076411	0.0131	0.3741
22	rs10427663	40117397	G	A	0.0099008246772624	0.011	0.3662
22	rs9611212	40118460	G	A	-0.0066017436345624	0.0339	0.8455
22	rs6001659	40118473	A	G	0.0114047182634362	0.0109	0.2969
22	rs4820391	40119795	C	G	-0.0001000050003333	0.0153	0.9961
22	rs6001660	40119983	C	T	0.0177023841130051	0.0113	0.1181
22	rs6001661	40120144	T	A	0.0159028762794155	0.0143	0.2645
22	rs11702927	40120286	C	G	0.016296487966892	0.0143	0.2536
22	rs80301685	40121409	C	G	0.0165030720990143	0.0143	0.2486
22	rs10427962	40121441	C	T	0.0075017910703226	0.0169	0.6586
22	rs73163065	40121933	A	C	-0.0208968257129853	0.027	0.4392
22	rs78929060	40122607	C	T	-0.0881975347421256	0.0362	0.01489
22	rs79802814	40123411	T	C	0.0244974716003874	0.0389	0.5285
22	rs7291427	40124946	A	G	0.0121953336998771	0.0109	0.2634
22	rs5995776	40125756	C	T	0.0202045073158995	0.0112	0.07243
22	rs143596226	40126711	C	T	-0.0856014622957261	0.0374	0.02193
22	rs146810216	40126767	C	T	0.0152038337422728	0.0164	0.3548
22	rs5757783	40127293	C	T	0.001598721363697	0.0092	0.8649
22	rs79857740	40129368	C	T	0.0146028573839336	0.0164	0.3716
22	rs111714688	40130573	T	C	0.0147014028528927	0.0164	0.3694
22	rs5995778	40130663	T	C	-0.0900997775564454	0.0374	0.01592
22	rs6001666	40130915	C	G	0.0114047182634362	0.0108	0.2929
22	rs73888146	40131030	C	T	0.0150954876453349	0.0163	0.3555
22	rs117718156	40132034	C	G	-0.046201018900714	0.0355	0.1942
22	rs62228527	40133233	T	C	0.0374017521540008	0.0156	0.01604
22	rs34068309	40133253	A	T	0.0011992805754821	0.0262	0.9621
22	rs73888159	40134425	C	T	0.0090984829852593	0.0167	0.5866
22	rs5750876	40135558	A	G	0.0046989426564652	0.0144	0.7431
22	rs146143648	40136085	C	T	-0.0542027860143161	0.0359	0.131
22	rs62228528	40136481	C	T	0.0648978315778429	0.0396	0.1011
22	rs117120930	40136708	C	T	0.0118001041157506	0.0376	0.7542
22	rs6001668	40137700	A	C	0.0158044491449436	0.0113	0.1619
22	rs140734205	40138390	C	T	-0.0540972217202848	0.0354	0.1268
22	rs737793	40139439	A	G	0.0153023200084426	0.0163	0.3451
22	rs191007110	40140299	T	C	0.0146028573839336	0.0505	0.773
22	rs78556357	40140444	A	C	0.0150954876453349	0.0163	0.3531
22	rs76957131	40140474	C	T	0.0350968370374295	0.0239	0.1421
22	rs738313	40141799	G	A	0.0089002747867194	0.0167	0.5948
22	rs11704363	40141899	G	A	0.0173977771764203	0.0142	0.2197
22	rs112178004	40143577	A	G	0.0089993837968006	0.0167	0.59
22	rs7289583	40143982	G	C	-0.0454995840713661	0.0327	0.164
22	rs78785948	40144437	T	C	0.0371994409891063	0.0155	0.01665
22	rs5757786	40144600	T	G	-0.0404991299799539	0.0622	0.5151
22	rs73888165	40145703	T	C	0.0159028762794155	0.0162	0.328
22	rs4597643	40145841	A	G	0.0052959516591825	0.0143	0.7103
22	rs12170853	40146186	T	C	-0.0453949344903922	0.0367	0.2161
22	rs78553435	40147133	A	G	-0.0680005069007488	0.0404	0.09206
22	rs140260461	40147265	A	G	0.0346043046869299	0.0568	0.5431
22	rs78065010	40148487	G	A	-0.0668986373554447	0.0404	0.09764
22	rs62228529	40150601	C	T	0.0608975257512388	0.0397	0.1252
22	rs75963052	40151101	A	G	0.0147014028528927	0.0339	0.6658
22	rs139079141	40151368	G	A	0.0182033098538737	0.035	0.6036
22	rs2014234	40152332	C	G	0.0165030720990143	0.0166	0.3195
22	rs738314	40154876	A	T	0.0117012723076411	0.0094	0.2133
22	rs76448652	40155637	T	C	-0.0915014422624946	0.0373	0.01432
22	rs6001673	40157251	A	C	0.0127977582298607	0.0106	0.2284
22	rs117119882	40157631	C	A	0.0595039941477318	0.0407	0.144
22	rs73163068	40158205	T	C	-0.0152050125429676	0.0265	0.5671
22	rs77105266	40158228	T	C	-0.0094040800752939	0.033	0.7751
22	rs137950443	40163757	A	G	-0.0057967688471774	0.0597	0.9228
22	rs6001675	40165159	G	A	0.0127977582298607	0.0107	0.2307
22	rs75953805	40165336	G	A	0.0135971385060249	0.0168	0.4188
22	rs76582065	40165573	G	C	0.0139029051689914	0.0169	0.4091
22	rs79506571	40165574	G	A	0.0141987193998129	0.0169	0.401
22	rs5757793	40165692	A	G	0.0047984689115734	0.0145	0.7413
22	rs79564703	40165855	T	C	-0.0462952789853036	0.0328	0.1586
22	rs6001678	40166610	G	A	-0.001100605444033	0.0092	0.906
22	rs2223336	40167082	G	C	0.0184978548821194	0.0112	0.09684
22	rs713973	40167143	G	C	0.0044003044444822	0.0141	0.7569
22	rs117564573	40168509	G	A	-0.11650010895888	0.0585	0.04634
22	rs6001679	40169926	T	G	0.0131037693769772	0.0106	0.2164
22	rs5750879	40170634	T	C	0.0059025456526138	0.0141	0.6741
22	rs75884459	40171274	C	T	0.026398473854531	0.0286	0.3558
22	rs9941962	40172198	A	G	0.0179970767016546	0.0139	0.1956
22	rs139758613	40175254	A	G	0.0180952882690919	0.0139	0.1936
22	rs150612106	40175781	G	A	0.0141001243787816	0.0336	0.6735
22	rs117617455	40176245	C	T	-0.0886017318428716	0.0371	0.01696
22	rs7290833	40176254	C	T	0.0194005857039748	0.0163	0.2343
22	rs75918676	40177230	A	T	0.0194986595340326	0.014	0.1645
22	rs116238775	40177992	A	G	0.0189983824093147	0.0139	0.1725
22	rs9941939	40178043	G	T	0.0188021269625962	0.0163	0.2489
22	rs78404217	40178225	A	C	0.0189983824093147	0.0139	0.1725
22	rs55923802	40178988	G	A	0.0197045832743354	0.0111	0.07613
22	rs117757136	40180587	A	T	0.0177023841130051	0.0146	0.2254
22	rs113135601	40181588	T	C	0.0187039847937718	0.0163	0.2511
22	rs112390516	40184471	C	T	0.0180952882690919	0.0163	0.2673
22	rs8137883	40184920	A	G	0.0204984635773248	0.0111	0.06428
22	rs78059826	40185881	G	C	0.0166014304974254	0.014	0.2361
22	rs117445495	40186546	C	G	0.0335991726304121	0.0238	0.1579
22	rs74852037	40188728	C	G	0.0184978548821194	0.0163	0.2563
22	rs2205968	40188800	T	C	0.0166014304974254	0.014	0.237
22	rs9941972	40188926	T	C	0.0167981182758809	0.014	0.2318
22	rs75760250	40189010	C	T	0.0182033098538737	0.0163	0.2641
22	rs11703310	40189917	T	C	0.0165030720990143	0.014	0.239
22	rs11703811	40190187	G	A	0.0165030720990143	0.014	0.2387
22	rs143256203	40190618	T	C	0.0154992634469238	0.0141	0.2711
22	rs117923155	40191059	T	C	0.0155977206230546	0.0194	0.4225
22	rs73163073	40192232	G	C	-0.0112025145079934	0.0257	0.6633
22	rs12483790	40192492	C	A	-0.0343016316970211	0.0228	0.1325
22	rs74952260	40193582	A	C	0.0179970767016546	0.0162	0.2684
22	rs74816551	40194580	C	G	0.0193025022544974	0.014	0.1695
22	rs74729745	40194598	G	A	0.0190964956909883	0.014	0.1723
22	rs75250569	40194650	G	C	0.0183015011699126	0.014	0.1927
22	rs2205969	40195017	C	A	0.023003381764963	0.0158	0.1437
22	rs76404027	40195235	G	A	0.0197045832743354	0.014	0.1599
22	rs11703400	40196754	G	A	0.0193025022544974	0.014	0.1676
22	rs11703943	40196951	A	G	0.0205964297986501	0.014	0.1411
22	rs3091377	40197635	G	A	0.0184978548821194	0.0162	0.2537
22	rs112732410	40199291	C	T	0.0183996828453635	0.0163	0.2578
22	rs11703076	40201634	C	T	0.0150954876453349	0.0141	0.2828
22	rs55713823	40201703	G	A	-0.0810040029031109	0.0465	0.08169
22	rs113147787	40203918	G	A	0.0004998750416509	0.0149	0.9729
22	rs62228534	40203920	A	G	-0.0128015918372089	0.0445	0.7733
22	rs112089227	40204329	G	A	0.0136957831289865	0.0309	0.6575
22	rs73888173	40204431	A	G	0.0180952882690919	0.0162	0.2639
22	rs77731676	40205498	G	A	0.016296487966892	0.0163	0.3196
22	rs75728551	40205733	C	T	0.0173977771764203	0.0164	0.2873
22	rs57800198	40206541	T	C	0.0171029078996623	0.0163	0.2951
22	rs6001686	40206811	C	A	0.0184978548821194	0.0112	0.09756
22	rs117811619	40207399	G	A	0.017496047616751	0.0348	0.6154
22	rs11705131	40207890	A	G	0.0168964476597299	0.014	0.2255
22	rs5757798	40208454	A	G	0.0044003044444822	0.0143	0.7579
22	rs9941936	40209077	T	C	0.0168964476597299	0.0162	0.2973
22	rs11703861	40209118	T	C	0.0154007965760229	0.0141	0.2749
22	rs9941927	40209175	A	G	0.0172012073197748	0.0162	0.2911
22	rs73888176	40210057	T	C	0.0180952882690919	0.0162	0.265
22	rs75066154	40210140	T	C	0.0180952882690919	0.0162	0.2642
22	rs5757799	40210433	C	G	0.0049974917102918	0.009	0.5782
22	rs79870771	40212014	G	A	0.0172994970780611	0.0164	0.2893
22	rs74569259	40212046	G	A	0.0172012073197748	0.0164	0.2922
22	rs8137779	40212359	C	T	0.0168964476597299	0.0164	0.3005
22	rs8138202	40212671	C	T	0.0172994970780611	0.0164	0.291
22	rs73888179	40213243	A	C	0.0152038337422728	0.0163	0.3509
22	rs6001687	40213280	A	C	-0.0625990697565225	0.0321	0.05111
22	rs117470728	40214266	C	T	-0.0851004766504662	0.0518	0.1
22	rs11704293	40215238	C	T	0.0062007356416035	0.0333	0.8533
22	rs79476137	40215728	A	G	0.0161980995687726	0.0163	0.3209
22	rs6001688	40215996	T	G	0.0116024307308398	0.0107	0.2785
22	rs58505471	40216609	C	T	0.0168964476597299	0.0163	0.301
22	rs77996251	40217936	C	T	0.01600129372694	0.0164	0.3267
22	rs74434450	40218016	C	T	0.016296487966892	0.0164	0.3205
22	rs116909307	40218102	A	G	0.0099998345783334	0.0374	0.7896
22	rs77783792	40218636	C	T	0.0170045988158238	0.0163	0.2975
22	rs7288020	40219383	T	G	0.0161980995687726	0.0164	0.3229
22	rs7286916	40219410	C	T	0.0160997014894237	0.0164	0.3242
22	rs79699549	40220744	T	C	0.0156961681063242	0.0163	0.3374
22	rs62228550	40220940	T	C	0.0336958638567256	0.0145	0.02061
22	rs77631913	40221371	T	C	0.0166997792224134	0.014	0.2333
22	rs138986193	40222966	C	T	-0.0290993078252748	0.0293	0.321
22	rs77521412	40224167	A	G	0.01600129372694	0.0164	0.3278
22	rs73888182	40226702	T	C	0.0166997792224134	0.0163	0.3074
22	rs7287193	40226791	C	T	0.016296487966892	0.0164	0.3175
22	rs112674275	40227860	T	C	0.0170045988158238	0.0164	0.2985
22	rs77373343	40228851	G	A	0.0172012073197748	0.0164	0.2927
22	rs4563342	40229235	C	A	0.0050969882578437	0.0142	0.7183
22	rs73163076	40229594	A	T	-0.0189993500097828	0.0118	0.1079
22	rs10427552	40229774	A	T	0.0166997792224134	0.0163	0.3056
22	rs75707537	40231062	A	C	0.0164047040252769	0.0139	0.2391
22	rs62228554	40234005	A	G	0.0346043046869299	0.0145	0.01675
22	rs77395217	40234096	T	C	0.0159028762794155	0.0163	0.3307
22	rs10483200	40235836	T	G	0.0164047040252769	0.0163	0.3139
22	rs150085495	40236782	C	T	0.0170045988158238	0.0163	0.2994
22	rs75020282	40237139	T	C	0.0164047040252769	0.0139	0.2387
22	rs7288228	40237198	A	G	0.0161980995687726	0.0163	0.3217
22	rs12484239	40239611	A	G	0.0046989426564652	0.0089	0.6011
22	rs6001694	40240499	A	G	0.0107025231331357	0.0108	0.3209
22	rs10427867	40240526	A	G	0.0155977206230546	0.0164	0.3408
22	rs10427900	40240533	T	C	0.0147999386115992	0.0164	0.365
22	rs10427892	40240803	G	A	0.0154992634469238	0.0163	0.3422
22	rs742209	40240916	C	G	0.0166014304974254	0.0164	0.3097
22	rs11089965	40241662	G	A	0.0099998345783334	0.0108	0.3568
22	rs78943183	40242010	C	A	-0.0480039732984809	0.0275	0.08148
22	rs75424411	40243895	G	C	0.0159028762794155	0.0163	0.3291
22	rs112618539	40244884	C	T	0.0147999386115992	0.0317	0.6407
22	rs11913283	40245423	T	C	0.0166014304974254	0.0163	0.3082
22	rs76146864	40246055	C	T	-0.006199175242821	0.031	0.8405
22	rs11703179	40247116	T	C	0.0140015196358136	0.014	0.3166
22	rs77392481	40248342	A	G	0.016296487966892	0.0139	0.242
22	rs76911124	40250870	C	G	0.0172012073197748	0.0162	0.29
22	rs9623081	40256486	G	A	-0.0164038098256767	0.0116	0.1583
22	rs137956300	40257435	C	T	-0.0116981574124923	0.0248	0.6385
22	rs185628370	40258086	A	T	-0.0872041228366444	0.047	0.06362
22	rs74661448	40259861	C	T	0.0171029078996623	0.0163	0.2939
22	rs6001697	40262482	A	G	0.0119977384336167	0.0108	0.2684
22	rs6001699	40263119	G	A	-0.0939041687013481	0.0375	0.01243
22	rs13340079	40263359	T	C	0.0155977206230546	0.0139	0.2621
22	rs9623083	40263997	C	T	-0.003797200248385	0.0101	0.7101
22	rs5995786	40264551	C	T	0.0105046326450854	0.0108	0.3308
22	rs74650048	40264584	G	C	0.0183996828453635	0.0162	0.2568
22	rs76144973	40267428	G	A	-0.0837947377432658	0.0383	0.02864
22	rs8135811	40268817	A	G	0.0189002595004805	0.0162	0.245
22	rs187301802	40273694	G	A	0.0572967376061087	0.0554	0.3011
22	rs79210487	40275677	G	A	0.0045994064948955	0.0557	0.9341
22	rs147186731	40275934	T	G	-0.0303973537275885	0.0476	0.5225
22	rs74915771	40278098	A	G	0.0193025022544974	0.0163	0.2359
22	rs137947	40278393	C	T	-0.0031950988965408	0.0115	0.7783
22	rs3021223	40279092	A	C	0.0127977582298607	0.014	0.359
22	rs137948	40279530	T	C	-0.0048015088161939	0.0115	0.6777
22	rs3021224	40280033	G	A	0.0149969810059077	0.0139	0.2803
22	rs112912140	40280376	G	A	0.0190964956909883	0.0163	0.2427
22	rs112360612	40280385	T	C	0.0190964956909883	0.0163	0.2431
22	rs66609907	40281207	A	G	-0.0315009870620622	0.0123	0.01054
22	rs1120558	40281305	A	G	-0.0630995569433169	0.0527	0.2315
22	rs3021225	40281675	T	C	0.014504302202808	0.0138	0.2965
22	rs137950	40281695	C	T	-0.0043996643446871	0.0115	0.7023
22	rs17319801	40283427	A	G	-0.0119005312583873	0.0204	0.5593
22	rs188601910	40283860	C	A	0.0335024720540013	0.0554	0.5451
22	rs111996457	40284539	A	C	0.0185960172820726	0.0163	0.2527
22	rs113555056	40284726	G	A	0.0190964956909883	0.0163	0.2424
22	rs143174020	40284912	G	A	0.0047984689115734	0.0332	0.8848
22	rs137952	40286020	G	A	-0.0067024110596754	0.0088	0.4414
22	rs17001508	40286270	G	A	-0.0213972981080803	0.0134	0.11
22	rs2958649	40286755	C	T	0.0109992854583691	0.0139	0.4303
22	rs181701278	40287625	T	A	0.0198026272961797	0.0163	0.2245
22	rs73163080	40287934	T	A	-0.0113036461713921	0.0243	0.6419
22	rs137953	40288385	T	C	0.0063994795805678	0.0104	0.5371
22	rs118001534	40288753	G	A	0.099102978043021	0.0438	0.02368
22	rs137954	40288830	A	G	-0.0083043861636152	0.0138	0.5486
22	rs111968851	40290003	C	T	0.0243998868235351	0.0289	0.398
22	rs180963367	40290298	A	G	0.0069954745123864	0.0217	0.7462
22	rs34718951	40290768	C	T	0.043595744117646	0.0151	0.003858
22	rs8139544	40290834	A	G	0.0134984841513417	0.019	0.4772
22	rs2958647	40291139	C	A	-0.0027036515743148	0.0087	0.7582
22	rs137955	40291807	T	C	-0.0017014466397575	0.0087	0.846
22	rs2958646	40292691	G	A	0.0134984841513417	0.012	0.2613
22	rs137956	40293463	C	T	-0.0021022080918702	0.0087	0.8048
22	rs117796012	40293487	A	G	-0.0856014622957261	0.0453	0.05909
22	rs137957	40293729	A	G	0.0312951579807101	0.0348	0.3676
22	rs137959	40296378	A	G	0.0018981972830802	0.0104	0.8581
22	rs116954000	40298491	T	A	-0.0591026555948241	0.0475	0.2136
22	rs713925	40299158	A	C	-0.0138048499765589	0.0089	0.1202
22	rs149158407	40299342	C	T	-0.0521041493573948	0.057	0.3602
22	rs111399361	40300968	C	T	0.021898468701116	0.0291	0.452
22	rs78664274	40301174	A	G	0.0147999386115992	0.019	0.4347
22	rs137960	40301480	G	A	-0.0016012813669738	0.0087	0.8535
22	rs137963	40303934	C	T	-0.007004474152883	0.0138	0.6123
22	rs137964	40304581	C	T	-0.0059979518036359	0.0086	0.4851
22	rs60538378	40305643	C	A	0.0202045073158995	0.0287	0.4827
22	rs116996173	40305664	G	A	-0.0519988063604998	0.0408	0.2018
22	rs137965	40306193	C	T	-0.0025031302181184	0.0087	0.7763
22	rs2267414	40306654	G	A	-0.0277001306422786	0.0121	0.02216
22	rs113524995	40307337	C	A	0.0267977123853779	0.0289	0.3538
22	rs137966	40307387	A	C	-0.0027036515743148	0.0087	0.7536
22	rs17001521	40307532	C	G	-0.0105049846451474	0.0116	0.3666
22	rs137967	40307894	C	T	-0.0127003085782322	0.0089	0.1517
22	rs117088654	40308017	C	A	0.0121953336998771	0.0345	0.7234
22	rs77490930	40308285	A	G	0.0223972974420383	0.0288	0.4358
22	rs2267415	40308428	G	A	-0.0026033858701149	0.0087	0.7617
22	rs137968	40308918	C	T	-0.0129028853555234	0.0089	0.1478
22	rs10483201	40309330	G	A	-0.0059979518036359	0.0204	0.7678
22	rs137969	40309510	T	C	-0.0018016219466282	0.0087	0.8386
22	rs137970	40309856	G	A	-0.0008003201707691	0.0087	0.9246
22	rs113472125	40310832	T	A	0.0270994698817177	0.029	0.3502
22	rs3021226	40311099	G	A	0.0158044491449436	0.012	0.1898
22	rs137972	40311879	G	A	-0.0129028853555234	0.0089	0.1457
22	rs470084	40313356	T	C	-0.0017014466397575	0.0087	0.8456
22	rs137973	40313370	A	C	0.0341985075799122	0.033	0.3001
22	rs80403	40314052	T	A	-0.0017014466397575	0.0087	0.8488
22	rs739090	40314160	C	T	-0.0078003437327339	0.0094	0.4055
22	rs55793831	40314235	A	C	-0.0038975857287134	0.0205	0.8502
22	rs73163096	40315103	C	T	-0.0054045784588597	0.0204	0.7914
22	rs28405882	40315187	C	A	0.0274011363479391	0.029	0.3439
22	rs117166546	40315487	C	T	0.0109003744682883	0.0446	0.8075
22	rs739091	40317126	C	A	0.0006997551142732	0.0087	0.9371
22	rs137975	40317627	T	C	-0.0083043861636152	0.0088	0.3428
22	rs5757806	40318198	A	G	-0.0085968472255182	0.0088	0.3306
22	rs78511943	40320242	G	A	0.0129951954948113	0.0469	0.7811
22	rs137977	40320361	C	A	-0.0080019302190585	0.0088	0.3648
22	rs137978	40320758	A	C	-0.0076995657264405	0.0088	0.3833
22	rs137979	40322684	G	A	-0.0085968472255182	0.0088	0.3296
22	rs12166465	40323065	G	A	-0.005696192544881	0.0177	0.7476
22	rs117616798	40323231	G	A	0.017496047616751	0.0294	0.551
22	rs17405431	40323587	C	T	-0.0467981495486393	0.0416	0.2602
22	rs137980	40325161	C	T	-0.0027036515743148	0.0123	0.8264
22	rs713883	40326174	A	G	-0.005696192544881	0.0097	0.5597
22	rs117475298	40326509	T	C	0.0154007965760229	0.038	0.685
22	rs2267416	40326835	C	G	-0.0138048499765589	0.0106	0.1937
22	rs137981	40327206	A	G	-0.0084959889212643	0.0134	0.5244
22	rs137983	40328991	C	T	0.005703702916678	0.0106	0.5881
22	rs78048860	40332601	C	G	-0.0271040176920589	0.0166	0.1035
22	rs137985	40333129	G	A	-0.0059979518036359	0.0088	0.4977
22	rs107140	40334927	A	G	0.0048979852621919	0.0092	0.5971
22	rs11703161	40335424	G	A	-0.0267033828345498	0.0367	0.468
22	rs5757814	40335683	G	C	-0.0120017335415971	0.0098	0.2238
22	rs137988	40336821	G	A	-0.0042992284528324	0.0124	0.7296
22	rs137989	40336845	T	C	0.0025966258472659	0.0105	0.8004
22	rs137990	40338284	C	A	0.0274011363479391	0.015	0.06789
22	rs72619519	40340090	G	T	-0.0115969858456632	0.011	0.2894
22	rs137991	40340775	T	C	0.0021975835434872	0.0104	0.8343
22	rs149821288	40341123	C	T	0.0058031292269501	0.0521	0.9116
22	rs17001545	40341151	A	G	-0.0057967688471774	0.0344	0.8649
22	rs142343520	40342486	G	A	-0.0042992284528324	0.035	0.9022
22	rs148328786	40342993	A	G	0.043203157300648	0.0446	0.333
22	rs56371312	40343883	T	C	0.0238044133801613	0.0455	0.6008
22	rs137992	40344043	A	G	-0.0101008421794295	0.0088	0.2492
22	rs72619520	40344774	A	G	-0.0163021610829842	0.0108	0.1312
22	rs118163565	40346646	A	G	0.0778957893080859	0.0546	0.1538
22	rs3021227	40347816	A	T	0.0118001041157506	0.0139	0.3967
22	rs2958666	40347906	C	T	0.0133998200630165	0.0138	0.3307
22	rs2267419	40348196	A	G	-0.0166986496230515	0.0105	0.1122
22	rs2267420	40348520	G	A	0.0209979909956055	0.0143	0.1426
22	rs137994	40349487	C	T	0.0212036062510236	0.0113	0.06059
22	rs9607675	40349573	A	G	-0.0017014466397575	0.0211	0.9344
22	rs3021213	40351438	G	A	-0.0042992284528324	0.0117	0.715
22	rs80400	40351458	T	C	0.0212036062510236	0.0113	0.06208
22	rs137996	40352523	A	G	0.0210959082947329	0.0113	0.06298
22	rs137997	40352956	A	G	0.0197045832743354	0.0114	0.08268
22	rs137998	40353319	G	C	0.0376040223973664	0.0449	0.4018
22	rs9611233	40353634	C	T	0.0022973590486834	0.0088	0.7978
22	rs139257261	40353695	T	C	-0.0598030843707537	0.0575	0.2987
22	rs138000	40354981	T	G	-0.0017014466397575	0.0087	0.8408
22	rs118033792	40355729	T	C	-0.0246001168682327	0.016	0.1251
22	rs9611234	40357667	G	A	-0.0043996643446871	0.0204	0.8299
22	rs7285609	40358148	C	T	-0.0021022080918702	0.0087	0.8068
22	rs138002	40358183	T	C	-0.0024028846163103	0.0087	0.7804
22	rs141791242	40359877	G	A	0.0114047182634362	0.0119	0.3361
22	rs138003	40359954	T	C	0.0184978548821194	0.0114	0.1055
22	rs140029666	40360932	G	A	0.0698991273796672	0.0499	0.1609
22	rs138006	40362946	A	G	0.0203025023378308	0.0113	0.07084
22	rs2958667	40363433	A	G	-0.0156010662286512	0.0395	0.6926
22	rs2284077	40363548	C	T	-0.0024028846163103	0.0087	0.7865
22	rs138008	40363550	T	C	0.0203025023378308	0.0113	0.0713
22	rs62230279	40363776	C	G	-0.0331949048576409	0.0259	0.1992
22	rs2284078	40363778	G	A	0.0194005857039748	0.0113	0.08422
22	rs138009	40364394	C	G	-0.0016012813669738	0.0087	0.8578
22	rs2267423	40364415	A	G	0.01600129372694	0.0099	0.1066
22	rs56057810	40365361	C	T	-0.0127003085782322	0.0338	0.7084
22	rs55838499	40365391	C	A	-0.0088994831870327	0.0294	0.7607
22	rs138011	40368229	T	C	0.0199006617063362	0.0112	0.07405
22	rs138012	40368608	G	A	0.0212036062510236	0.0111	0.05602
22	rs117854879	40369367	G	A	0.119497121327379	0.048	0.0129
22	rs9611237	40371639	G	A	-0.005304041591906	0.0208	0.798
22	rs138014	40373297	G	T	-0.0083043861636152	0.0091	0.3609
22	rs138015	40374055	G	A	0.0193025022544974	0.0109	0.07784
22	rs1011748	40375094	G	A	0.0177023841130051	0.011	0.1089
22	rs138016	40375703	A	G	0.0189002595004805	0.009	0.0349
22	rs114607	40376383	A	G	0.0152038337422728	0.0095	0.1085
22	rs139195105	40377469	A	T	0.0139029051689914	0.0517	0.7887
22	rs9611239	40378849	C	T	-0.0075987978753305	0.0099	0.4451
22	rs2958652	40380656	C	A	0.021497269010823	0.0098	0.02817
22	rs76736715	40382151	G	A	-0.0065010863423599	0.0099	0.5084
22	rs2958654	40382249	T	C	0.0212036062510236	0.0097	0.02945
22	rs184322994	40382954	G	A	-0.0568984476340911	0.0533	0.2862
22	rs142366238	40384149	G	A	-0.0068030886197391	0.0335	0.8383
22	rs4821920	40386240	A	T	-0.0084959889212643	0.0097	0.3838
22	rs2958657	40386370	T	C	0.009504687014246	0.0088	0.2799
22	rs3021217	40386770	G	T	0.009197572354042	0.0088	0.2966
22	rs7285507	40388308	A	G	-0.0058973552660839	0.0097	0.5381
22	rs2958658	40389007	T	G	0.0165030720990143	0.0096	0.08656
22	rs9611240	40389058	T	C	-0.0059979518036359	0.0097	0.5333
22	rs9611241	40389343	A	G	-0.0069037763167944	0.0097	0.472
22	rs41281257	40389852	C	T	-0.0221024699079472	0.0206	0.2834
22	rs41281259	40389859	C	T	-0.0111013930711739	0.0262	0.6717
22	rs28607928	40390238	G	A	0.0172994970780611	0.0097	0.07407
22	rs117845203	40390648	G	T	-0.144205299481394	0.0515	0.005065
22	rs9611242	40390770	T	C	-0.005696192544881	0.0101	0.5699
22	rs3021222	40392604	A	G	0.0099008246772624	0.0087	0.2583
22	rs9607680	40392723	T	C	-0.0067024110596754	0.0096	0.4881
22	rs2958663	40394797	G	C	0.0112959597418516	0.0087	0.1949
22	rs3021274	40395084	T	C	0.0101978249764461	0.0087	0.2403
22	rs2958662	40395530	C	G	-0.0022024235552	0.0101	0.8266
22	rs12373990	40396028	C	T	0.004101577021075	0.0142	0.7747
22	rs143859260	40396406	G	A	-0.132994393976966	0.0532	0.0125
22	rs3021270	40396409	A	T	0.0099008246772624	0.0095	0.2993
22	rs3021271	40397523	A	G	0.0089002747867194	0.0088	0.3123
22	rs2958660	40399827	C	T	0.0110981866660334	0.0094	0.2354
22	rs117035363	40400164	G	A	-0.108197870477987	0.0393	0.005899
22	rs62230283	40400735	C	A	0.0101978249764461	0.0094	0.2791
22	rs2958659	40400912	A	G	0.0110981866660334	0.0094	0.235
22	rs117014665	40401240	C	T	-0.0149004625639624	0.0329	0.6494
22	rs11705454	40401895	A	C	0.0100988346774146	0.0094	0.2834
22	rs62230284	40402759	A	G	0.0109003744682883	0.0094	0.244
22	rs1108047	40402817	T	G	-0.0018016219466282	0.0096	0.853
22	rs117741951	40403113	C	T	-0.0139975096438537	0.029	0.6284
22	rs11912922	40403171	C	T	0.0103957761821204	0.0093	0.2658
22	rs117571052	40403988	G	A	-0.0163021610829842	0.0293	0.5781
22	rs73165022	40404116	C	T	-0.110004616151484	0.0396	0.005438
22	rs11704971	40404293	G	C	0.0097027754613851	0.0094	0.3021
22	rs147793685	40404334	G	A	0.111299842883075	0.0371	0.002656
22	rs62230289	40404772	A	G	0.0150954876453349	0.0311	0.628
22	rs2958651	40405763	G	A	0.0100988346774146	0.0093	0.278
22	rs17406386	40405898	A	G	0.0097027754613851	0.0094	0.2998
22	rs2958650	40405931	C	T	0.0098018049722602	0.0093	0.2964
22	rs714008	40406272	C	T	0.0018981972830802	0.0143	0.8914
22	rs55916464	40406462	A	G	-0.103395780348239	0.0379	0.006397
22	rs17406434	40407574	C	T	0.0089002747867194	0.0094	0.341
22	rs79376201	40407887	G	A	0.0141987193998129	0.0351	0.6868
22	rs58286117	40408805	C	T	0.0105046326450854	0.0093	0.2609
22	rs11089967	40409139	C	T	0.0108014536938559	0.0093	0.2467
22	rs73165024	40412001	A	G	0.0311982343370806	0.014	0.0257
22	rs7284488	40412551	G	C	0.0077995046323818	0.0088	0.3748
22	rs138573780	40413180	C	T	-0.0016012813669738	0.0237	0.9467
22	rs4820395	40414530	T	C	0.0102968054773682	0.0094	0.2688
22	rs2071771	40415140	C	T	-0.002002002670673	0.0095	0.8306
22	rs7291782	40415617	T	C	0.0100988346774146	0.0094	0.2813
22	rs9611246	40415709	G	A	-0.0025031302181184	0.0095	0.7939
22	rs143907527	40415723	C	T	0.0443039255565243	0.0495	0.3705
22	rs137949378	40417025	C	T	-0.0905047444258399	0.0468	0.05301
22	rs35823589	40417571	G	A	-0.0076995657264405	0.0183	0.6717
22	rs5995793	40417780	C	T	-0.0021022080918702	0.0095	0.8219
22	rs5995794	40417820	A	G	-0.0031048149534787	0.0095	0.7465
22	rs11089969	40419123	T	C	0.0092966519050945	0.0094	0.3235
22	rs737815	40419154	C	G	0.0118001041157506	0.0095	0.2134
22	rs743840	40419617	C	T	0.0089002747867194	0.0095	0.352
22	rs2899333	40419816	G	A	-0.0029042131473898	0.0096	0.7602
22	rs117423836	40419956	C	T	0.0053954185169075	0.0351	0.8774
22	rs8139715	40420786	C	G	0.0109003744682883	0.013	0.399
22	rs9623110	40421488	A	G	0.009197572354042	0.0094	0.3309
22	rs9611250	40423344	C	G	-0.0026033858701149	0.0096	0.7864
22	rs150827537	40423564	C	G	0.0034041991335623	0.0227	0.8797
22	rs9611251	40423596	C	G	-0.0026033858701149	0.0096	0.7818
22	rs9607682	40424075	A	T	-0.0028039273327342	0.0096	0.7709
22	rs11704113	40424922	G	A	-0.0085968472255182	0.0183	0.6392
22	rs3752470	40425974	G	A	0.0074025335167413	0.0096	0.4429
22	rs7284189	40426306	T	C	0.0059025456526138	0.0089	0.5046
22	rs143963382	40428427	C	T	0.0456996792509903	0.0607	0.451
22	rs6001722	40428433	G	A	-0.0009004052431641	0.0096	0.9283
22	rs6001723	40428706	A	G	0.0115035793834154	0.0097	0.2379
22	rs7285314	40428816	G	A	0.0093957216403621	0.0124	0.4473
22	rs9607683	40429365	A	G	0.0021975835434872	0.0105	0.834
22	rs12169622	40434172	G	T	-0.0243029385231735	0.0329	0.459
22	rs6001728	40434757	A	G	0.0022973590486834	0.0104	0.8275
22	rs147095975	40435645	C	T	0.0232965165504356	0.0302	0.4408
22	rs11704416	40436973	G	C	0.004001981379298	0.0108	0.7122
22	rs145027404	40442972	C	T	0.0267003518299564	0.0395	0.4987
22	rs6001734	40443219	T	C	0.0028958031120254	0.0103	0.7779
22	rs7290960	40445151	T	C	0.0030952049073025	0.0103	0.7624
22	rs28494590	40445157	G	A	0.0030952049073025	0.0106	0.7692
22	rs7290555	40445733	A	G	0.0033045340083004	0.0104	0.7532
22	rs141202891	40449213	G	A	0.0176041339483571	0.0438	0.6877
22	rs9623117	40452119	T	C	0.0028958031120254	0.0103	0.7791
22	rs7290298	40453964	A	C	0.0028958031120254	0.0103	0.7809
22	rs7291691	40454069	T	G	0.0030952049073025	0.0103	0.7627
22	rs75942214	40454131	A	C	0.0027960873020011	0.0106	0.7928
22	rs9611257	40455378	T	A	0.0028958031120254	0.0104	0.7781
22	rs75538321	40456580	T	C	-0.0049019951702315	0.0416	0.9067
22	rs150411380	40459022	C	T	-0.0160988945897493	0.045	0.7206
22	rs6001740	40460111	A	C	0.0033045340083004	0.0103	0.7469
22	rs5995802	40461419	C	G	0.0204984635773248	0.0114	0.07157
22	rs28837144	40461508	T	C	0.0036034995896235	0.0106	0.7356
22	rs118083798	40462900	T	C	0.0670042287804738	0.0343	0.05084
22	rs6001741	40464204	T	C	0.0029955089797983	0.0106	0.7767
22	rs9611260	40464452	G	A	0.0111970780932162	0.0105	0.2835
22	rs7288882	40464821	G	C	0.0036034995896235	0.0103	0.7244
22	rs7288667	40464936	A	G	0.0034041991335623	0.0104	0.7413
22	rs7292999	40465297	C	A	0.0045994064948955	0.0106	0.6681
22	rs9611261	40466872	A	G	0.0038027603329278	0.0104	0.7135
22	rs6001743	40468008	T	C	0.0032048589489113	0.0103	0.7539
22	rs73165033	40469249	G	C	0.0382972099323441	0.0189	0.04216
22	rs5995808	40469292	G	T	0.004101577021075	0.0103	0.6931
22	rs58133635	40471188	C	T	0.0056042667198317	0.0108	0.6049
22	rs116995154	40472202	C	T	0.0133011462391285	0.0187	0.478
22	rs6519216	40472399	G	A	0.0061013488579762	0.0107	0.5691
22	rs148140984	40473354	C	T	0.0187039847937718	0.0559	0.7382
22	rs5750897	40474129	G	A	0.0416024898545136	0.0637	0.5138
22	rs7284980	40474513	C	T	0.0059025456526138	0.0107	0.5849
22	rs6001749	40475326	A	G	0.0043007385516922	0.0103	0.6782
22	rs118176772	40476546	A	G	-0.0730977134062134	0.0292	0.01228
22	rs77939734	40476845	T	C	-0.0840013661662842	0.032	0.008569
22	rs116894924	40477813	C	T	0.0437967654983826	0.0324	0.1761
22	rs12166639	40478222	T	C	-0.0648052233661156	0.0451	0.1506
22	rs141876121	40479125	A	G	0.0448012667045393	0.0443	0.3126
22	rs7292838	40479448	G	A	0.0118001041157506	0.0089	0.1856
22	rs7292602	40479484	C	T	0.004101577021075	0.0105	0.6969
22	rs140873852	40479782	C	T	-0.0900997775564454	0.0396	0.02277
22	rs9607685	40479811	G	A	0.004101577021075	0.0105	0.6963
22	rs11704464	40481736	G	A	-0.0025031302181184	0.0182	0.8888
22	rs7290587	40482752	G	A	0.0059025456526138	0.0107	0.5814
22	rs2413609	40483103	G	C	0.023198814502523	0.0117	0.0486
22	rs9607686	40485027	A	T	0.0034041991335623	0.0106	0.7464
22	rs116989074	40485775	G	A	-0.0706048843675517	0.0445	0.1121
22	rs538093242	40487701	A	G	-0.0641972460452074	0.0449	0.153
22	rs117790180	40488545	C	G	0.0131037693769772	0.0187	0.4857
22	rs77886021	40490136	C	T	-0.0497050825796673	0.0248	0.04463
22	rs73165038	40492800	C	T	0.0376040223973664	0.0189	0.04664
22	rs714020	40493860	C	T	0.0044003044444822	0.0103	0.6656
22	rs147427678	40493891	C	T	-0.0360003042410416	0.0569	0.527
22	rs9611263	40495139	A	C	0.0034041991335623	0.0106	0.7498
22	rs6001762	40495473	C	T	0.0045994064948955	0.0105	0.6656
22	rs6001763	40495644	A	G	0.0044998604248922	0.0106	0.6701
22	rs192667024	40496373	C	T	-0.0101008421794295	0.0433	0.8148
22	rs135628	40496407	G	A	-0.0138961051921114	0.0335	0.6785
22	rs11705409	40496656	C	T	0.0037031349243813	0.0106	0.7252
22	rs12106521	40497122	G	A	0.0035038543266769	0.0106	0.739
22	rs6001765	40498156	A	T	0.0043007385516922	0.0106	0.6845
22	rs9611265	40498493	G	C	0.0037031349243813	0.0098	0.7019
22	rs34419824	40499103	A	T	0.0045994064948955	0.0109	0.6742
22	rs34584683	40499107	A	T	0.0044003044444822	0.0106	0.6793
22	rs143794988	40499487	A	G	0.0563047162104676	0.0299	0.05942
