## Supplementary material for "Characterization of shared and ancestry-specific signals driving complex traits using multi-ancestry fine-mapping": EAS_schizophrenia_gwas_22_40527819_43122003.tsv

chrom	ID	pos	A1	A2	BETA	SE	P
22	rs2413611	40527858	T	A	-0.0239956055562207	0.0202	0.2342
22	rs1807579	40528220	T	C	-0.0344051267241774	0.0194	0.07704
22	rs6001794	40529415	G	T	-0.0328021562323804	0.0194	0.09106
22	rs7284587	40530052	T	A	0.116902648229076	0.0665	0.07888
22	rs6001795	40530922	G	A	-0.0320997276601081	0.0194	0.09801
22	rs8136580	40530923	T	C	-0.0328951617042694	0.0194	0.09005
22	rs8140695	40531506	T	A	-0.0316970867432546	0.0194	0.1025
22	rs67465697	40531645	A	G	-0.032502530761974	0.0194	0.09464
22	rs8136269	40532444	G	C	-0.0346017967900747	0.0194	0.07528
22	rs8136149	40532484	C	T	-0.0347985055426955	0.0194	0.07357
22	rs8140112	40533130	A	G	-0.0358966439977618	0.0195	0.06524
22	rs17323591	40534211	T	A	-0.035596090043474	0.0195	0.06766
22	rs9611273	40534466	C	T	0.129896042740184	0.0685	0.05797
22	rs2064258	40534964	T	C	-0.0247026126403718	0.0194	0.2026
22	rs73165039	40535152	A	G	-0.0364980230402006	0.0195	0.06109
22	rs5995819	40535399	G	A	0.116698002776607	0.0653	0.07385
22	rs11089973	40535657	A	G	-0.0358033589652777	0.0195	0.06573
22	rs2143177	40535731	T	A	-0.0239034240815591	0.0194	0.2189
22	rs2179422	40535963	C	T	0.089895547102826	0.0666	0.1772
22	rs73165040	40538602	C	T	-0.0360003042410416	0.0195	0.06506
22	rs17323619	40538717	G	C	-0.0360003042410416	0.0195	0.06516
22	rs117941537	40538762	T	C	-0.128799747391589	0.0482	0.007571
22	rs6001799	40539200	G	A	-0.035596090043474	0.0196	0.06861
22	rs2103648	40539379	A	G	0.125504261237137	0.0658	0.05655
22	rs12483853	40539525	G	C	-0.0355028330426552	0.0213	0.09595
22	rs6001800	40540185	G	A	0.12150056153085	0.0662	0.06646
22	rs4586740	40540762	T	G	-0.020498669477346	0.0194	0.2893
22	rs6001801	40540766	G	T	0.114800815477177	0.0678	0.09019
22	rs4588292	40541173	T	C	0.114096247798388	0.0678	0.09229
22	rs2413617	40541700	G	T	0.113400111327533	0.0676	0.09339
22	rs113197291	40541775	G	A	0.177300639725958	0.1238	0.152
22	rs2005999	40541838	T	C	-0.0267033828345498	0.0194	0.1687
22	rs732384	40541981	A	G	-0.0406032684425478	0.0196	0.03823
22	rs146788634	40542101	G	A	0.175900988991032	0.1094	0.108
22	rs732383	40542121	T	C	-0.0406032684425478	0.0196	0.03817
22	rs4820397	40542688	T	C	-0.0260975991218731	0.0194	0.1785
22	rs4586733	40542915	T	C	0.111398251790055	0.0678	0.1003
22	rs6001802	40543215	G	A	0.109795665822884	0.0678	0.1054
22	rs11089974	40543608	C	T	-0.0388032003238938	0.0196	0.048
22	rs57774511	40544031	T	C	-0.0393959285025942	0.0196	0.04487
22	rs5995825	40544337	C	T	-0.0238010101859522	0.0181	0.1903
22	rs6001804	40545595	A	C	0.0127977582298607	0.0244	0.6005
22	rs5995826	40546153	G	A	-0.023002541565316	0.0178	0.1961
22	rs4820399	40546633	C	T	-0.0231969816042026	0.0178	0.1925
22	rs117244557	40547435	C	G	-0.101003355216417	0.0475	0.03331
22	rs145908710	40547986	G	A	0.0266029817945341	0.1195	0.8238
22	rs4820400	40548084	G	T	-0.0242004837056584	0.0178	0.1737
22	rs4585125	40548492	G	A	-0.0243951568347216	0.0178	0.1694
22	rs8137853	40548703	T	C	-0.0243029385231735	0.0177	0.171
22	rs9611279	40550105	T	C	-0.0235962138551867	0.0177	0.1835
22	rs3950173	40550107	T	C	-0.0236986067778773	0.0177	0.1808
22	rs4820403	40550982	G	A	-0.0226956079321885	0.0177	0.1994
22	rs1012241	40551767	C	T	-0.0225012653465135	0.0177	0.2033
22	rs2899334	40551850	T	C	-0.0227979086760041	0.0177	0.1971
22	rs6001807	40554008	T	G	-0.0229002198863326	0.0176	0.1937
22	rs5995827	40554300	A	G	-0.0229002198863326	0.0176	0.195
22	rs5015397	40554325	A	G	-0.0227979086760041	0.0176	0.1957
22	rs4402860	40554445	A	T	-0.0377018671840115	0.0197	0.0555
22	rs6001808	40554527	T	C	-0.0227979086760041	0.0176	0.1958
22	rs4642036	40554582	T	C	-0.0229002198863326	0.0176	0.1948
22	rs140695498	40555139	C	T	0.111201424290829	0.0705	0.115
22	rs201838866	40555161	G	A	0.0227981362759783	0.0614	0.7103
22	rs185936105	40555168	C	T	0.0227003855207759	0.0614	0.7113
22	rs12484633	40555638	A	G	-0.0227979086760041	0.0176	0.1963
22	rs5995829	40555879	G	A	-0.0226956079321885	0.0176	0.1982
22	rs11705370	40555993	T	A	-0.022398994943479	0.0176	0.2034
22	rs11705389	40556101	T	C	-0.0225012653465135	0.0176	0.2019
22	rs8137693	40557812	A	G	-0.0226956079321885	0.0176	0.1968
22	rs8141549	40558016	G	A	-0.0226035462098532	0.0176	0.1996
22	rs12484438	40558064	T	C	-0.0316970867432546	0.0175	0.07042
22	rs4820406	40558164	A	G	-0.0225012653465135	0.0176	0.2003
22	rs4821929	40558452	C	T	-0.0225012653465135	0.0176	0.2
22	rs4820407	40558595	A	G	-0.0225012653465135	0.0176	0.2001
22	rs1474667	40559156	G	A	-0.0313049258284153	0.0175	0.07441
22	rs13053550	40560600	G	C	-0.0222047099881925	0.0176	0.2063
22	rs8139315	40561283	C	A	0.0943005794202359	0.0672	0.1608
22	rs6001817	40561759	G	T	-0.0222047099881925	0.0176	0.2059
22	rs11089975	40562227	C	T	0.09349945051399	0.0671	0.1637
22	rs7285909	40562242	T	G	-0.0222047099881925	0.0176	0.2055
22	rs6001819	40562877	T	C	-0.0220002402796674	0.0176	0.2106
22	rs7289946	40563020	G	A	-0.0220002402796674	0.0176	0.2103
22	rs6001820	40563804	T	C	-0.0217958123704574	0.0176	0.2144
22	rs60553412	40563815	A	G	-0.0030045090202987	0.0249	0.9056
22	rs34323392	40565542	A	G	-0.0028039273327342	0.0249	0.9118
22	rs5995832	40566118	T	C	-0.0212951405401588	0.0175	0.2239
22	rs62638153	40566675	G	A	-0.0214994661132367	0.0175	0.2212
22	rs62236835	40566936	C	T	-0.0217958123704574	0.0175	0.2147
22	rs57259665	40567251	C	T	0.115700869452059	0.0655	0.07749
22	rs6001821	40567581	T	C	-0.0216016445577609	0.0175	0.2186
22	rs57770630	40567673	C	A	-0.0021022080918702	0.0249	0.9312
22	rs713658	40567894	C	T	-0.0217038334437866	0.0175	0.2169
22	rs738449	40568512	G	A	-0.0216016445577609	0.0175	0.2181
22	rs6001823	40569157	T	A	-0.0214994661132367	0.0175	0.2191
22	rs9611282	40569326	C	T	0.105899370449502	0.0699	0.1301
22	rs6001826	40571499	T	C	-0.0213972981080803	0.0175	0.2214
22	rs5995833	40572423	A	G	-0.021203207651103	0.0175	0.2272
22	rs62236839	40576872	G	T	-0.0017014466397575	0.0248	0.9459
22	rs10222225	40578764	A	G	-0.0208049294331883	0.0175	0.2352
22	rs7290804	40579423	C	T	-0.0213972981080803	0.0175	0.2226
22	rs6001828	40579805	G	T	-0.0187955345843259	0.0178	0.2907
22	rs8142495	40581822	A	G	-0.0214994661132367	0.0175	0.2186
22	rs7288257	40582484	C	T	0.0147999386115992	0.0237	0.5323
22	rs143409663	40584151	T	C	-0.122201532853853	0.0533	0.02189
22	rs6001829	40584391	G	A	-0.0212951405401588	0.0175	0.2232
22	rs9611286	40584962	T	C	0.119097726626919	0.0693	0.08546
22	rs738450	40585744	A	G	-0.0214994661132367	0.0175	0.218
22	rs12628783	40586069	C	G	-0.003596459514405	0.0246	0.8841
22	rs9611288	40587100	G	T	0.133096297984576	0.0719	0.06406
22	rs3985940	40587244	A	G	-0.0214994661132367	0.0175	0.2188
22	rs6001831	40591258	T	G	-0.0209989425960583	0.0174	0.2276
22	rs17421586	40591312	T	A	-0.0300984478240329	0.0174	0.08334
22	rs4550767	40591755	G	T	-0.0207028323592018	0.0174	0.2351
22	rs6001832	40592214	A	G	-0.0300984478240329	0.0174	0.08352
22	rs62236842	40593320	G	A	-0.0030045090202987	0.0245	0.9018
22	rs7288451	40594702	A	G	0.112399682488911	0.0679	0.09775
22	rs117975725	40595562	A	G	0.0320992618599997	0.0411	0.4348
22	rs62236844	40596624	A	T	-0.0003000450090019	0.0244	0.9887
22	rs7291171	40596888	T	A	0.114898880476521	0.068	0.09124
22	rs6001833	40597667	G	A	0.111398251790055	0.0679	0.1008
22	rs8137636	40599631	G	A	-0.0209989425960583	0.0174	0.2276
22	rs8137796	40599879	C	T	-0.0208968257129853	0.0174	0.2303
22	rs6001834	40600487	G	A	-0.0209989425960583	0.0174	0.2266
22	rs4821932	40601639	A	T	-0.0208968257129853	0.0174	0.2285
22	rs4821933	40602072	T	A	-0.0208049294331883	0.0174	0.2316
22	rs5995835	40602620	G	A	0.108298196445168	0.0679	0.1109
22	rs5995836	40602815	G	T	-0.0208968257129853	0.0174	0.2283
22	rs6001835	40602948	G	A	0.108701926920191	0.068	0.1097
22	rs6001837	40603580	C	A	-0.021101069908054	0.0174	0.2241
22	rs2143175	40603732	A	G	-0.0297996312385195	0.0173	0.08571
22	rs4239893	40604716	T	C	-0.0209989425960583	0.0174	0.2262
22	rs4820408	40604945	T	G	-0.021203207651103	0.0174	0.2216
22	rs6001841	40605163	G	A	-0.021203207651103	0.0174	0.2234
22	rs738447	40605681	C	T	-0.021203207651103	0.0174	0.2233
22	rs5995838	40606001	A	G	-0.0209989425960583	0.0174	0.2279
22	rs5995839	40606293	A	T	-0.0208049294331883	0.0174	0.231
22	rs62237976	40607629	G	A	0.0002999550089979	0.0243	0.9904
22	rs6001842	40609151	A	G	-0.0158042315449673	0.0178	0.3761
22	rs8138982	40610398	C	A	0.0463968262292078	0.0322	0.1491
22	rs6001843	40610600	G	C	-0.0158042315449673	0.0178	0.3765
22	rs138019	40611628	A	G	-0.0467038420537432	0.0322	0.1467
22	rs138020	40612131	A	G	-0.107696575455374	0.0682	0.1141
22	rs138021	40612974	G	A	-0.10799732231233	0.0682	0.1132
22	rs138022	40613036	A	G	-0.111199753092226	0.0683	0.1034
22	rs138023	40613073	A	G	-0.107496127788248	0.0681	0.1143
22	rs138024	40613282	A	C	0.0209979909956055	0.0174	0.226
22	rs12160931	40614512	T	G	-0.0295009039176847	0.0173	0.08829
22	rs138026	40614627	G	T	-0.108799756405339	0.0682	0.1108
22	rs739182	40615276	G	T	-0.0297996312385195	0.0173	0.08507
22	rs138027	40616112	G	A	-0.11279922549559	0.0681	0.09791
22	rs62237977	40616703	C	T	-0.0009004052431641	0.0243	0.9716
22	rs138028	40616707	A	G	-0.111904100509949	0.0683	0.1015
22	rs138029	40617100	G	A	-0.114300357227301	0.0684	0.09437
22	rs62237978	40618063	A	G	0.0005998200719675	0.0243	0.9817
22	rs5750905	40618811	A	G	0.0161980995687726	0.0174	0.3518
22	rs138031	40619009	C	T	0.0209979909956055	0.0173	0.225
22	rs138032	40619078	C	A	0.0210959082947329	0.0173	0.2243
22	rs138035	40619708	A	G	0.0209979909956055	0.0173	0.2265
22	rs138036	40619779	C	A	0.0209979909956055	0.0173	0.2262
22	rs138037	40620467	C	A	0.0209979909956055	0.0173	0.225
22	rs138038	40620565	G	A	0.0210959082947329	0.0173	0.2241
22	rs138039	40621288	G	A	0.0209979909956055	0.0173	0.2253
22	rs138040	40621404	C	G	0.0212036062510236	0.0173	0.2222
22	rs138041	40621645	G	A	0.0210959082947329	0.0173	0.2232
22	rs62237980	40621877	T	G	-0.0010005003335835	0.0242	0.9663
22	rs138042	40623249	T	C	0.0213993910058902	0.0173	0.2167
22	rs138043	40623430	T	C	0.0215951374365897	0.0173	0.2138
22	rs1962769	40624547	A	G	-0.13130530077799	0.0714	0.06596
22	rs138047	40625909	A	G	0.022299507494767	0.0173	0.1979
22	rs138048	40625951	C	T	0.022299507494767	0.0173	0.1984
22	rs138049	40627059	A	C	0.0297044227063309	0.0193	0.124
22	rs138050	40627061	A	C	0.0189002595004805	0.0182	0.2979
22	rs138051	40627319	C	T	0.021898468701116	0.0173	0.2069
22	rs118070654	40627876	C	T	0.0507976715868588	0.057	0.3725
22	rs5750907	40628754	C	T	0.0227003855207759	0.0173	0.1911
22	rs5750908	40629138	T	C	0.0218006299588528	0.0173	0.2082
22	rs57124092	40629445	G	T	-0.0021022080918702	0.0242	0.9318
22	rs1018807	40629805	A	G	0.022299507494767	0.0173	0.1983
22	rs77943556	40630949	A	T	-0.0594952597858765	0.0349	0.08802
22	rs5757882	40631033	C	T	0.0226026252094292	0.0173	0.1922
22	rs5750909	40631110	G	C	0.0226026252094292	0.0173	0.1924
22	rs5757883	40631339	G	A	0.0225048553400694	0.0173	0.1938
22	rs5757884	40631437	C	A	0.0225048553400694	0.0173	0.1943
22	rs5757885	40631617	G	A	0.022299507494767	0.0173	0.1983
22	rs9611299	40631739	A	G	0.0225048553400694	0.0173	0.1952
22	rs118038547	40631921	A	G	-0.0034961042567088	0.081	0.966
22	rs4821935	40632047	A	C	-0.132594688611595	0.0765	0.0829
22	rs7292310	40632083	C	T	0.0223972974420383	0.0173	0.1957
22	rs4821936	40632510	C	G	-0.0369026020501437	0.0195	0.05841
22	rs5750910	40632772	A	G	0.0226026252094292	0.0173	0.193
22	rs147005136	40633218	A	G	-0.11109917251872	0.0473	0.01889
22	rs5750911	40634507	A	G	0.0227003855207759	0.0173	0.1915
22	rs12485003	40635276	G	A	-0.007004474152883	0.0288	0.8084
22	rs8141661	40635721	T	C	0.023003381764963	0.0174	0.1854
22	rs5757886	40636076	T	C	-0.138595622790347	0.0717	0.05317
22	rs5757887	40636615	C	T	0.023003381764963	0.0173	0.1849
22	rs6001848	40636799	A	G	-0.0300984478240329	0.0173	0.08231
22	rs5757888	40637804	T	G	0.0235993322503244	0.0174	0.1741
22	rs9611300	40638223	C	T	0.0231011029079872	0.0173	0.1836
22	rs5757889	40638934	C	T	0.0231011029079872	0.0173	0.1826
22	rs739180	40639295	G	A	-0.119403097247782	0.0689	0.08322
22	rs5750912	40639423	C	G	0.0228958774769045	0.0173	0.1858
22	rs143521471	40639706	C	T	-0.0366951051877892	0.0196	0.06072
22	rs148712173	40640280	A	G	-0.152999675819921	0.0577	0.008026
22	rs5750913	40640285	G	A	-0.134194469554306	0.0727	0.06495
22	rs12628042	40640516	C	T	-0.0388967656299467	0.0195	0.04647
22	rs5750914	40641164	G	T	0.023198814502523	0.0173	0.1817
22	rs3752513	40641980	G	A	0.023198814502523	0.0173	0.1816
22	rs5750915	40642368	G	A	0.023198814502523	0.0173	0.1807
22	rs5757892	40642452	G	A	0.023198814502523	0.0173	0.1807
22	rs2157369	40642652	C	G	0.0231011029079872	0.0173	0.182
22	rs62238014	40643466	A	G	0.0	0.0241	0.9994
22	rs9941957	40643839	C	T	0.0235016597850914	0.0173	0.1752
22	rs5750918	40643872	C	T	0.0210959082947329	0.0175	0.2294
22	rs17001761	40648198	A	G	0.0009995003330834	0.024	0.9681
22	rs5750920	40649340	T	C	-0.140895584704878	0.0713	0.04803
22	rs763071	40652801	A	G	-0.143304710573971	0.0711	0.04385
22	rs12484776	40652873	A	G	-0.0408011614039327	0.0193	0.03483
22	rs4821938	40653882	T	C	-0.143004694417004	0.0711	0.0443
22	rs12628051	40654276	T	C	-0.0325955083699338	0.0172	0.05804
22	rs4821939	40659251	T	A	-0.0419997711602818	0.0193	0.02961
22	rs4821940	40659573	T	C	-0.028399474521698	0.0173	0.1003
22	rs5757899	40659781	A	G	0.0231011029079872	0.0173	0.182
22	rs117010246	40660813	C	T	-0.026600681797179	0.0915	0.7713
22	rs1074663	40663403	G	A	0.0235016597850914	0.0173	0.1745
22	rs5750926	40664165	C	T	0.0231011029079872	0.0173	0.1815
22	rs9611304	40664678	G	T	0.0232965165504356	0.0173	0.1783
22	rs9611305	40665067	T	C	0.0243998868235351	0.0173	0.1592
22	rs112251865	40665225	C	T	-0.0423961495190412	0.0193	0.02843
22	rs62238019	40666922	G	C	-0.0004000800213396	0.0241	0.9876
22	rs763072	40668074	G	A	-0.144598117842615	0.0708	0.04126
22	rs57960171	40668635	G	A	-0.0006001800720324	0.0241	0.9787
22	rs2413620	40668988	C	G	-0.0430954101055856	0.0194	0.02593
22	rs733381	40669648	A	G	-0.0430014511447026	0.0194	0.02622
22	rs743897	40671490	A	T	-0.0744972786929105	0.078	0.3393
22	rs62238021	40671498	G	A	-0.0004000800213396	0.0241	0.9857
22	rs6001858	40672078	A	G	-0.139595456234745	0.0691	0.04329
22	rs739183	40673685	T	C	-0.147097280304574	0.0707	0.03749
22	rs2413621	40673999	C	T	-0.12530248599513	0.0695	0.07138
22	rs5750927	40674593	G	A	0.0242046886968174	0.0173	0.163
22	rs150350432	40674621	T	C	0.197702658832257	0.1097	0.07156
22	rs4821941	40675091	A	G	-0.0344982814075965	0.0172	0.04558
22	rs11089985	40675561	A	G	-0.0344051267241774	0.0172	0.04628
22	rs5750929	40676986	T	A	0.0239020562806236	0.0173	0.1685
22	rs929070	40677001	T	C	-0.129596288171074	0.0697	0.06286
22	rs9623162	40677515	C	T	-0.127594763615376	0.0696	0.06667
22	rs6001861	40679199	C	T	0.024097313483794	0.0174	0.1669
22	rs9611306	40679233	G	A	0.0239996896478807	0.0174	0.1687
22	rs5995842	40679362	C	G	-0.034198147379977	0.0173	0.04758
22	rs5757902	40680545	A	G	-0.0453949344903922	0.0704	0.5187
22	rs140845314	40680650	A	G	-0.057194885093252	0.0809	0.4793
22	rs5757903	40680700	C	T	-0.146101494941386	0.0717	0.04164
22	rs6001862	40681788	C	T	-0.0299953975354009	0.0173	0.08345
22	rs62238023	40683501	C	A	-0.0007002451143934	0.0241	0.9764
22	rs713898	40683840	G	A	-0.0003000450090019	0.0241	0.9886
22	rs6001864	40684060	C	G	-0.0377018671840115	0.0172	0.02873
22	rs5757905	40684283	G	A	-0.136197801477995	0.0606	0.02466
22	rs73420548	40684967	G	A	-0.0017014466397575	0.0242	0.9424
22	rs4820409	40686386	G	A	-0.0338981034057645	0.0173	0.05007
22	rs5757906	40687757	C	T	-0.114098581601112	0.0719	0.1124
22	rs743899	40688171	T	C	-0.0374007702544828	0.0173	0.03026
22	rs2008569	40688409	A	G	-0.0375045865412751	0.0173	0.02982
22	rs5757907	40688917	A	G	0.0304031059110447	0.0173	0.07912
22	rs67710801	40689260	C	T	-0.0012007205765188	0.0242	0.9608
22	rs5750930	40689379	G	A	0.0305001066483263	0.0173	0.07808
22	rs4820410	40690385	A	G	-0.0388967656299467	0.0172	0.02407
22	rs117652291	40690624	A	G	0.150202897579161	0.0911	0.09909
22	rs62238026	40690834	G	A	-0.0017014466397575	0.0242	0.9445
22	rs67692712	40691706	A	G	-0.0012007205765188	0.0242	0.9609
22	rs5750931	40694719	T	C	-0.133497107497979	0.0722	0.06438
22	rs12160369	40694727	T	C	-0.0363009797263316	0.0173	0.03596
22	rs1807554	40695364	C	G	-0.0349952529972629	0.0173	0.04315
22	rs62239064	40695755	G	A	-0.001501126126267	0.0242	0.9512
22	rs5995843	40697377	A	G	-0.0358966439977618	0.0173	0.03768
22	rs139909	40697581	C	T	-0.0248973835545144	0.0174	0.1522
22	rs34382227	40697589	T	G	-0.0372035489975441	0.0173	0.03164
22	rs62239065	40699093	G	A	-0.0029042131473898	0.0243	0.9051
22	rs57574157	40701837	A	G	-0.0018016219466282	0.0242	0.9416
22	rs201999087	40702123	C	T	0.0437967654983826	0.0484	0.3652
22	rs12484951	40703075	T	G	-0.0484972070855493	0.0194	0.01225
22	rs6001872	40703245	A	G	-0.0393959285025942	0.0173	0.02262
22	rs139910	40703888	C	G	0.130098005289989	0.0715	0.06878
22	rs139911	40704052	C	T	-0.027196494688472	0.0175	0.1202
22	rs2294347	40706636	G	A	0.0406043708419401	0.0401	0.3112
22	rs62239068	40707828	T	C	-0.0031048149534787	0.0242	0.8977
22	rs2072858	40708679	T	C	-0.0356997191343252	0.0173	0.03953
22	rs141790659	40711248	G	A	-0.0814053022506909	0.114	0.4751
22	rs17332320	40711620	G	T	-0.048203336386541	0.0194	0.01317
22	rs6001877	40712637	G	A	-0.0399994162638657	0.0173	0.02091
22	rs62239069	40713805	G	A	-0.0040983869261633	0.0244	0.8667
22	rs139913	40713861	T	A	-0.0320997276601081	0.0174	0.06531
22	rs66480249	40715028	T	C	-0.004198802647333	0.0244	0.8633
22	rs139914	40715303	A	G	-0.0401035026973339	0.0176	0.02245
22	rs145384968	40715665	T	C	-0.112597752503482	0.049	0.02161
22	rs4470425	40716488	C	A	-0.047899061319535	0.0177	0.006962
22	rs4821942	40718100	G	A	-0.0636962093151305	0.0204	0.001756
22	rs41281265	40720704	A	G	-0.049400350295127	0.0176	0.004963
22	rs139915	40720963	C	T	-0.0411032840784537	0.0177	0.02058
22	rs139916	40721062	G	A	0.122801533017749	0.0711	0.08426
22	rs4821943	40722745	A	G	-0.0497050825796673	0.0176	0.00469
22	rs117233552	40723354	G	A	0.0558036076154242	0.0728	0.4439
22	rs3804095	40723779	C	G	-0.0009004052431641	0.0247	0.9694
22	rs139761696	40725047	C	A	0.180403050971324	0.0976	0.06458
22	rs139919	40726183	T	C	-0.0467038420537432	0.0207	0.024
22	rs139920	40726749	C	T	-0.0318003125497978	0.0191	0.09557
22	rs139921	40726762	A	G	-0.0352956263947246	0.0189	0.06173
22	rs117417000	40728835	C	T	0.0633972451297916	0.0408	0.1199
22	rs470113	40729614	A	G	-0.0490957108440633	0.02	0.01403
22	rs73167004	40732953	G	A	-0.0310985871020312	0.0212	0.1426
22	rs9611310	40733777	A	G	-0.0370997639570267	0.0209	0.0759
22	rs9611311	40733951	T	C	-0.0370997639570267	0.0209	0.07613
22	rs73167007	40734241	G	C	-0.0370997639570267	0.0209	0.07638
22	rs73167009	40734249	T	C	-0.0369959896867261	0.0209	0.07657
22	rs9611312	40734790	T	C	-0.031397792147416	0.0212	0.1388
22	rs9611314	40735798	C	G	-0.0326988269632397	0.0212	0.1235
22	rs117613547	40736457	C	T	-0.002002002670673	0.069	0.977
22	rs12484697	40736472	G	A	-0.0319035490130083	0.0212	0.1326
22	rs138140314	40736679	T	G	-0.0406032684425478	0.1043	0.6968
22	rs61467436	40736713	T	C	-0.0319964709431669	0.0212	0.1316
22	rs9611315	40736900	A	T	-0.0320997276601081	0.0212	0.1307
22	rs74424549	40736938	A	C	-0.0319035490130083	0.0212	0.1319
22	rs117667045	40736961	C	T	-0.0299026613543135	0.0215	0.1645
22	rs9607698	40736988	A	G	-0.0319035490130083	0.0212	0.132
22	rs9611316	40737027	A	G	-0.0320997276601081	0.0212	0.1301
22	rs9607699	40737036	G	A	-0.0319964709431669	0.0212	0.1316
22	rs117820381	40738486	G	A	-0.0555021391616052	0.0294	0.05882
22	rs9607701	40739116	A	G	-0.0319035490130083	0.0212	0.132
22	rs9607702	40739177	A	G	-0.0319964709431669	0.0212	0.1318
22	rs9611318	40739414	C	G	-0.034198147379977	0.0213	0.1081
22	rs9607704	40739786	A	T	-0.034198147379977	0.0213	0.1078
22	rs77084079	40740464	A	G	-0.0870950168509818	0.076	0.2516
22	rs12484610	40741344	T	C	-0.0344051267241774	0.0213	0.1058
22	rs909669	40742417	C	T	-0.0356997191343252	0.0213	0.09391
22	rs3788577	40742831	A	G	-0.0356997191343252	0.0213	0.09339
22	rs3788578	40742921	C	T	-0.0356997191343252	0.0213	0.09356
22	rs3788579	40742989	T	C	-0.0358033589652777	0.0213	0.09256
22	rs117867528	40743215	A	G	-0.143004694417004	0.057	0.01208
22	rs5757922	40743793	A	G	0.0387013475370749	0.0218	0.07557
22	rs17001846	40744053	A	G	-0.0358033589652777	0.0213	0.09247
22	rs2280790	40745181	T	C	-0.0358033589652777	0.0213	0.093
22	rs118127065	40749519	C	T	-0.0316041926269978	0.0927	0.7332
22	rs10854729	40750612	T	C	-0.0346017967900747	0.0213	0.1044
22	rs141718792	40750827	C	T	0.0613960888650743	0.0393	0.1189
22	rs117326843	40756112	A	C	-0.0816982439845054	0.0901	0.3645
22	rs140873896	40756280	G	C	-0.027196494688472	0.0811	0.7371
22	rs8135371	40757228	A	C	-0.0153979421800967	0.0307	0.6157
22	rs2075764	40758581	C	T	-0.0346949697968869	0.0213	0.1033
22	rs17001863	40759308	A	G	-0.0066017436345624	0.0311	0.8316
22	rs150059586	40759670	G	A	-0.0346017967900747	0.0213	0.1047
22	rs118165986	40759825	G	A	0.0684994164246923	0.0853	0.4223
22	rs12484358	40774660	G	A	-0.0319964709431669	0.0216	0.1381
22	rs145295685	40774662	G	A	-0.0811992094973757	0.0895	0.3645
22	rs5757933	40775268	T	C	-0.0566973436785452	0.0748	0.4485
22	rs5995849	40777072	G	C	-0.0322029950400999	0.0213	0.1303
22	rs80165341	40778033	C	T	-0.0671018035407359	0.0526	0.2022
22	rs17001868	40778231	A	C	-0.0278954863187535	0.0217	0.1987
22	rs11913132	40778778	A	G	-0.0290993078252748	0.0215	0.1754
22	rs6001894	40779197	T	C	-0.0289037168568363	0.0215	0.1773
22	rs150863873	40779410	G	T	0.0101978249764461	0.0779	0.896
22	rs9611324	40781162	T	C	-0.0300984478240329	0.0214	0.1597
22	rs742140	40781586	G	A	-0.029202265808213	0.0215	0.1736
22	rs5757936	40782338	A	G	0.0382009626151637	0.0211	0.07086
22	rs9611325	40782490	G	A	-0.0293979151845611	0.0215	0.1714
22	rs2294348	40783780	G	C	-0.0307994715535284	0.0215	0.1531
22	rs2294350	40784278	C	T	-0.0299026613543135	0.0215	0.1645
22	rs146605000	40785781	G	A	-0.077097050384967	0.0651	0.2365
22	rs118036091	40787057	A	G	-0.066503116358279	0.0878	0.4488
22	rs144165324	40788121	C	T	0.0295005481176215	0.0996	0.767
22	rs6001898	40789216	A	G	-0.0331018715051171	0.0213	0.1201
22	rs75748221	40790060	C	G	0.0166997792224134	0.1168	0.886
22	rs55769635	40790101	G	A	-0.0332982854015147	0.0213	0.1191
22	rs147122512	40790565	G	A	-0.0328021562323804	0.0214	0.1243
22	rs6001900	40791002	T	C	-0.032502530761974	0.0213	0.1283
22	rs117173890	40791159	T	C	0.0106035827841911	0.0852	0.9011
22	rs117636195	40791324	T	G	0.18339597939522	0.0729	0.01185
22	rs9611328	40791972	G	A	-0.0325955083699338	0.0214	0.1267
22	rs9611329	40792038	G	T	-0.0335981494309355	0.0213	0.1159
22	rs150777046	40792569	C	G	-0.0325955083699338	0.0214	0.1268
22	rs189364446	40794243	T	C	0.177200131320858	0.0732	0.0154
22	rs145655121	40794956	C	T	-0.0622052453438987	0.091	0.4945
22	rs116865378	40795940	G	A	0.0495041949030891	0.089	0.578
22	rs73167022	40797256	A	T	-0.0305004454483837	0.0216	0.1579
22	rs9611337	40797447	T	A	-0.0318003125497978	0.0213	0.136
22	rs11704314	40797933	A	G	0.0700016957858908	0.1127	0.5349
22	rs73167023	40799954	T	C	-0.0302015087331214	0.0215	0.1614
22	rs760700	40800071	A	G	-0.0385953087593848	0.0203	0.05682
22	rs760701	40800518	G	A	-0.0309954337025195	0.0214	0.1464
22	rs12483888	40801312	A	G	-0.019294956182969	0.0203	0.3425
22	rs188579679	40801855	C	T	0.0680978043671968	0.0828	0.4105
22	rs55844816	40803112	C	T	-0.0306963490025976	0.0217	0.1566
22	rs2018393	40803186	G	T	-0.0235962138551867	0.0191	0.2154
22	rs17001883	40806895	A	T	0.0537018913875451	0.0225	0.01728
22	rs73167027	40808676	A	T	-0.0401035026973339	0.0212	0.05814
22	rs5757946	40809034	A	G	0.0136957831289865	0.0194	0.4816
22	rs2092163	40810231	C	T	-0.0136020904182857	0.0218	0.5321
22	rs729982	40810946	T	C	-0.0067024110596754	0.0692	0.9234
22	rs878756	40814500	T	C	0.0228958774769045	0.0283	0.418
22	rs56211152	40814594	C	T	0.0052959516591825	0.0348	0.8782
22	rs4821944	40814636	C	T	-0.007296555232638	0.0685	0.9154
22	rs17425081	40815872	G	A	-0.0754026560491867	0.1262	0.5502
22	rs117518948	40816141	G	A	-0.135499041462163	0.0703	0.05385
22	rs2072856	40816749	G	A	0.0238044133801613	0.0271	0.3797
22	rs75265520	40816822	G	A	0.125998088407666	0.0745	0.09097
22	rs2072857	40816841	G	A	0.0008995952428359	0.0207	0.9659
22	rs9619869	40818166	G	A	-0.0501991563328521	0.0744	0.5003
22	rs73167030	40819013	T	C	0.0014988761237359	0.0204	0.9417
22	rs12159970	40819154	G	A	0.001998002662673	0.0204	0.9235
22	rs5757949	40820151	T	C	0.0205964297986501	0.0186	0.2679
22	rs73167031	40821818	A	C	-0.0001000050003333	0.0202	0.9946
22	rs150187597	40822646	C	T	0.0565031992337321	0.0681	0.4065
22	rs6001910	40824009	T	C	0.0002999550089979	0.0201	0.9883
22	rs56150793	40824087	G	C	0.0008995952428359	0.0201	0.9655
22	rs6001911	40825193	A	G	0.0006997551142732	0.0201	0.9732
22	rs1106673	40825814	G	A	-0.000200020002667	0.0201	0.9906
22	rs73167034	40826534	T	C	-0.0012007205765188	0.0201	0.9523
22	rs74767555	40826733	G	A	-0.0001000050003333	0.02	0.9967
22	rs2294352	40827319	G	A	-0.0005001250416822	0.02	0.9801
22	rs6001912	40828361	T	C	-0.0012007205765188	0.02	0.9519
22	rs8139974	40828375	T	A	0.0183015011699126	0.0263	0.4863
22	rs17001895	40828932	A	G	0.0285971749776749	0.0211	0.1758
22	rs10483203	40829953	A	T	-0.0012007205765188	0.02	0.9524
22	rs56283550	40831888	G	A	-0.001300845733048	0.02	0.9493
22	rs9306345	40832375	A	G	-0.0001000050003333	0.0199	0.9979
22	rs12158872	40832501	G	C	-0.0006001800720324	0.02	0.9761
22	rs73167039	40833146	A	G	-0.0007002451143934	0.02	0.9724
22	rs17001907	40834346	T	C	-0.0022024235552	0.02	0.912
22	rs35592496	40836024	C	T	0.0183996828453635	0.0265	0.4864
22	rs6001913	40836753	C	A	-0.001501126126267	0.02	0.9395
22	rs56215843	40837253	C	T	-0.0023026490626755	0.02	0.9071
22	rs73167041	40837964	G	T	-0.0024028846163103	0.02	0.9045
22	rs61675795	40839696	C	T	-0.0029042131473898	0.02	0.8856
22	rs73167042	40840610	G	A	-0.0031048149534787	0.02	0.8771
22	rs6001915	40840614	A	G	-0.0022024235552	0.02	0.9136
22	rs58476910	40842162	A	C	-0.0239956055562207	0.0904	0.7911
22	rs73167044	40842405	T	C	-0.0027036515743148	0.02	0.8934
22	rs17001915	40842466	G	T	-0.0029042131473898	0.02	0.8843
22	rs73167045	40842923	T	C	-0.002002002670673	0.02	0.922
22	rs17001916	40844896	G	A	0.0595039941477318	0.0359	0.09696
22	rs17001918	40847274	G	C	0.063997749947184	0.0382	0.09344
22	rs73167052	40847848	A	T	-0.004701032558649	0.0199	0.8143
22	rs5995856	40849062	G	A	-0.0023026490626755	0.0199	0.9084
22	rs141961637	40849103	G	C	0.161097920342328	0.0764	0.03499
22	rs17001920	40849495	T	C	-0.0054045784588597	0.0199	0.787
22	rs4507196	40849704	C	A	0.0065981840282271	0.0179	0.7111
22	rs118158251	40849853	G	A	-0.0092022107647994	0.0403	0.819
22	rs6001920	40850066	T	C	-0.0033957590691798	0.0199	0.8652
22	rs150905963	40851254	G	A	0.189197860733387	0.0664	0.004352
22	rs73167053	40851728	G	A	-0.0048015088161939	0.0199	0.8081
22	rs5995860	40852671	A	G	-0.0026033858701149	0.0199	0.8973
22	rs28419341	40854456	G	T	-0.0027036515743148	0.0199	0.8914
22	rs28552449	40854814	G	A	-0.0027036515743148	0.0199	0.8919
22	rs112375848	40855011	A	G	-0.0027036515743148	0.0199	0.8917
22	rs56253436	40855131	A	G	-0.029202265808213	0.0403	0.4693
22	rs55864500	40855293	C	T	-0.0051029981759033	0.0199	0.7988
22	rs73167058	40856837	T	C	-0.0045001103249234	0.0199	0.8193
22	rs5995862	40857793	A	C	-0.0030045090202987	0.0199	0.8803
22	rs117321164	40858110	G	A	-0.0671018035407359	0.0465	0.1492
22	rs57948569	40858693	G	A	-0.0191012733024012	0.0937	0.8387
22	rs8135759	40859004	T	C	0.0193025022544974	0.0255	0.4495
22	rs149352552	40861671	C	G	-0.0806028645320996	0.0701	0.2503
22	rs9607721	40862120	A	G	-0.0017014466397575	0.0198	0.932
22	rs17001941	40862568	T	C	0.0535976373487916	0.0357	0.1332
22	rs17001943	40862613	A	G	-0.0051029981759033	0.0199	0.7975
22	rs73167062	40864848	G	C	-0.0043996643446871	0.0199	0.8266
22	rs5995863	40865417	G	T	0.0078987227933553	0.0179	0.6562
22	rs73167063	40866656	G	A	-0.0051029981759033	0.0199	0.7968
22	rs5995864	40866763	A	G	-0.0022024235552	0.0199	0.9106
22	rs75523053	40868239	G	T	-0.0057967688471774	0.0199	0.769
22	rs73167064	40868580	A	T	0.0379025370484673	0.0298	0.2035
22	rs140110874	40869097	G	T	0.160697772197039	0.0764	0.03547
22	rs74486969	40870488	T	C	-0.0054045784588597	0.0199	0.7858
22	rs12159787	40870699	A	G	-0.0030045090202987	0.0199	0.8789
22	rs10483204	40870794	T	C	-0.0030045090202987	0.0199	0.8807
22	rs4299422	40871251	T	C	-0.0054045784588597	0.0199	0.7855
22	rs2899337	40871465	T	C	-0.0054950702819798	0.0199	0.7838
22	rs139360493	40873062	G	A	-0.124203603459306	0.0613	0.04268
22	rs73167066	40873718	T	C	-0.0055956263571598	0.0199	0.778
22	rs150158462	40874860	T	C	0.0871038727117686	0.0783	0.2658
22	rs73167067	40875199	C	G	-0.0036968248442897	0.0199	0.8504
22	rs75523970	40875270	A	C	0.0397974698740661	0.0297	0.1807
22	rs6001930	40876234	T	C	-0.0038975857287134	0.0199	0.8433
22	rs59098711	40877004	T	C	0.0084045823438103	0.0183	0.6455
22	rs17001974	40877384	C	T	-0.004198802647333	0.0199	0.8342
22	rs6001931	40877514	G	A	-0.0045001103249234	0.0199	0.8196
22	rs6001932	40877635	C	A	-0.0039979812872983	0.0199	0.8398
22	rs149078778	40877892	G	A	-0.0471020897690825	0.0663	0.4776
22	rs73167069	40878253	A	G	-0.0060985584618694	0.0199	0.7605
22	rs73167072	40879105	G	A	-0.0060985584618694	0.0199	0.7575
22	rs73167073	40879408	A	G	-0.0040983869261633	0.0199	0.8358
22	rs73167076	40879843	C	T	-0.007296555232638	0.0199	0.7136
22	rs17001977	40880213	G	A	-0.0062998021485279	0.0199	0.7514
22	rs182297676	40880886	C	A	-0.12890212424086	0.0742	0.08209
22	rs1807582	40880904	G	A	-0.0222047099881925	0.0404	0.5836
22	rs3827381	40881402	T	C	-0.004198802647333	0.0199	0.831
22	rs3827382	40881403	G	A	-0.0062998021485279	0.0199	0.7505
22	rs139062	40881793	T	C	-0.0086977157031958	0.0178	0.6258
22	rs57478028	40882975	A	C	0.031799009548949	0.0285	0.265
22	rs73167079	40883088	T	C	-0.0064004391810282	0.0199	0.7458
22	rs10483205	40883599	C	T	-0.0062998021485279	0.0199	0.7499
22	rs141201045	40883651	C	G	0.0972991096622764	0.0806	0.2272
22	rs112880707	40884662	C	T	-0.0057967688471774	0.0199	0.7723
22	rs190403080	40885023	G	T	-0.11840072638803	0.0805	0.1413
22	rs139063	40885186	G	A	-0.0094040800752939	0.0178	0.5981
22	rs113409089	40885600	G	A	-0.005304041591906	0.0199	0.7895
22	rs74278065	40885710	T	C	-0.005304041591906	0.0199	0.7899
22	rs5750946	40885955	G	A	-0.0095050300143049	0.0178	0.5925
22	rs139064	40886557	T	C	-0.0238010101859522	0.0257	0.3542
22	rs5750948	40886744	A	C	-0.0428031223253094	0.0224	0.0559
22	rs6001935	40886993	T	C	-0.003596459514405	0.0199	0.8567
22	rs56135013	40887074	C	T	-0.0054950702819798	0.0199	0.7831
22	rs6001937	40887085	A	G	-0.0034961042567088	0.0199	0.8599
22	rs73167089	40887648	C	T	-0.005304041591906	0.0199	0.789
22	rs5995867	40888136	T	G	-0.0034961042567088	0.0199	0.859
22	rs73167090	40888363	G	A	-0.0054045784588597	0.0199	0.7879
22	rs77426923	40889908	G	A	-0.005304041591906	0.0199	0.7909
22	rs56182212	40891048	T	A	-0.0033957590691798	0.0199	0.8662
22	rs73167092	40892127	T	C	-0.005304041591906	0.0199	0.7916
22	rs73167093	40893789	T	C	-0.0052035148315978	0.0199	0.7945
22	rs6001942	40893866	A	G	-0.0029042131473898	0.0199	0.8843
22	rs138175438	40893900	G	A	-0.0052035148315978	0.0199	0.7947
22	rs73167096	40894463	T	C	-0.0051029981759033	0.0199	0.7969
22	rs73167097	40895706	T	A	-0.0031048149534787	0.0199	0.8748
22	rs73167098	40895810	C	A	-0.0031048149534787	0.0199	0.8762
22	rs113966362	40899836	G	C	-0.0050024916227914	0.0199	0.8015
22	rs73167101	40899954	C	T	-0.0052035148315978	0.0199	0.7938
22	rs17001993	40900077	G	A	-0.0052035148315978	0.0199	0.7942
22	rs17001994	40900818	G	T	-0.0052035148315978	0.0199	0.7921
22	rs73169003	40900856	T	C	-0.0052035148315978	0.0199	0.7921
22	rs10483206	40901345	C	T	-0.0033957590691798	0.0199	0.8626
22	rs139067	40903362	G	C	-0.0182963622831166	0.0253	0.4704
22	rs6001946	40903421	A	G	-0.0033957590691798	0.0199	0.8647
22	rs6001949	40904486	G	A	-0.0033957590691798	0.0199	0.8623
22	rs17001997	40905072	G	A	-0.0052035148315978	0.0199	0.7936
22	rs6001950	40906635	C	G	-0.0031950988965408	0.0199	0.8736
22	rs17001999	40907675	A	G	0.0549994182186046	0.0359	0.1253
22	rs56124626	40907951	A	G	-0.0062998021485279	0.0199	0.7497
22	rs3091393	40909156	G	C	-0.0156010662286512	0.0254	0.5387
22	rs139858516	40910106	C	A	0.0546964969190277	0.0358	0.1269
22	rs9611367	40914949	T	C	-0.0074980401773571	0.0176	0.6718
22	rs5757976	40915718	C	T	-0.0198966317144566	0.025	0.4255
22	rs7289671	40916196	T	C	0.0395956428583544	0.0297	0.1831
22	rs5757979	40916382	G	C	-0.0243951568347216	0.0258	0.3446
22	rs112034576	40918712	C	T	-0.003797200248385	0.0198	0.8493
22	rs116974822	40919417	C	A	-0.116702369786142	0.0745	0.1173
22	rs55993771	40919559	G	C	-0.0038975857287134	0.0198	0.842
22	rs185673504	40920144	A	T	0.22899837831598	0.0764	0.00272
22	rs5757983	40920236	C	G	-0.0260975991218731	0.0257	0.3099
22	rs117410690	40920291	C	A	0.0114047182634362	0.0727	0.8758
22	rs6001954	40921680	T	G	-0.0024028846163103	0.0198	0.9017
22	rs5995870	40921816	A	G	-0.0026033858701149	0.0198	0.8965
22	rs5995871	40922332	A	G	-0.0023026490626755	0.0197	0.9057
22	rs139903991	40924662	A	T	-0.0039979812872983	0.0198	0.8386
22	rs4821957	40927135	C	T	-0.0124977728299804	0.0179	0.484
22	rs2413624	40930212	C	T	-0.0122952780941516	0.0179	0.4938
22	rs375531474	40931477	C	A	-0.0437951599996715	0.1019	0.6674
22	rs55849114	40932003	C	A	-0.0039979812872983	0.0198	0.8414
22	rs55722862	40932041	A	C	-0.0040983869261633	0.0198	0.8345
22	rs55960299	40932066	G	C	-0.0039979812872983	0.0198	0.8383
22	rs551072823	40934571	A	G	-0.137700069496742	0.0742	0.06334
22	rs5757997	40935267	G	A	-0.0081027387031859	0.0176	0.6456
22	rs5750957	40935293	C	T	-0.0124977728299804	0.0179	0.4867
22	rs73169017	40936288	G	C	-0.003797200248385	0.0198	0.8494
22	rs1883473	40937725	C	T	-0.0325955083699338	0.054	0.5461
22	rs142851268	40939551	C	T	-0.109502414825161	0.072	0.1282
22	rs7289389	40939706	A	T	-0.0340015566760147	0.0577	0.5552
22	rs5757998	40939910	G	A	-0.0114958245134845	0.0179	0.5198
22	rs138177469	40941903	A	G	0.139196565188289	0.0675	0.03927
22	rs6001960	40943032	A	G	-0.034198147379977	0.0277	0.2162
22	rs5758000	40945070	C	T	-0.009696862978864	0.0179	0.5858
22	rs143819416	40945283	G	C	-0.0591981397259644	0.071	0.404
22	rs5758001	40946307	A	C	-0.0104039337153929	0.0179	0.5609
22	rs9623184	40947458	C	T	-0.0340015566760147	0.0575	0.5537
22	rs4257482	40948661	G	A	-0.0115969858456632	0.0179	0.5181
22	rs55662398	40948875	T	G	-0.0038975857287134	0.0197	0.8446
22	rs6001962	40949210	A	G	-0.0028039273327342	0.0197	0.8861
22	rs5758004	40950781	A	G	-0.021203207651103	0.0252	0.4016
22	rs932379	40952534	A	T	-0.0052035148315978	0.0197	0.7923
22	rs73169026	40953763	C	T	-0.0057967688471774	0.0197	0.7678
22	rs535593363	40954091	T	C	-0.136702128384208	0.0838	0.1027
22	rs73169028	40954094	C	T	-0.005304041591906	0.0197	0.7883
22	rs5758007	40955564	A	T	-0.0201006717070029	0.0252	0.4264
22	rs73169032	40956816	G	A	-0.0052035148315978	0.0197	0.7917
22	rs55674424	40957013	T	A	-0.0054045784588597	0.0197	0.783
22	rs5758008	40959260	A	G	-0.0065010863423599	0.0176	0.7122
22	rs5750960	40959920	C	A	-0.0188974371044634	0.025	0.4499
22	rs5015453	40960679	C	T	0.0212036062510236	0.0222	0.3411
22	rs5995875	40960692	C	T	-0.0034961042567088	0.0197	0.8589
22	rs6001965	40960867	C	A	-0.0034961042567088	0.0197	0.86
22	rs5750961	40961294	C	T	-0.007296555232638	0.0176	0.6799
22	rs56092708	40962808	G	A	-0.0054045784588597	0.0197	0.7827
22	rs16985899	40963402	C	T	-0.0052035148315978	0.0197	0.7907
22	rs117518970	40963903	T	C	-0.0492007484476219	0.0669	0.462
22	rs9619878	40964012	G	C	-0.0300984478240329	0.058	0.6038
22	rs997684	40964388	G	C	-0.0214994661132367	0.0252	0.393
22	rs17002019	40965336	C	T	-0.0045001103249234	0.0197	0.8203
22	rs17002020	40965443	T	C	-0.0054045784588597	0.0197	0.7824
22	rs73169036	40967688	C	T	-0.0054950702819798	0.0197	0.7805
22	rs12160047	40967695	A	G	-0.0034961042567088	0.0197	0.8588
22	rs56047425	40968152	T	C	-0.0051029981759033	0.0197	0.7961
22	rs56411183	40968616	G	A	-0.005304041591906	0.0197	0.79
22	rs5750966	40969793	C	G	-0.0197028322758684	0.025	0.4306
22	rs73169040	40969989	A	G	-0.0048015088161939	0.0197	0.8087
22	rs117423948	40970711	T	A	-0.0048015088161939	0.0197	0.8076
22	rs5995876	40972056	G	A	-0.0029042131473898	0.0197	0.882
22	rs138476044	40972176	G	A	-0.0048015088161939	0.0197	0.8086
22	rs1022533	40972547	C	T	-0.0071958279818024	0.0176	0.6824
22	rs73169043	40973610	C	T	-0.0054950702819798	0.0197	0.78
22	rs28444678	40974252	T	C	-0.0036968248442897	0.0197	0.8529
22	rs17002024	40975268	C	T	-0.003596459514405	0.0197	0.8556
22	rs143356434	40976025	T	C	0.0059025456526138	0.0864	0.9451
22	rs148372310	40976356	C	G	-0.0964007742863544	0.0565	0.08794
22	rs57705902	40977121	C	T	-0.006199175242821	0.0197	0.7547
22	rs79799751	40977346	C	T	-0.0066017436345624	0.0197	0.7393
22	rs6001973	40977556	T	C	-0.004701032558649	0.0197	0.8105
22	rs5750968	40978118	C	G	-0.0064004391810282	0.0176	0.7146
22	rs6001974	40979164	A	G	-0.0048015088161939	0.0197	0.8091
22	rs73169051	40979648	T	C	-0.004198802647333	0.0197	0.833
22	rs17002026	40982581	C	T	-0.003797200248385	0.0197	0.8462
22	rs17002027	40984571	T	C	-0.0046005663955682	0.0197	0.8149
22	rs28567076	40984798	A	C	-0.0031950988965408	0.0197	0.871
22	rs73169056	40986258	G	A	-0.0046005663955682	0.0197	0.8137
22	rs55853923	40987113	T	C	-0.0042992284528324	0.0197	0.8266
22	rs5758018	40987730	T	G	-0.0068030886197391	0.0176	0.6985
22	rs17002030	40989374	T	C	-0.0046005663955682	0.0197	0.8166
22	rs139511888	40990136	A	G	-0.0106970095483354	0.0919	0.9074
22	rs73169057	40990950	T	C	-0.0050024916227914	0.0197	0.8018
22	rs73169058	40992235	A	C	-0.0034961042567088	0.0197	0.8586
22	rs5758019	40993893	T	C	-0.0868004901369162	0.0757	0.2514
22	rs73169060	40994744	T	C	-0.0034961042567088	0.0197	0.8578
22	rs5758020	40994908	C	T	-0.0062998021485279	0.0176	0.7215
22	rs76345201	40995129	C	A	-0.0271040176920589	0.0454	0.5506
22	rs142127948	40995290	G	A	-0.0054045784588597	0.0197	0.7828
22	rs17002034	40996367	G	T	-0.0052035148315978	0.0198	0.7931
22	rs17002036	40997111	G	A	-0.0052035148315978	0.0197	0.7917
22	rs2187832	40998449	A	C	-0.0186019483996616	0.025	0.4571
22	rs17002038	41000964	C	T	-0.0059979518036359	0.0197	0.7597
22	rs6001980	41004384	T	C	-0.0045001103249234	0.0197	0.82
22	rs55719110	41005749	T	C	-0.0045001103249234	0.0197	0.8206
22	rs55997921	41006612	C	A	-0.0045001103249234	0.0197	0.8191
22	rs133034	41007476	C	T	-0.01999864650669	0.0253	0.4301
22	rs112325639	41009706	A	T	-0.0225012653465135	0.076	0.7675
22	rs181650684	41010517	A	T	-0.0943985954236476	0.088	0.2835
22	rs59047419	41011279	C	A	-0.004701032558649	0.0198	0.8122
22	rs133035	41012134	T	C	-0.0069037763167944	0.0176	0.6972
22	rs133036	41012438	C	T	-0.021203207651103	0.0251	0.3985
22	rs55669535	41012819	T	A	-0.004701032558649	0.0198	0.8106
22	rs133037	41013489	G	A	-0.007004474152883	0.0176	0.6906
22	rs148838617	41014074	G	A	-0.0798010702035548	0.0768	0.2988
22	rs73169071	41014472	C	T	-0.0049019951702315	0.0198	0.8024
22	rs189226020	41015190	C	T	-0.101999503525648	0.0746	0.1718
22	rs133038	41015269	C	G	-0.0216016445577609	0.0251	0.3896
22	rs133039	41015813	A	G	-0.0218980211012161	0.0251	0.3828
22	rs142004471	41016523	C	T	-0.101501305332106	0.0747	0.174
22	rs73169072	41016681	C	T	-0.0050024916227914	0.0198	0.8017
22	rs6001981	41017425	C	T	-0.0049019951702315	0.0198	0.805
22	rs139475327	41017787	T	G	0.156396727002363	0.0706	0.02668
22	rs145054383	41017868	G	A	0.0035038543266769	0.0866	0.9678
22	rs133040	41018165	T	C	-0.007004474152883	0.0176	0.6911
22	rs145351698	41018451	C	T	-0.0066017436345624	0.0198	0.739
22	rs73169077	41018507	G	A	-0.0066017436345624	0.0198	0.737
22	rs73169078	41019767	G	C	-0.0065010863423599	0.0198	0.7423
22	rs6001982	41019948	C	A	-0.0051029981759033	0.0198	0.7979
22	rs5758024	41021310	A	C	-0.0208968257129853	0.0253	0.4092
22	rs139799748	41021318	C	T	-0.0734958518452821	0.0677	0.2771
22	rs76208976	41021732	A	C	0.016296487966892	0.0242	0.4997
22	rs187943336	41022169	T	C	0.148195842064579	0.0695	0.03281
22	rs151080591	41022281	G	A	-0.0727965247845636	0.0676	0.2812
22	rs73169083	41022503	T	C	-0.0052035148315978	0.0198	0.7913
22	rs73169084	41022805	G	A	-0.0069037763167944	0.0198	0.7292
22	rs133045	41023167	T	C	-0.0069037763167944	0.0176	0.6961
22	rs6001983	41023304	C	G	-0.0054045784588597	0.0198	0.7847
22	rs718193	41024064	T	C	-0.007004474152883	0.0198	0.7245
22	rs56108505	41024650	T	C	-0.007004474152883	0.0198	0.7247
22	rs73169087	41024846	G	T	-0.007004474152883	0.0198	0.7236
22	rs73169089	41024854	T	C	-0.007004474152883	0.0198	0.724
22	rs117664200	41025144	T	A	-0.0866041871753829	0.0526	0.09935
22	rs6001984	41025380	A	G	-0.0054950702819798	0.0198	0.7823
22	rs73169091	41026018	T	G	-0.007004474152883	0.0198	0.722
22	rs140692866	41026196	T	G	0.10570145753054	0.0599	0.07789
22	rs133046	41026388	T	C	-0.0066017436345624	0.0176	0.7084
22	rs117669949	41026775	C	G	-0.007095110875924	0.0198	0.7192
22	rs138792459	41027083	C	A	0.0193025022544974	0.0496	0.6966
22	rs78694459	41027354	T	C	-0.0071958279818024	0.0198	0.7163
22	rs73169096	41027716	G	A	-0.0071958279818024	0.0198	0.716
22	rs73169097	41027870	C	T	-0.0059979518036359	0.0198	0.763
22	rs146351083	41028892	C	T	-0.105504970535374	0.0752	0.1608
22	rs139715154	41028954	T	C	-0.0953991837650599	0.0803	0.235
22	rs4140512	41032863	A	G	0.0109992854583691	0.0178	0.5358
22	rs72558180	41032874	G	A	0.0227981362759783	0.0376	0.5449
22	rs183905775	41033068	T	C	0.0327962744150825	0.1096	0.7647
22	rs5995886	41033801	G	A	0.0110981866660334	0.0178	0.531
22	rs133050	41033961	G	A	-0.0113036461713921	0.0176	0.5186
22	rs6001990	41034185	A	G	0.0115035793834154	0.0178	0.5199
22	rs5750973	41037197	G	C	0.0234039777790161	0.0781	0.7647
22	rs73169102	41039493	G	A	0.0518996105407571	0.0265	0.0506
22	rs12159200	41042091	A	C	0.0121953336998771	0.0178	0.4912
22	rs150328933	41042570	C	T	0.047598978799279	0.0327	0.145
22	rs77961171	41042764	C	T	0.0518996105407571	0.0266	0.05091
22	rs74975348	41042873	C	A	0.0522033801338585	0.0266	0.04986
22	rs12627881	41044593	C	T	0.0111970780932162	0.0178	0.5308
22	rs12159974	41046757	C	T	0.0118989261570991	0.0178	0.5029
22	rs7292804	41047556	G	T	0.0110981866660334	0.0178	0.5312
22	rs7293100	41047751	G	T	0.0110981866660334	0.0178	0.5313
22	rs7284768	41047764	T	C	0.012096540947233	0.0178	0.4964
22	rs12158399	41048941	G	A	0.0126002819757385	0.0178	0.4804
22	rs73171007	41049101	A	G	0.0118001041157506	0.0178	0.5087
22	rs56051217	41049402	G	T	-0.015895669405385	0.0204	0.4359
22	rs55775429	41049460	A	G	0.0118001041157506	0.0178	0.5092
22	rs55746155	41049514	A	G	0.0118001041157506	0.0178	0.509
22	rs56203629	41049685	T	A	0.0118001041157506	0.0178	0.507
22	rs1811119	41049928	T	C	0.0126990249774084	0.0179	0.4774
22	rs17002067	41050306	C	G	0.0126990249774084	0.0179	0.4766
22	rs733999	41050335	C	G	0.0126990249774084	0.0179	0.4764
22	rs133054	41050608	T	G	-0.0086977157031958	0.0491	0.8593
22	rs133055	41050871	G	A	-0.0120017335415971	0.0177	0.498
22	rs17002069	41050986	C	G	0.0116024307308398	0.0179	0.5169
22	rs6002000	41051109	G	A	0.0126990249774084	0.0179	0.4773
22	rs5995890	41051302	G	C	0.0126990249774084	0.0179	0.4787
22	rs133056	41051324	C	T	-0.0117993392160431	0.0177	0.5051
22	rs117476495	41051731	G	A	0.0423024980338776	0.0825	0.6079
22	rs73171013	41051935	G	A	0.0121953336998771	0.0179	0.4948
22	rs8142396	41052756	T	G	0.0121953336998771	0.0179	0.4977
22	rs8141330	41052794	A	G	0.0121953336998771	0.0179	0.4974
22	rs5758032	41053033	C	T	-0.0626948883400778	0.0814	0.4416
22	rs56169543	41054459	G	A	0.0111970780932162	0.018	0.5337
22	rs147788245	41055508	C	T	0.064204090221786	0.0548	0.2416
22	rs113860965	41057670	C	T	0.0110981866660334	0.0181	0.5385
22	rs7284506	41057977	C	T	0.0110981866660334	0.0181	0.5385
22	rs79898470	41059171	A	G	0.0121953336998771	0.0181	0.4995
22	rs73171017	41060853	A	T	0.0114047182634362	0.0181	0.5284
22	rs5995893	41062014	T	C	0.0123039944561641	0.0182	0.499
22	rs133059	41063177	C	T	-0.0127003085782322	0.0179	0.4795
22	rs117046851	41065931	C	T	-0.105204972199782	0.0623	0.09133
22	rs181131851	41066640	G	A	0.121801616998166	0.0594	0.04017
22	rs12172281	41066887	T	C	-0.0115969858456632	0.0504	0.8185
22	rs13055075	41067010	G	T	-0.0111013930711739	0.0181	0.5396
22	rs86708	41069773	G	A	-0.0162005226717083	0.0488	0.7393
22	rs133062	41070868	A	G	-0.0081027387031859	0.0502	0.8718
22	rs2032512	41071097	A	C	-0.0091012913892029	0.0502	0.8556
22	rs5750975	41071556	A	G	-0.0156010662286512	0.0499	0.7546
22	rs133063	41071659	C	T	-0.0083043861636152	0.0502	0.8689
22	rs133064	41071731	A	G	-0.0145960053074092	0.05	0.7706
22	rs133065	41072126	G	A	-0.0168003386783461	0.0499	0.736
22	rs11575919	41072333	A	G	0.0452983606272869	0.0267	0.08898
22	rs133067	41074168	C	T	0.0192044091837133	0.0603	0.7508
22	rs133068	41074407	G	C	-0.0074980401773571	0.0502	0.8819
22	rs133070	41074773	G	A	-0.0129028853555234	0.05	0.7956
22	rs133072	41075543	A	G	-0.0218980211012161	0.0522	0.6744
22	rs133073	41075695	C	T	-0.0152963956259917	0.0501	0.7602
22	rs5758036	41076597	T	C	0.0102968054773682	0.0224	0.6476
22	rs34214100	41077864	G	A	-0.0866041871753829	0.0847	0.3064
22	rs133074	41078473	T	C	0.0374980764200844	0.0312	0.2301
22	rs9611386	41078533	A	G	-0.061099109367851	0.0331	0.06502
22	rs111950677	41079720	C	T	0.0338022134084658	0.0217	0.1202
22	rs133075	41081164	G	T	-0.0170952954286372	0.0389	0.6605
22	rs6002019	41081165	A	G	0.0335024720540013	0.0217	0.1219
22	rs882111	41081227	G	T	-0.0375980304153185	0.0376	0.3173
22	rs9611387	41081489	C	T	0.0624018651129649	0.0518	0.2279
22	rs9607735	41081542	G	A	0.0421011760186353	0.1115	0.7059
22	rs133076	41081561	T	C	-0.0149004625639624	0.0388	0.7017
22	rs6002020	41082022	G	A	0.0332993704009261	0.0216	0.123
22	rs9611388	41082478	G	A	-0.0380965452668448	0.0376	0.31
22	rs76002658	41083133	G	C	0.0329027196757078	0.0216	0.1274
22	rs11090023	41083239	A	G	-0.0114047880634385	0.0366	0.7558
22	rs9611389	41084124	A	T	-0.0366951051877892	0.0375	0.3274
22	rs8142972	41084530	T	C	0.0326994961630157	0.0215	0.1283
22	rs133077	41084635	C	T	-0.0212951405401588	0.0188	0.2582
22	rs80533	41085969	A	G	0.001998002662673	0.0463	0.9655
22	rs133078	41086497	T	C	-0.0176040459483609	0.0388	0.6504
22	rs133079	41087095	T	C	-0.0170037478161859	0.0388	0.6613
22	rs28415047	41087264	C	T	-0.0361972883118878	0.0375	0.3333
22	rs133080	41087266	C	T	-0.0207028323592018	0.0187	0.2693
22	rs78963407	41088137	G	A	0.0281986543586787	0.0302	0.3494
22	rs8136721	41088872	G	A	0.0314017631395316	0.0214	0.1425
22	rs58107938	41088979	G	A	-0.0593042438991411	0.0807	0.463
22	rs7291793	41089707	T	C	0.0166997792224134	0.0196	0.3952
22	rs7292057	41089858	T	G	0.0317021347305135	0.0214	0.1373
22	rs7290861	41089899	A	G	0.0317021347305135	0.0214	0.1372
22	rs133081	41090009	A	G	-0.0203047533403643	0.0187	0.2779
22	rs133082	41090554	C	T	-0.0158042315449673	0.0387	0.6842
22	rs17343765	41091926	G	A	0.0312951579807101	0.0213	0.1421
22	rs7288796	41092091	A	G	0.0314017631395316	0.0213	0.1405
22	rs7289470	41092269	G	T	0.0314017631395316	0.0213	0.1414
22	rs9789920	41093473	A	T	0.0311013012983478	0.0213	0.1449
22	rs73171034	41093746	A	G	0.0311013012983478	0.0213	0.1451
22	rs133083	41093946	A	G	-0.0189993500097828	0.0187	0.3071
22	rs6002027	41094006	G	A	0.0310043588626902	0.0213	0.1459
22	rs150772831	41095213	A	C	0.143000171906778	0.0562	0.0109
22	rs133084	41095958	T	C	-0.0176956485356892	0.0387	0.6468
22	rs133085	41096164	C	T	-0.0198048272985997	0.0186	0.2892
22	rs133086	41096967	G	C	-0.0198966317144566	0.0186	0.2858
22	rs133087	41097032	C	G	-0.0198966317144566	0.0186	0.2858
22	rs187402544	41097383	C	A	-0.0704975744133774	0.0811	0.3845
22	rs6002031	41097432	C	A	0.0311013012983478	0.0213	0.1434
22	rs117316123	41097441	C	T	0.0648978315778429	0.0473	0.1699
22	rs5995898	41097445	A	G	0.0311013012983478	0.0213	0.144
22	rs5995899	41097490	C	T	0.0311013012983478	0.0213	0.1444
22	rs143545316	41098001	C	T	-0.0442967745820927	0.0382	0.2459
22	rs13058356	41098206	G	T	0.021497269010823	0.0386	0.5779
22	rs112519044	41098358	G	A	-0.0442027026797326	0.0382	0.2463
22	rs80198933	41098469	C	T	-0.0442027026797326	0.0382	0.2464
22	rs7288407	41099004	C	T	0.0308977113278438	0.0213	0.1462
22	rs117180311	41099705	G	C	-0.129698746604346	0.0628	0.03901
22	rs6002033	41099827	T	C	0.0301023438164435	0.0213	0.1566
22	rs6002034	41100568	T	A	0.0301993737308422	0.0212	0.1546
22	rs6002035	41101501	G	T	0.0301993737308422	0.0212	0.1555
22	rs4821971	41101907	G	C	0.0280041964095973	0.0385	0.4664
22	rs5995902	41102074	G	A	0.0209979909956055	0.0186	0.2598
22	rs112306198	41102525	G	A	-0.0453007592301635	0.0382	0.2353
22	rs9611396	41102879	T	C	0.0210959082947329	0.0186	0.2577
22	rs6002036	41103162	A	C	0.0295005481176215	0.0212	0.1653
22	rs5995903	41103515	G	A	0.029403450369242	0.0212	0.1667
22	rs6002037	41103613	C	T	0.029296631955588	0.0212	0.1669
22	rs5995904	41103771	T	C	0.029403450369242	0.0212	0.166
22	rs6002038	41103776	G	A	0.029403450369242	0.0212	0.1666
22	rs5995905	41103833	T	C	0.029296631955588	0.0212	0.1669
22	rs6002039	41103909	A	T	0.029296631955588	0.0212	0.1677
22	rs6002040	41103961	G	A	0.0291995144044279	0.0212	0.1684
22	rs6002041	41103991	G	A	0.0291995144044279	0.0212	0.1694
22	rs6002042	41104106	T	C	0.0291023874205329	0.0212	0.1701
22	rs6002043	41104224	A	G	0.0305001066483263	0.0211	0.1478
22	rs5995906	41104275	C	T	0.0289955368412525	0.0212	0.1713
22	rs5995907	41104309	T	A	0.0289955368412525	0.0212	0.1715
22	rs5995908	41104323	G	A	0.0289955368412525	0.0212	0.1712
22	rs8142344	41105298	A	G	0.0289955368412525	0.0212	0.1715
22	rs75019194	41105468	T	C	0.0289955368412525	0.0212	0.1718
22	rs75190628	41105561	G	A	0.0289955368412525	0.0212	0.1717
22	rs4615017	41106667	T	C	0.0210959082947329	0.0186	0.2567
22	rs12168697	41107688	C	T	0.0308977113278438	0.0383	0.4195
22	rs6002045	41107718	G	A	0.0347008987793103	0.0215	0.1058
22	rs998483	41108102	A	T	0.0308977113278438	0.0383	0.4201
22	rs998482	41108135	G	A	0.0346043046869299	0.0215	0.1065
22	rs149022442	41108270	C	T	-0.0575020022714588	0.0364	0.1138
22	rs998481	41108455	A	C	0.0346043046869299	0.0215	0.1064
22	rs111603735	41108647	C	T	0.0347008987793103	0.0215	0.1059
22	rs7290236	41108741	A	G	0.0347008987793103	0.0215	0.1058
22	rs5995910	41109217	A	G	0.0133011462391285	0.0196	0.4976
22	rs6002046	41109275	A	C	0.0347008987793103	0.0215	0.1056
22	rs6002047	41109562	G	C	0.0347008987793103	0.0215	0.1056
22	rs6002048	41109596	G	A	0.0347008987793103	0.0215	0.1054
22	rs73171066	41109957	C	A	0.0347974835421732	0.0215	0.1047
22	rs73171068	41110013	G	A	0.0347974835421732	0.0215	0.1047
22	rs738660	41110024	A	G	0.0308977113278438	0.0383	0.4198
22	rs8141301	41110311	G	A	0.0349037160078804	0.0215	0.1038
22	rs8141083	41110356	A	G	0.0349037160078804	0.0215	0.1039
22	rs8141574	41110485	G	C	0.0349037160078804	0.0215	0.1036
22	rs12159130	41110837	T	G	0.0350002811846215	0.0215	0.1033
22	rs6002050	41111470	A	G	0.0209979909956055	0.0186	0.2587
22	rs7287750	41111597	G	A	0.0350968370374295	0.0215	0.1022
22	rs5995914	41111943	T	C	0.0350968370374295	0.0215	0.1016
22	rs5995915	41111961	G	C	0.0350968370374295	0.0215	0.1023
22	rs5995916	41112062	G	C	0.0352030377085245	0.0215	0.1013
22	rs6002051	41112102	A	C	0.0352995739869328	0.0215	0.09975
22	rs6002052	41112204	C	A	0.0352030377085245	0.0215	0.1006
22	rs78567764	41112575	A	G	0.0352995739869328	0.0215	0.09975
22	rs79774802	41112625	G	A	0.0352995739869328	0.0215	0.09966
22	rs6002053	41112682	T	C	0.0353961009469877	0.0215	0.09942
22	rs6002054	41113054	A	G	0.0353961009469877	0.0215	0.09876
22	rs5995919	41113120	C	T	0.0353961009469877	0.0215	0.09874
22	rs2413627	41113164	T	C	0.0213015034199157	0.0186	0.2527
22	rs2413628	41113476	A	T	0.0213015034199157	0.0186	0.2518
22	rs5995922	41113585	G	A	0.0355987772398635	0.0215	0.09705
22	rs6002055	41113606	T	C	0.0361969153118182	0.0215	0.09213
22	rs6002056	41113709	C	T	0.0356952753244514	0.0215	0.09662
22	rs6002057	41113927	A	G	0.0215951374365897	0.0186	0.2461
22	rs6002058	41114968	T	C	0.0358014124633833	0.0215	0.09508
22	rs6002059	41114987	A	C	0.0358978909969844	0.0215	0.09482
22	rs5995924	41115231	C	G	0.0360040066341877	0.0215	0.09376
22	rs5995925	41115366	C	G	0.0360040066341877	0.0215	0.09339
22	rs5995928	41115623	A	G	0.0361004656247227	0.0215	0.09308
22	rs12158613	41115726	G	A	0.0361004656247227	0.0215	0.09265
22	rs73171079	41116289	C	G	0.0361969153118182	0.0215	0.09195
22	rs76662656	41116313	G	A	0.0361969153118182	0.0215	0.09193
22	rs79733686	41117369	T	C	-0.0519988063604998	0.0363	0.1518
22	rs12160628	41117441	C	T	0.0372957847436969	0.0215	0.08256
22	rs17429171	41118125	G	T	0.03649585023784	0.0215	0.08883
22	rs13347194	41118423	A	G	0.0366983037826737	0.0215	0.08777
22	rs13347204	41118435	T	C	0.0366983037826737	0.0215	0.08761
22	rs13347199	41118799	C	T	0.0366983037826737	0.0215	0.08769
22	rs7287446	41118888	A	G	0.022299507494767	0.0186	0.2297
22	rs13347212	41118989	T	C	0.0366983037826737	0.0215	0.08731
22	rs73171083	41119033	G	T	0.0368043345220483	0.0215	0.08682
22	rs5995930	41119084	G	C	0.0221038989069263	0.0186	0.2341
22	rs73171084	41119274	C	T	0.0366983037826737	0.0215	0.0872
22	rs7292907	41119316	T	C	0.0320992618599997	0.0383	0.4012
22	rs6002065	41119551	C	T	0.0374980764200844	0.0215	0.08121
22	rs6002067	41119729	G	A	0.0368043345220483	0.0215	0.08659
22	rs6519227	41119899	G	A	0.0333960906184285	0.0378	0.3769
22	rs6002068	41119911	C	T	0.0369007163483657	0.0215	0.08605
22	rs6002069	41120141	T	C	0.0369007163483657	0.0215	0.08588
22	rs6002071	41120313	G	A	0.0369007163483657	0.0215	0.0858
22	rs6002072	41120396	G	A	0.0371030879515023	0.0215	0.08499
22	rs6002073	41120402	T	C	0.0371030879515023	0.0215	0.08509
22	rs34469816	41120922	G	C	0.0369007163483657	0.0215	0.08598
22	rs35252376	41120996	A	G	0.0369007163483657	0.0215	0.08619
22	rs17344464	41121184	C	A	0.0369007163483657	0.0215	0.08617
22	rs5995935	41121429	T	A	0.0371030879515023	0.0215	0.08442
22	rs6002075	41122130	A	G	0.0371994409891063	0.0215	0.08346
22	rs73171089	41122341	T	C	0.0371994409891063	0.0215	0.0833
22	rs6002077	41122977	A	G	0.0372957847436969	0.0215	0.08258
22	rs6002078	41123045	A	G	0.0372957847436969	0.0215	0.08227
22	rs6002079	41123126	G	A	0.0372957847436969	0.0215	0.08234
22	rs17002110	41123276	A	C	-0.0519040071504222	0.0362	0.1524
22	rs6002082	41123646	A	G	0.0374980764200844	0.0215	0.08075
22	rs6002083	41123795	G	A	0.0238044133801613	0.0186	0.2004
22	rs6002084	41123826	G	T	0.0376040223973664	0.0215	0.08001
22	rs28460292	41124133	T	C	0.0377003271828256	0.0215	0.0793
22	rs28673614	41124277	A	G	0.0377003271828256	0.0215	0.07893
22	rs6002085	41124468	T	C	0.0377966226945664	0.0215	0.07821
22	rs41454646	41124486	T	C	0.0148984646619666	0.0193	0.4402
22	rs8136514	41124992	C	T	0.04149696667529	0.0215	0.05364
22	rs4474975	41125069	T	A	0.0147999386115992	0.0193	0.4422
22	rs2144390	41125381	T	C	0.0148984646619666	0.0193	0.4392
22	rs11704680	41125392	G	A	0.0324962313421326	0.0382	0.3944
22	rs12159792	41125716	C	T	0.0150954876453349	0.0193	0.4335
22	rs1962742	41125911	T	A	0.0384030712829451	0.0215	0.07385
22	rs1962743	41125959	G	A	0.0384992991506098	0.0215	0.07364
22	rs1807606	41126128	G	A	0.0317021347305135	0.0382	0.4065
22	rs4821972	41126673	T	C	0.0228958774769045	0.0184	0.212
22	rs73172804	41126726	T	G	0.0389995348490096	0.0215	0.06966
22	rs35860575	41127062	C	T	0.0329027196757078	0.0381	0.3885
22	rs76987417	41127409	C	T	0.0159028762794155	0.0193	0.4105
22	rs75304169	41127484	A	C	0.01600129372694	0.0193	0.4076
22	rs76803228	41127914	A	G	0.0178006246255066	0.0193	0.3579
22	rs73172807	41128030	G	A	0.0159028762794155	0.0193	0.4113
22	rs8135390	41128750	G	C	0.0382972099323441	0.0209	0.06738
22	rs8136127	41128787	T	C	0.0384030712829451	0.0209	0.06674
22	rs8135533	41128876	G	A	0.0407003871263756	0.0215	0.05839
22	rs8135325	41128896	C	T	0.0385955177593629	0.0209	0.0649
22	rs73172811	41128960	G	A	0.0387013475370749	0.0209	0.06464
22	rs73172812	41129293	G	T	0.0389033551082361	0.0209	0.06313
22	rs116920385	41129319	C	T	-0.0723986646217843	0.0385	0.06024
22	rs17344652	41130162	C	T	0.0411035548784171	0.0215	0.05586
22	rs140591084	41130450	C	G	-0.0115969858456632	0.0738	0.8751
22	rs73172815	41130480	C	T	0.0390957053401303	0.0209	0.06199
22	rs73172816	41131212	A	G	0.04149696667529	0.0215	0.05383
22	rs12628800	41131295	G	T	0.0392976332717761	0.021	0.06108
22	rs12628781	41131366	A	T	0.0414010268486756	0.0215	0.05471
22	rs74796450	41131871	A	C	0.0394033887747662	0.021	0.06013
22	rs113945244	41131881	A	T	0.0394995204367644	0.021	0.05959
22	rs73172818	41131965	G	A	0.0418039122811836	0.0215	0.05223
22	rs139427333	41131981	C	T	-0.0677971580658255	0.0366	0.06422
22	rs184231691	41132019	C	T	-0.0316041926269978	0.0753	0.6741
22	rs17344680	41132320	G	A	0.039701366851552	0.021	0.05825
22	rs17344701	41132402	C	A	0.039701366851552	0.021	0.05808
22	rs76560469	41132405	T	C	0.0414010268486756	0.0299	0.1663
22	rs1962744	41132687	T	C	0.0209000641077417	0.0184	0.2558
22	rs111584197	41132751	A	G	0.0399031725325864	0.021	0.05779
22	rs56156332	41132780	C	T	0.0411995232473163	0.0209	0.0493
22	rs111969611	41132793	A	G	0.0399031725325864	0.021	0.05771
22	rs73172821	41132887	G	C	0.0400953305639422	0.021	0.05601
22	rs17002111	41133139	C	T	-0.0101008421794295	0.0737	0.8914
22	rs145876676	41133371	C	T	-0.010302892995897	0.0737	0.8888
22	rs112045582	41133653	T	C	0.0421970486997883	0.0215	0.0496
22	rs113202924	41134088	G	A	0.0402010017441475	0.0209	0.05434
22	rs78742429	41134096	C	T	0.0402970567645369	0.0209	0.05426
22	rs112621888	41134242	G	A	0.0402970567645369	0.0209	0.05425
22	rs74853810	41134504	C	T	0.0402970567645369	0.0209	0.05389
22	rs73172823	41134587	T	G	0.0402970567645369	0.0209	0.0538
22	rs17344784	41134941	C	T	0.0404027066313724	0.0209	0.05362
22	rs9607737	41135329	A	G	0.0418039122811836	0.0208	0.04455
22	rs113221752	41135386	G	A	-0.0095050300143049	0.0737	0.8977
22	rs12628957	41135715	A	G	0.0421970486997883	0.0215	0.04928
22	rs112457329	41136532	A	T	0.0426954385276174	0.0218	0.05065
22	rs6002095	41136545	A	G	0.0435000054458512	0.0218	0.0455
22	rs6002096	41136554	C	G	0.0416984103556758	0.0212	0.04871
22	rs6002097	41136705	A	G	0.0434042576072856	0.0214	0.04217
22	rs9611403	41137558	C	T	0.0435000054458512	0.0214	0.04184
22	rs12168571	41137637	A	G	0.0418998134646779	0.0208	0.04407
22	rs35569038	41137645	A	G	0.0435000054458512	0.0214	0.04174
22	rs113487394	41137705	C	T	0.043595744117646	0.0214	0.04127
22	rs111523208	41137750	T	C	0.0435000054458512	0.0214	0.04161
22	rs2899340	41137922	C	G	0.0435000054458512	0.0214	0.04161
22	rs2413629	41138018	A	G	0.043595744117646	0.0214	0.04154
22	rs113560119	41138190	G	A	-0.0309954337025195	0.0751	0.6793
22	rs9607739	41138312	C	T	0.0437010460710946	0.0214	0.04105
22	rs9607740	41138713	G	C	0.043595744117646	0.0214	0.0413
22	rs9607741	41138917	G	A	0.04149696667529	0.0208	0.04621
22	rs112652130	41139585	G	T	-0.0093031403261444	0.0736	0.8994
22	rs12157729	41139776	A	T	-0.0094040800752939	0.0735	0.898
22	rs75442959	41142992	T	A	0.0418998134646779	0.0298	0.1606
22	rs1884276	41143019	G	T	0.0437010460710946	0.0213	0.04056
22	rs151261594	41143034	T	G	-0.009000382197299	0.0735	0.9024
22	rs35481964	41143058	A	G	0.0437967654983826	0.0213	0.03999
22	rs6002103	41143526	G	C	0.043595744117646	0.0214	0.04119
22	rs73172836	41143752	G	A	0.0416984103556758	0.0214	0.05156
22	rs75728780	41143920	A	G	0.0434042576072856	0.0214	0.04202
22	rs148812893	41143948	C	T	-0.008395140788382	0.0735	0.909
22	rs9611408	41144159	T	C	0.0432989243951476	0.0214	0.04272
22	rs9611409	41144275	G	A	0.043203157300648	0.0214	0.04298
22	rs9611410	41144474	T	C	0.043097802902723	0.0214	0.04377
22	rs7284521	41144629	C	G	0.0430020165445429	0.0214	0.04391
22	rs7285756	41144669	T	C	0.0430020165445429	0.0214	0.04408
22	rs6519231	41144875	G	A	0.0432989243951476	0.0214	0.04266
22	rs6002104	41144905	T	C	0.0432989243951476	0.0214	0.04287
22	rs6519233	41144948	A	C	0.0411995232473163	0.0214	0.05466
22	rs6002105	41145142	C	T	0.043203157300648	0.0214	0.04322
22	rs6002107	41145604	T	C	0.0416024898545136	0.0208	0.04536
22	rs11703894	41145630	T	C	-0.0222047099881925	0.0266	0.4026
22	rs12159716	41146400	T	C	0.0389033551082361	0.0209	0.0623
22	rs73172841	41146564	C	T	0.0387975467079122	0.0209	0.06295
22	rs73172842	41146690	A	T	0.0387975467079122	0.0209	0.06314
22	rs74884385	41146748	T	C	0.0387013475370749	0.0209	0.06323
22	rs8137147	41146933	G	A	0.0387975467079122	0.0209	0.06303
22	rs7290246	41147033	G	C	-0.0222047099881925	0.0266	0.4034
22	rs8141323	41147067	T	C	0.0387013475370749	0.0209	0.06361
22	rs8140367	41147117	C	A	0.0387013475370749	0.0209	0.06373
22	rs8141633	41147290	T	C	0.0387013475370749	0.0209	0.06378
22	rs73172844	41147432	G	A	0.0387013475370749	0.0209	0.0638
22	rs112978895	41147756	T	A	0.0392976332717761	0.03	0.19
22	rs75277619	41147860	T	G	0.0385955177593629	0.0209	0.06418
22	rs73172845	41147973	T	C	0.0443995872966845	0.0215	0.03875
22	rs114948519	41148424	A	T	-0.0058973552660839	0.0737	0.9358
22	rs117534153	41149153	C	G	-0.0146974807605841	0.0601	0.8074
22	rs117880357	41149331	A	G	-0.005304041591906	0.0738	0.9429
22	rs2038339	41149865	T	C	0.0368043345220483	0.0208	0.07696
22	rs12628621	41150278	C	T	0.0381047060335456	0.0208	0.0676
22	rs6002108	41150750	T	C	0.0381047060335456	0.0208	0.06775
22	rs8138897	41150870	A	G	0.0377003271828256	0.0208	0.07051
22	rs1987053	41151084	C	T	0.0376040223973664	0.0208	0.0709
22	rs73172853	41152028	A	G	0.0379025370484673	0.0209	0.06875
22	rs73172856	41152643	G	A	0.0395956428583544	0.0215	0.06553
22	rs112768920	41153474	G	A	-0.0006001800720324	0.0749	0.9938
22	rs5758064	41153879	T	C	0.0152038337422728	0.0263	0.5621
22	rs7290757	41153994	T	C	0.0379025370484673	0.0209	0.06943
22	rs7290060	41154065	G	T	0.0382972099323441	0.0209	0.06669
22	rs73172857	41154631	C	T	0.0387013475370749	0.0209	0.06393
22	rs73172858	41154880	C	A	0.0387975467079122	0.0209	0.06304
22	rs111682850	41155637	G	C	0.0187039847937718	0.0732	0.7989
22	rs117129508	41155661	C	T	0.0156961681063242	0.0723	0.8284
22	rs118089009	41156841	T	G	0.0184978548821194	0.0733	0.8003
22	rs8138448	41156988	T	C	0.0387975467079122	0.0209	0.06385
22	rs112879854	41158105	G	A	0.0184978548821194	0.0733	0.8002
22	rs73172859	41158135	C	T	0.0392014821991368	0.0209	0.06132
22	rs190274389	41158251	T	C	-0.13740172986929	0.0891	0.123
22	rs73172860	41159173	A	G	0.0387013475370749	0.021	0.06476
22	rs80032488	41159231	C	T	0.0400953305639422	0.0215	0.06237
22	rs139006602	41159246	G	A	-0.0643038820008199	0.0373	0.08523
22	rs149354882	41159360	G	A	0.01600129372694	0.0723	0.8254
22	rs5758065	41161049	C	G	0.0154992634469238	0.026	0.5525
22	rs5758066	41161225	G	T	-0.0239956055562207	0.0184	0.1926
22	rs10483210	41161298	A	C	0.0118989261570991	0.0742	0.8725
22	rs17002140	41161733	T	C	0.0119977384336167	0.0742	0.8717
22	rs5758067	41161986	C	G	-0.0229002198863326	0.0182	0.208
22	rs5758068	41162305	A	T	-0.0239956055562207	0.0182	0.1866
22	rs17002146	41162424	G	C	0.0114047182634362	0.0732	0.8762
22	rs111865282	41162805	G	A	0.0121953336998771	0.0742	0.8694
22	rs113744503	41162855	G	A	0.0123039944561641	0.0742	0.8685
22	rs5758069	41163108	A	C	-0.023002541565316	0.0182	0.2046
22	rs4821973	41163753	A	G	-0.0458973523870375	0.0198	0.02021
22	rs5758071	41164847	G	C	-0.0240980393840575	0.0182	0.1851
22	rs11806	41166135	A	G	-0.0229002198863326	0.0184	0.2124
22	rs149018271	41167349	C	T	-0.0733021430750498	0.0755	0.3318
22	rs5758072	41167872	T	C	-0.0243029385231735	0.0182	0.1811
22	rs117917067	41168451	G	A	0.0	0.0747	0.9999
22	rs114553794	41168734	G	A	-0.0994005339083771	0.0759	0.1903
22	rs118187519	41168769	T	G	0.0002999550089979	0.0747	0.9972
22	rs144166991	41169345	C	T	0.0112959597418516	0.0734	0.8781
22	rs2076674	41170063	T	C	-0.0235962138551867	0.0183	0.1983
22	rs139609874	41170297	G	A	0.0495041949030891	0.0444	0.2647
22	rs111374057	41171312	A	G	0.0142973047008244	0.0743	0.8469
22	rs112074591	41172285	C	T	0.0141987193998129	0.0743	0.8479
22	rs76380194	41172718	T	C	-0.0643998640842381	0.0844	0.4455
22	rs147363442	41173256	C	T	-0.0027036515743148	0.06	0.9638
22	rs5758077	41175263	C	T	-0.0243029385231735	0.0182	0.1802
22	rs112866428	41177002	C	T	-0.0001000050003333	0.0748	0.9994
22	rs3888466	41177500	C	T	-0.0240980393840575	0.0182	0.1841
22	rs117563595	41177699	T	C	0.138596045590258	0.0499	0.0055
22	rs138459071	41178216	C	T	0.014504302202808	0.0743	0.8451
22	rs77378734	41179901	G	C	0.0423024980338776	0.0216	0.05011
22	rs112343415	41180893	T	C	0.0107025231331357	0.0735	0.8845
22	rs138293	41181336	G	A	0.023198814502523	0.0184	0.2062
22	rs187720206	41181380	T	G	-0.0026033858701149	0.0738	0.9716
22	rs138294	41181586	G	A	0.023198814502523	0.0184	0.208
22	rs138296	41182304	A	G	0.0236969951765786	0.0182	0.1933
22	rs79705426	41182419	A	G	-0.0465047776557534	0.0565	0.4108
22	rs73172875	41182828	G	A	0.0418039122811836	0.0216	0.05279
22	rs138297	41183471	C	G	0.0208021276292633	0.0184	0.2582
22	rs138298	41184102	G	A	0.0217027816432335	0.0184	0.2387
22	rs138299	41184439	A	C	0.0215951374365897	0.0184	0.2401
22	rs117904694	41185283	C	T	0.0269047980491434	0.0767	0.7262
22	rs138300	41186071	C	T	0.044600447168905	0.0198	0.02427
22	rs188648741	41186223	T	C	-0.0050024916227914	0.0741	0.9458
22	rs112393113	41189507	A	G	0.0080971295874548	0.0737	0.912
22	rs190877079	41189990	T	G	0.184203118878618	0.1033	0.07442
22	rs6002139	41191057	C	T	0.0235016597850914	0.0183	0.1978
22	rs191644643	41191368	C	T	-0.0326988269632397	0.056	0.5595
22	rs138303	41191938	C	T	0.021898468701116	0.0185	0.2345
22	rs138304	41192603	A	G	0.0235016597850914	0.0183	0.1977
22	rs138305	41193574	G	A	0.0228958774769045	0.0183	0.2112
22	rs138306	41194909	C	T	0.0238044133801613	0.0183	0.1929
22	rs713910	41196068	G	T	0.0227981362759783	0.0185	0.2177
22	rs184116978	41196363	C	T	0.009504687014246	0.0774	0.9024
22	rs146431837	41197008	T	A	0.0235016597850914	0.077	0.7604
22	rs118026	41197433	C	T	0.0242046886968174	0.0183	0.1868
22	rs138309	41198988	C	A	0.0227981362759783	0.0185	0.2177
22	rs138310	41199407	T	C	0.0243022925229648	0.0183	0.1854
22	rs139792963	41199679	T	C	0.0227981362759783	0.0771	0.7671
22	rs138311	41200200	T	C	0.0239996896478807	0.0185	0.1945
22	rs113788550	41200494	C	G	0.0194005857039748	0.0761	0.7993
22	rs111373716	41201120	C	T	0.0221038989069263	0.0771	0.7745
22	rs73172881	41201574	A	C	0.0411035548784171	0.0217	0.058
22	rs138312	41202136	C	T	-0.0153979421800967	0.0263	0.5566
22	rs140040962	41203316	C	T	-0.10249795004435	0.0432	0.0177
22	rs12628488	41204323	G	A	0.0412954824071715	0.0217	0.05752
22	rs17002183	41205822	T	C	0.0209979909956055	0.0772	0.7854
22	rs141634224	41206011	A	T	0.0061013488579762	0.0776	0.9375
22	rs117794901	41207612	T	C	0.171900781966037	0.069	0.0128
22	rs117906035	41207649	G	A	-0.0822952427268302	0.0782	0.2926
22	rs7287625	41208017	C	T	-0.0102018624845967	0.0265	0.6986
22	rs138318	41208362	T	C	0.024702368640342	0.0184	0.1791
22	rs138319	41208403	G	A	0.0246048038572487	0.0186	0.186
22	rs138320	41209156	C	T	0.0255020410123433	0.0186	0.1702
22	rs138321	41209304	G	A	-0.0117993392160431	0.0265	0.655
22	rs12165496	41209684	C	T	0.0277027118389473	0.0188	0.1405
22	rs138323	41210063	T	A	0.0243998868235351	0.0186	0.1887
22	rs116921591	41210618	G	T	0.172102856599623	0.069	0.0126
22	rs138326	41211229	A	G	0.024702368640342	0.0186	0.1833
22	rs5750993	41213027	A	G	0.0077995046323818	0.0389	0.8419
22	rs138328	41213267	T	A	0.0088011559530687	0.035	0.8005
22	rs5758091	41214990	G	A	0.0096037361426946	0.0224	0.667
22	rs5758092	41215183	A	G	0.0152038337422728	0.0222	0.4946
22	rs13054099	41215672	T	C	-0.0303045802648556	0.0398	0.4472
22	rs5758093	41216028	A	G	0.0141001243787816	0.0222	0.5265
22	rs5750995	41216037	C	A	0.0140015196358136	0.0222	0.5276
22	rs6002167	41216746	A	T	0.012096540947233	0.0222	0.586
22	rs138333	41217058	C	T	-0.0032954239497972	0.0359	0.926
22	rs6002169	41217310	C	T	0.0134984841513417	0.0223	0.5461
22	rs75242387	41217607	G	C	-0.029202265808213	0.0576	0.6126
22	rs117241815	41218436	T	C	-0.0773995372615036	0.0696	0.2662
22	rs9607747	41219687	T	C	0.0121953336998771	0.0222	0.5831
22	rs5758098	41220756	A	G	0.0097027754613851	0.0223	0.6642
22	rs143058803	41221768	T	C	0.0096037361426946	0.0223	0.667
22	rs6002171	41223859	G	A	0.0153023200084426	0.0221	0.4886
22	rs192867592	41225613	C	T	-0.0114958245134845	0.0591	0.8457
22	rs138335	41227086	C	G	0.0199986865066891	0.0175	0.2528
22	rs5750998	41229149	C	T	0.0152038337422728	0.0221	0.4929
22	rs6002173	41230238	T	A	0.0153023200084426	0.0221	0.4876
22	rs138337	41231053	A	G	-0.0079011318962572	0.0357	0.825
22	rs1807677	41232298	A	C	0.0123039944561641	0.0221	0.5784
22	rs739272	41232594	T	C	0.0153023200084426	0.0221	0.4885
22	rs5750999	41233479	C	T	0.0124027667170427	0.0221	0.5756
22	rs5758104	41235639	C	T	0.0125015292229252	0.0221	0.5711
22	rs1573745	41240835	G	A	0.0128964817350202	0.022	0.5573
22	rs148758327	41241420	C	T	-0.106205316846328	0.0764	0.1644
22	rs138342	41241945	C	T	-0.0033957590691798	0.0359	0.925
22	rs79325436	41241988	T	A	0.0099008246772624	0.0222	0.6566
22	rs59918095	41242289	T	C	-0.0943985954236476	0.0697	0.1758
22	rs138344	41244398	C	G	-0.0098988321792475	0.0355	0.7813
22	rs117717662	41245153	T	C	-0.103595407711159	0.0457	0.02327
22	rs6002179	41245457	C	G	0.0129951954948113	0.022	0.5529
22	rs117086743	41245590	T	C	-0.0979987908821025	0.0918	0.2856
22	rs5995958	41246023	C	T	0.0155977206230546	0.0219	0.4751
22	rs6002180	41246211	G	A	0.0131037693769772	0.022	0.5522
22	rs2266787	41246952	C	T	0.0159028762794155	0.0219	0.4681
22	rs5758106	41247243	C	T	0.0158044491449436	0.0219	0.4697
22	rs138346	41247938	A	G	0.0190964956909883	0.0173	0.2709
22	rs138347	41248031	A	G	0.0190964956909883	0.0173	0.2707
22	rs5758107	41248080	C	T	0.0159028762794155	0.0219	0.4681
22	rs6002181	41248505	A	G	0.0159028762794155	0.0219	0.4674
22	rs138349	41249522	A	G	0.0190964956909883	0.0173	0.2694
22	rs17002215	41249846	C	G	0.0097027754613851	0.0221	0.6623
22	rs5758108	41250439	G	T	0.0131037693769772	0.0219	0.55
22	rs7290793	41251012	C	T	0.0608975257512388	0.0574	0.2886
22	rs28364591	41252867	G	A	0.0338022134084658	0.0443	0.4445
22	rs149610579	41253163	C	T	-0.0136020904182857	0.1171	0.9074
22	rs5758110	41256367	C	T	0.009197572354042	0.0221	0.6778
22	rs5758111	41256680	A	G	-0.0797035985108817	0.0489	0.1031
22	rs103197	41256802	A	G	0.0092966519050945	0.02	0.6422
22	rs141187399	41257739	C	G	-0.0486966685402845	0.073	0.5044
22	rs2269619	41257877	T	G	-0.129596288171074	0.0969	0.1811
22	rs6002182	41258144	A	G	0.0153023200084426	0.0218	0.4847
22	rs117548438	41258661	T	C	-0.0153979421800967	0.0879	0.8613
22	rs77732248	41261009	A	C	0.0868013549365424	0.0877	0.3221
22	rs143031847	41263423	A	G	-0.0643998640842381	0.0721	0.372
22	rs116943238	41263773	T	C	-0.0633019526702622	0.0423	0.1343
22	rs148542654	41264662	C	G	-0.113101511113015	0.0592	0.05588
22	rs138352	41268925	T	G	0.0171029078996623	0.0171	0.3167
22	rs147274242	41271126	A	G	-0.101899844028846	0.0759	0.1797
22	rs138354	41272143	T	C	0.0093957216403621	0.0196	0.632
22	rs142500943	41273198	C	G	-0.125495198078207	0.0594	0.03453
22	rs28649832	41273529	G	A	-0.0257999754904126	0.057	0.6514
22	rs5751003	41276776	A	T	0.0082954970241069	0.0221	0.7078
22	rs117709955	41280418	C	T	-0.0256973671872587	0.0571	0.6529
22	rs2073121	41282116	A	G	-0.010302892995897	0.1171	0.9297
22	rs5758115	41282787	G	T	0.0092966519050945	0.0221	0.6725
22	rs4821976	41283984	G	A	0.0058031292269501	0.0352	0.8704
22	rs117777505	41284843	C	T	0.144697568197265	0.0812	0.07462
22	rs5758119	41288886	T	G	0.0080971295874548	0.0221	0.7124
22	rs1005402	41291730	T	C	0.0044003044444822	0.0354	0.9006
22	rs9611433	41297101	A	T	-0.0092022107647994	0.0197	0.6408
22	rs5758123	41297305	C	G	-0.0092022107647994	0.0197	0.6417
22	rs5758124	41298138	G	A	0.0128964817350202	0.0219	0.5557
22	rs150171404	41298489	C	T	0.123897636656237	0.0609	0.04205
22	rs138359757	41298737	G	A	-0.0507039943747058	0.046	0.2706
22	rs117882833	41299993	A	C	0.112203052019493	0.062	0.0702
22	rs60360606	41300704	G	T	-0.0178992398878318	0.0565	0.7515
22	rs76996202	41302071	A	G	-0.0101008421794295	0.0373	0.7856
22	rs5995963	41302973	A	T	0.0044998604248922	0.0356	0.8988
22	rs116903679	41306179	G	A	0.0973989059871328	0.0698	0.1633
22	rs5751007	41306960	C	T	0.0106035827841911	0.0219	0.6301
22	rs5758126	41308703	A	G	0.0080971295874548	0.0221	0.7122
22	rs184153300	41309900	G	A	-0.11450217357511	0.1109	0.3018
22	rs117568682	41310234	T	C	0.123703254305543	0.0798	0.1212
22	rs187951287	41311120	A	T	0.021898468701116	0.0444	0.6208
22	rs146834622	41312062	C	T	-0.0476997588774203	0.0444	0.2819
22	rs6002199	41312350	A	G	0.0126990249774084	0.0219	0.5603
22	rs9611435	41315083	T	C	-0.0005001250416822	0.0359	0.9896
22	rs5758130	41315377	G	T	0.0197045832743354	0.0966	0.8381
22	rs118147837	41315538	T	C	0.0236969951765786	0.1278	0.8528
22	rs5758131	41315594	C	T	-0.0111013930711739	0.0198	0.5731
22	rs2143610	41317083	A	C	-0.0084959889212643	0.0197	0.6656
22	rs2899341	41325068	G	A	0.0044998604248922	0.0356	0.8991
22	rs5758133	41327141	G	A	0.0088011559530687	0.0221	0.6914
22	rs77325353	41333971	A	G	-0.0372969647443931	0.0369	0.3116
22	rs9611440	41336658	A	G	-0.0081027387031859	0.0198	0.684
22	rs9611441	41339367	G	C	-0.0068030886197391	0.0198	0.7301
22	rs150906405	41342417	C	A	-0.0305004454483837	0.0902	0.7354
22	rs139254066	41342643	T	A	-0.0881975347421256	0.0971	0.3636
22	rs9611442	41343354	A	G	0.0114047182634362	0.0358	0.7502
22	rs370623735	41347084	G	A	0.0421011760186353	0.0822	0.6088
22	rs75149872	41347387	A	C	-0.0586041643160532	0.0796	0.4616
22	rs186244893	41347717	A	G	-0.0331018715051171	0.0836	0.6919
22	rs6002207	41347813	G	A	0.0112959597418516	0.0221	0.6084
22	rs73885713	41347899	C	T	0.0109992854583691	0.0222	0.621
22	rs5758139	41352195	C	T	0.009197572354042	0.0222	0.6805
22	rs140517317	41353080	G	A	0.0093957216403621	0.0222	0.673
22	rs111298861	41353455	G	T	-0.0052035148315978	0.0199	0.7941
22	rs2003733	41353954	G	A	-0.003797200248385	0.0299	0.8977
22	rs56080538	41354887	G	C	-0.0051029981759033	0.0199	0.796
22	rs186684364	41357042	A	G	-0.0353992243518656	0.1216	0.7712
22	rs117192134	41357316	T	G	0.0097027754613851	0.0222	0.6612
22	rs5751014	41358092	A	T	0.0119977384336167	0.022	0.5874
22	rs2413631	41359786	G	A	-0.039104719880761	0.0463	0.3988
22	rs149691322	41359941	A	G	0.0704957416116978	0.0748	0.3458
22	rs77844793	41360527	A	G	0.0017983819413794	0.1177	0.9878
22	rs5758145	41361593	T	C	0.0100988346774146	0.0222	0.6499
22	rs111968065	41365083	C	T	-0.102996645135889	0.0567	0.06917
22	rs148557848	41367458	A	T	-0.0596969272581274	0.0726	0.4109
22	rs17347451	41369108	G	C	-0.0019018072895963	0.0197	0.9247
22	rs79505309	41369129	C	T	0.0	0.0239	0.9989
22	rs9611447	41372696	T	C	-0.0006001800720324	0.0199	0.9772
22	rs112169312	41374107	A	G	-0.0107980900995126	0.0212	0.6105
22	rs5758150	41376734	T	C	0.0255995183002125	0.0305	0.4003
22	rs113784934	41377326	G	A	0.0099008246772624	0.022	0.6521
22	rs151285132	41377883	C	T	0.0193025022544974	0.0587	0.7419
22	rs150170179	41379502	G	A	0.0089002747867194	0.089	0.9199
22	rs9623297	41381886	A	G	0.0101978249764461	0.0221	0.6444
22	rs144722027	41382029	C	T	0.009197572354042	0.0221	0.6765
22	rs5758152	41382163	A	G	0.004101577021075	0.0193	0.8323
22	rs5758153	41382177	G	T	-0.0087985943563496	0.0179	0.624
22	rs12169111	41382208	T	C	0.0101978249764461	0.0221	0.645
22	rs5758154	41382293	T	C	0.0097027754613851	0.0221	0.6599
22	rs5751015	41382433	T	G	0.0097027754613851	0.0221	0.6608
22	rs5758155	41382944	T	A	0.0099008246772624	0.0221	0.6524
22	rs5758156	41382947	A	G	0.0099008246772624	0.0221	0.6544
22	rs140068503	41383536	C	T	0.152901328283961	0.0647	0.01807
22	rs5751017	41383981	A	C	0.0099008246772624	0.0221	0.6552
22	rs9623299	41384368	G	T	0.0097027754613851	0.0221	0.6589
22	rs182549277	41384758	C	T	0.0140015196358136	0.117	0.9047
22	rs149625292	41384769	C	T	0.0522982892110339	0.0404	0.1957
22	rs7292449	41385517	G	A	0.0103957761821204	0.0221	0.6363
22	rs7292209	41385609	A	G	0.0099008246772624	0.0221	0.6532
22	rs9623300	41386084	C	G	0.0141987193998129	0.0183	0.438
22	rs9623301	41386223	T	C	0.0097027754613851	0.0221	0.6609
22	rs73885718	41386554	G	A	0.0092966519050945	0.0222	0.6757
22	rs11913796	41386633	T	C	0.0098018049722602	0.0221	0.6563
22	rs73885720	41387019	T	C	0.0092966519050945	0.0221	0.6742
22	rs9623302	41387892	C	A	0.0112959597418516	0.0221	0.6086
22	rs5758158	41388699	T	C	0.0106035827841911	0.0222	0.6327
22	rs5758159	41388824	C	T	0.0112959597418516	0.0221	0.6091
22	rs5758160	41389698	G	A	0.0107025231331357	0.0222	0.6295
22	rs5758161	41389786	G	A	0.0107025231331357	0.0222	0.6294
22	rs5751018	41390470	G	T	0.0110981866660334	0.0222	0.6186
22	rs148977806	41391333	G	A	0.0570039574677328	0.0405	0.1592
22	rs184864636	41391347	C	A	-0.0122041688389067	0.059	0.8365
22	rs5758163	41392658	C	T	0.0109992854583691	0.0221	0.6178
22	rs960596	41393520	C	T	-0.0059979518036359	0.0183	0.7418
22	rs5758165	41393616	A	G	0.0119977384336167	0.0221	0.5874
22	rs5751020	41394128	C	T	0.004101577021075	0.0193	0.831
22	rs5758166	41395125	T	C	0.0124027667170427	0.022	0.5735
22	rs5751021	41395432	C	T	0.0118001041157506	0.0221	0.5941
22	rs7287939	41396353	T	C	-0.0538966802576654	0.068	0.4279
22	rs17002264	41397399	G	C	0.0115035793834154	0.0221	0.6034
22	rs5758167	41397795	A	G	0.0126002819757385	0.0221	0.5683
22	rs2003734	41398397	A	G	0.0116024307308398	0.0221	0.6008
22	rs2003735	41398406	A	C	0.0115035793834154	0.0221	0.6031
22	rs5758168	41399434	G	A	0.0068961666878413	0.0191	0.7195
22	rs5758169	41399620	A	C	0.0075017910703226	0.0191	0.6951
22	rs139818604	41400464	T	C	-0.0566020980240563	0.0464	0.2228
22	rs1884249	41401029	T	C	0.043203157300648	0.0297	0.1455
22	rs5758170	41401088	T	G	0.0103957761821204	0.0224	0.643
22	rs5758171	41401150	G	A	0.0077002766261879	0.0192	0.6878
22	rs5758172	41401228	A	G	0.0086028888072678	0.0191	0.6533
22	rs142422027	41401434	C	T	0.0107025231331357	0.0224	0.6339
22	rs9611452	41401548	T	C	0.0085037404912207	0.0192	0.6567
22	rs9611453	41401848	C	T	0.0076010387728197	0.0193	0.6939
22	rs12485045	41402321	G	A	0.0035038543266769	0.0467	0.9397
22	rs5995983	41402977	G	A	0.0055048206344449	0.0193	0.7742
22	rs5758174	41403503	T	C	0.0061013488579762	0.0193	0.7512
22	rs5758175	41403698	G	A	0.0062007356416035	0.0193	0.7478
22	rs5758176	41403793	C	G	0.0060019521956343	0.0193	0.756
22	rs5758177	41403844	A	G	0.0426954385276174	0.0305	0.1608
22	rs5758178	41403893	C	T	0.0136957831289865	0.0225	0.5405
22	rs743001	41404511	T	A	0.0055048206344449	0.0194	0.7755
22	rs5758179	41406919	G	A	0.0009995003330834	0.0203	0.96
22	rs5751022	41407165	G	A	0.0138042809763971	0.0215	0.522
22	rs13056300	41408754	T	C	-0.0334016766340304	0.0328	0.3085
22	rs62237051	41408991	G	A	0.0170045988158238	0.0214	0.4281
22	rs9611454	41409429	C	T	-0.0120017335415971	0.0183	0.5122
22	rs5751023	41410267	G	A	0.0165030720990143	0.0214	0.4406
22	rs5758181	41410666	G	A	0.0190964956909883	0.0215	0.3738
22	rs12166627	41410915	T	A	-0.0282965991551138	0.0482	0.5579
22	rs12484084	41410922	T	C	0.0034041991335623	0.0561	0.9514
22	rs5751025	41410927	A	G	0.0159028762794155	0.0222	0.4729
22	rs9607764	41411804	G	C	-0.0068030886197391	0.0194	0.7275
22	rs5758182	41411949	G	A	0.0149969810059077	0.0215	0.4861
22	rs9611455	41412396	C	T	-0.0065010863423599	0.0196	0.7407
22	rs8138917	41412425	T	C	-0.0068030886197391	0.0194	0.7246
22	rs8138349	41412723	C	T	-0.007004474152883	0.0194	0.7184
22	rs8138520	41412928	A	G	-0.007004474152883	0.0194	0.7172
22	rs5758186	41413130	T	C	-0.0062998021485279	0.0174	0.7172
22	rs5751026	41413147	G	A	-0.0532952970582236	0.0428	0.2135
22	rs5758187	41413286	G	C	-0.0176040459483609	0.0214	0.4086
22	rs9611457	41413635	C	G	-0.0075987978753305	0.0193	0.6949
22	rs5758188	41413640	T	C	0.0161980995687726	0.0214	0.4489
22	rs5751027	41413769	A	G	-0.0720009626887629	0.0436	0.09827
22	rs9611459	41414055	G	A	-0.0281011651109099	0.0326	0.3898
22	rs5751028	41414434	G	A	-0.005696192544881	0.0174	0.741
22	rs5751029	41414846	C	T	-0.0059979518036359	0.0173	0.7281
22	rs8135225	41415327	A	C	-0.0082035573506883	0.0193	0.6718
22	rs9607765	41415337	C	T	-0.0282965991551138	0.0326	0.3863
22	rs4821980	41415479	C	G	-0.0081027387031859	0.0193	0.6731
22	rs4821981	41415644	G	T	-0.0082035573506883	0.0192	0.6695
22	rs8136385	41415939	G	A	0.0022973590486834	0.0218	0.916
22	rs8139372	41415950	A	T	0.0022973590486834	0.0218	0.9153
22	rs8139660	41416097	C	T	0.0022973590486834	0.0218	0.9143
22	rs8139770	41416181	C	T	-0.0092022107647994	0.0192	0.6334
22	rs6519240	41416557	C	T	0.0166014304974254	0.0213	0.4364
22	rs13054700	41416607	A	G	0.0020977980821461	0.0218	0.9241
22	rs34280060	41417328	G	C	0.0023971245997214	0.0218	0.9117
22	rs926914	41418154	C	T	-0.0305004454483837	0.0325	0.347
22	rs9611460	41418297	T	C	-0.031397792147416	0.0337	0.3514
22	rs150448623	41420117	G	A	-0.0309026047398165	0.0511	0.5452
22	rs73424511	41420441	G	A	0.0026963615477425	0.0218	0.9032
22	rs75723348	41420679	T	G	-0.0235962138551867	0.0325	0.4682
22	rs71327109	41420781	C	T	0.0024968801985871	0.0218	0.9088
22	rs146327379	41420782	G	A	0.0126990249774084	0.0225	0.5708
22	rs34287622	41420948	C	T	0.0025966258472659	0.0218	0.9045
22	rs55776715	41421293	G	A	0.0166997792224134	0.0214	0.4346
22	rs9611462	41423627	G	C	-0.0064004391810282	0.0173	0.7139
22	rs139033095	41423917	A	T	0.0317021347305135	0.0426	0.457
22	rs5758191	41424065	A	G	-0.004198802647333	0.0219	0.8472
22	rs73424526	41424481	G	A	0.0022973590486834	0.0218	0.9152
22	rs118075270	41425948	T	C	0.0366983037826737	0.0423	0.3855
22	rs9611465	41426139	G	A	-0.0243029385231735	0.0325	0.4546
22	rs9611466	41426299	A	T	-0.0243951568347216	0.0325	0.4539
22	rs9611467	41426877	C	T	-0.0282965991551138	0.0326	0.385
22	rs9607768	41427446	G	A	-0.0282965991551138	0.0326	0.3849
22	rs149186780	41427715	T	C	-0.0440981887217984	0.071	0.5349
22	rs12484477	41429084	G	A	-0.0275048131221902	0.0325	0.3978
22	rs2899343	41429630	C	T	-0.0054950702819798	0.0173	0.7501
22	rs5758193	41429990	C	T	-0.0054950702819798	0.0173	0.7529
22	rs4820423	41430338	A	T	-0.0278954863187535	0.0325	0.3901
22	rs5751031	41430584	A	C	0.0164047040252769	0.0223	0.4619
22	rs12628527	41431490	T	C	0.0022973590486834	0.0218	0.9161
22	rs4820426	41432099	C	T	-0.0285023604727122	0.0325	0.3807
22	rs4821982	41432104	C	T	-0.0285023604727122	0.0325	0.381
22	rs4820427	41432389	G	C	-0.007004474152883	0.0193	0.7165
22	rs9611469	41433319	T	C	-0.0288007896057264	0.0325	0.3759
22	rs73174657	41434158	G	A	-0.029202265808213	0.0326	0.3703
22	rs112779734	41434198	T	C	-0.0249999098013234	0.0325	0.4421
22	rs5995986	41434217	A	G	-0.0168003386783461	0.0213	0.4286
22	rs113578757	41434333	A	G	0.0024968801985871	0.0218	0.9095
22	rs7291559	41434420	C	G	0.0025966258472659	0.0218	0.9065
22	rs9607769	41434650	G	A	-0.0288007896057264	0.0326	0.3777
22	rs7291881	41434670	A	G	-0.0174005146801673	0.0213	0.4122
22	rs9611474	41434858	G	A	-0.029202265808213	0.0326	0.37
22	rs73174659	41434937	C	T	-0.105204972199782	0.0949	0.2674
22	rs8135524	41436442	T	C	-0.0084959889212643	0.0193	0.6594
22	rs4821984	41436975	A	T	-0.0084959889212643	0.0193	0.6599
22	rs137884907	41437086	G	A	-0.0737972512017079	0.0844	0.3816
22	rs4821987	41437269	T	C	-0.0166986496230515	0.0216	0.441
22	rs73174660	41437304	T	C	-0.0288007896057264	0.0326	0.3767
22	rs4821989	41438061	C	T	-0.0285949668801128	0.0326	0.3799
22	rs150911974	41438205	T	C	-0.0519040071504222	0.0794	0.5137
22	rs575171268	41438244	G	A	0.0013990209137074	0.1378	0.9917
22	rs4821990	41438710	T	G	-0.0286978729475453	0.0326	0.3793
22	rs7289484	41439093	C	G	0.0013990209137074	0.0219	0.9496
22	rs7289906	41439185	G	A	0.0013990209137074	0.0219	0.9504
22	rs12484971	41439304	A	T	-0.0286978729475453	0.0326	0.3789
22	rs143302916	41439441	C	T	0.0013990209137074	0.0219	0.9503
22	rs9754487	41439604	A	G	-0.0091012913892029	0.0193	0.6381
22	rs7286603	41440061	T	C	-0.0091012913892029	0.0193	0.6367
22	rs8136890	41440375	G	A	0.0012991557316201	0.0219	0.9543
22	rs13055800	41440424	G	A	-0.0288007896057264	0.0326	0.377
22	rs4821991	41440683	T	C	-0.0288007896057264	0.0326	0.3781
22	rs6519241	41441787	C	T	0.0012991557316201	0.0219	0.9526
22	rs8137990	41442424	G	T	0.001099395443301	0.0219	0.9613
22	rs8137906	41442566	A	G	-0.0094040800752939	0.0193	0.6282
22	rs8138039	41442653	A	G	0.0009995003330834	0.0219	0.9643
22	rs8138365	41442831	C	T	0.0008995952428359	0.0219	0.9664
22	rs4821992	41443075	T	C	-0.0174005146801673	0.0216	0.4182
22	rs7292261	41443295	C	T	-0.017502275136142	0.0216	0.4176
22	rs12484525	41443877	G	C	-0.0093031403261444	0.0193	0.6309
22	rs12628681	41444350	C	T	0.0012991557316201	0.0219	0.954
22	rs1474846	41444363	A	G	-0.0170952954286372	0.0216	0.4297
22	rs1967708	41444444	G	C	-0.0093031403261444	0.0193	0.6298
22	rs8139536	41446147	A	G	0.001598721363697	0.0219	0.9422
22	rs7285811	41447570	A	G	0.0021975835434872	0.0219	0.9211
22	rs7287229	41447675	T	A	0.0009995003330834	0.0219	0.9621
22	rs6002239	41448392	T	C	-0.009000382197299	0.0193	0.6425
22	rs67254554	41448734	A	G	0.0037031349243813	0.0219	0.8662
22	rs190785870	41449819	A	T	-0.0282965991551138	0.0916	0.7571
22	rs117805447	41450263	C	G	0.0528011569911275	0.0617	0.3921
22	rs7284083	41450447	T	A	0.0037031349243813	0.0219	0.867
22	rs7292484	41450646	C	T	0.0037031349243813	0.0219	0.8663
22	rs8142874	41450844	G	A	-0.0346949697968869	0.0329	0.2929
22	rs8138132	41451185	A	C	-0.0051029981759033	0.0171	0.7662
22	rs7287837	41451218	C	T	0.004001981379298	0.0218	0.8555
22	rs7289218	41451412	T	A	0.004001981379298	0.0218	0.8538
22	rs28814423	41452301	G	A	-0.0356997191343252	0.033	0.2793
22	rs7284653	41452549	G	T	0.0044003044444822	0.0218	0.8408
22	rs7285123	41452876	G	C	0.0043007385516922	0.0219	0.8443
22	rs5995987	41453670	A	G	0.0044998604248922	0.0218	0.8364
22	rs5995988	41453684	C	G	0.0044998604248922	0.0218	0.8354
22	rs58226304	41454766	A	T	0.0043007385516922	0.0218	0.8434
22	rs9619935	41456013	C	G	-0.0380030548002074	0.0331	0.2509
22	rs35260652	41456560	T	A	0.003902375817241	0.0222	0.8614
22	rs5758207	41456606	A	G	-0.0181028726978536	0.0215	0.3987
22	rs35857096	41457498	C	G	0.0034041991335623	0.0218	0.8756
22	rs6002242	41457957	T	C	-0.01999864650669	0.0215	0.3524
22	rs4821993	41457977	A	G	-0.01999864650669	0.0215	0.3526
22	rs9611486	41458784	C	G	-0.0396039865931634	0.0332	0.2327
22	rs13053242	41459486	G	A	-0.0398016818829366	0.0332	0.2305
22	rs9611487	41460489	C	T	-0.0403950023610502	0.0332	0.223
22	rs113322803	41461125	G	A	0.0034041991335623	0.0218	0.8747
22	rs73424602	41461176	C	T	-0.0110002818588653	0.0193	0.5693
22	rs12168518	41461218	A	G	-0.0201006717070029	0.0215	0.3481
22	rs12168550	41461261	A	G	-0.0202027073175195	0.0215	0.3457
22	rs578054371	41461262	T	A	0.226202866832605	0.0948	0.01708
22	rs4821995	41461836	A	G	-0.0159972768350078	0.0176	0.3638
22	rs5758209	41461865	T	G	-0.0026033858701149	0.0193	0.8948
22	rs9306351	41462072	G	A	-0.004198802647333	0.0171	0.8065
22	rs9611488	41462592	G	T	-0.0399994162638657	0.0332	0.2282
22	rs5995990	41462730	C	T	-0.0187038311937836	0.0215	0.384
22	rs6002245	41463634	A	T	-0.0202027073175195	0.0214	0.3456
22	rs4821997	41464541	T	C	-0.0208049294331883	0.0214	0.3332
22	rs5758211	41466229	C	T	-0.021101069908054	0.0214	0.3242
22	rs4821998	41468273	C	G	-0.0409990935346932	0.0333	0.2174
22	rs117197278	41469109	G	T	0.151398324140445	0.0594	0.01083
22	rs12485034	41469877	A	G	-0.0408949138454712	0.0333	0.2185
22	rs4821999	41470001	A	G	-0.0131966945943914	0.0194	0.4968
22	rs5758212	41470313	A	G	-0.0033957590691798	0.0171	0.8419
22	rs8136923	41470522	G	A	-0.0408949138454712	0.0333	0.2187
22	rs5751033	41471003	C	T	-0.0036968248442897	0.0171	0.8272
22	rs4822000	41471066	T	C	-0.0121029460677457	0.0194	0.5324
22	rs140877044	41471315	A	G	-0.026898543868701	0.0744	0.7174
22	rs8142276	41471447	T	C	-0.0129028853555234	0.0193	0.5042
22	rs8141730	41473061	A	G	-0.0129028853555234	0.0193	0.5061
22	rs142459092	41473085	G	A	-0.0428031223253094	0.0522	0.4118
22	rs6002249	41473866	T	C	-0.0226035462098532	0.0217	0.297
22	rs76245643	41474002	C	T	-0.0207028323592018	0.0813	0.7987
22	rs9607771	41474077	G	A	-0.0406032684425478	0.0333	0.2227
22	rs8139533	41474787	G	A	0.0012991557316201	0.0218	0.9542
22	rs7290458	41476337	T	C	-0.0124977728299804	0.0193	0.5186
22	rs7289989	41476799	A	C	-0.0123965203365513	0.0194	0.5229
22	rs75828062	41477916	G	A	0.0018981972830802	0.0218	0.9291
22	rs9623320	41478482	G	A	-0.0406970023321042	0.0333	0.2225
22	rs5758215	41478876	T	C	-0.0305004454483837	0.0409	0.4558
22	rs117154077	41479380	G	A	-0.125495198078207	0.0656	0.05557
22	rs5758216	41479508	C	G	-0.0140989243795016	0.0174	0.4174
22	rs5758217	41479684	T	C	0.023003381764963	0.0217	0.2895
22	rs117829321	41481240	C	T	0.0227981362759783	0.0217	0.2935
22	rs138912259	41481503	A	G	-0.015895669405385	0.0587	0.7863
22	rs5751036	41481585	T	G	0.0153023200084426	0.0324	0.6364
22	rs5751038	41484408	C	A	-0.0093031403261444	0.0173	0.592
22	rs5751039	41484927	G	C	-0.0112025145079934	0.0218	0.6072
22	rs59557763	41485781	C	T	-0.0281011651109099	0.0808	0.7279
22	rs5758222	41486193	A	G	-0.0084959889212643	0.0173	0.6238
22	rs7287970	41486657	T	C	0.0053954185169075	0.0226	0.81
22	rs5995992	41487218	T	C	-0.0426987545331152	0.0338	0.2061
22	rs4822002	41487344	G	A	-0.0212951405401588	0.0176	0.227
22	rs114309992	41487975	C	T	0.021898468701116	0.0217	0.313
22	rs144751792	41488162	C	T	0.0219962978718961	0.0217	0.3098
22	rs61342075	41488232	C	T	-0.0093031403261444	0.0173	0.5907
22	rs116913445	41488876	A	G	-0.0423022562339069	0.1105	0.7021
22	rs532728896	41489173	A	T	0.0153023200084426	0.0989	0.8767
22	rs79025492	41489210	C	A	0.0219962978718961	0.0217	0.3098
22	rs2267424	41489526	C	A	-0.0094040800752939	0.0217	0.6639
22	rs766314	41490680	G	C	-0.0074980401773571	0.0222	0.7344
22	rs5751040	41491276	T	C	-0.0075987978753305	0.0222	0.7323
22	rs117904036	41491776	A	T	0.0209000641077417	0.0222	0.3465
22	rs9607772	41492653	G	A	-0.0101008421794295	0.0217	0.6409
22	rs5758226	41493276	C	T	0.023198814502523	0.0216	0.2837
22	rs738628	41493474	C	T	-0.0091012913892029	0.0217	0.6733
22	rs2899344	41494468	C	T	-0.0221024699079472	0.0176	0.2098
22	rs5751042	41495329	G	A	-0.0088994831870327	0.0217	0.6815
22	rs5995993	41495707	T	A	-0.0087985943563496	0.0217	0.6833
22	rs75744733	41495873	C	T	0.0221038989069263	0.0217	0.3087
22	rs11090039	41496800	G	A	-0.0418016408837633	0.0339	0.2166
22	rs17002284	41496846	A	G	-0.009797842480111	0.0173	0.5713
22	rs5758228	41497234	A	G	-0.021101069908054	0.0176	0.2302
22	rs145000172	41497319	C	T	0.13610308299234	0.0568	0.01668
22	rs2024717	41497785	C	T	-0.0214994661132367	0.0176	0.2229
22	rs7286979	41498627	G	A	-0.0095958936734469	0.0173	0.5769
22	rs117345951	41499548	T	C	0.0713993070302905	0.0987	0.4694
22	rs2267425	41501653	G	C	-0.021203207651103	0.0176	0.2288
22	rs5751043	41502220	A	G	0.0228958774769045	0.0216	0.2884
22	rs4822004	41502825	T	G	-0.021101069908054	0.0176	0.2292
22	rs6002260	41502922	A	G	-0.0101008421794295	0.0172	0.5583
22	rs117052027	41503376	A	G	0.0161980995687726	0.0987	0.8695
22	rs183946451	41503797	T	A	-0.0623968162257107	0.0937	0.5055
22	rs201695437	41503908	G	A	-0.0313049258284153	0.0809	0.6987
22	rs5751045	41504047	T	C	0.0226026252094292	0.0216	0.2952
22	rs5758231	41504049	C	G	-0.0091012913892029	0.0216	0.6725
22	rs2267426	41504424	C	T	0.0227003855207759	0.0216	0.2927
22	rs117714547	41505322	C	T	0.0577027101282892	0.098	0.5561
22	rs5751046	41506377	A	G	-0.010302892995897	0.0173	0.5505
22	rs9611497	41507400	A	G	-0.007296555232638	0.0216	0.7353
22	rs183560294	41508083	G	A	0.0471030274686428	0.0946	0.6183
22	rs77965463	41508224	C	T	0.0044003044444822	0.0226	0.846
22	rs5995996	41508393	T	G	-0.007095110875924	0.0216	0.7436
22	rs13058113	41508414	G	T	-0.0388032003238938	0.0339	0.2518
22	rs141437709	41508525	T	C	-0.0112025145079934	0.0509	0.8258
22	rs6002262	41509642	C	G	-0.0202027073175195	0.0176	0.2508
22	rs738629	41510179	G	T	-0.0092022107647994	0.0216	0.6681
22	rs7284319	41510360	A	G	0.0055048206344449	0.0226	0.8089
22	rs738630	41511171	T	C	-0.0049019951702315	0.022	0.8249
22	rs738631	41511176	G	A	-0.0049019951702315	0.022	0.8249
22	rs117539041	41512224	T	C	0.0587027762537362	0.0835	0.4822
22	rs112624735	41512458	C	T	-0.0098988321792475	0.0172	0.5656
22	rs2064558	41512609	G	A	-0.0075987978753305	0.0216	0.723
22	rs5758234	41512746	G	A	0.031799009548949	0.0362	0.3797
22	rs2144342	41513094	G	T	-0.0075987978753305	0.0216	0.7243
22	rs5758235	41513175	T	C	0.0234039777790161	0.0216	0.2785
22	rs5758236	41514151	C	T	0.023198814502523	0.0216	0.2814
22	rs4822005	41514155	G	A	-0.0086977157031958	0.0216	0.6855
22	rs5758237	41515744	T	G	-0.0083043861636152	0.0216	0.6991
22	rs5758238	41519308	G	A	-0.009696862978864	0.0216	0.6533
22	rs4822006	41519362	T	C	-0.0084959889212643	0.0216	0.6947
22	rs11090041	41520213	C	T	0.0232965165504356	0.0215	0.2797
22	rs117390547	41520729	A	G	0.0592966816705476	0.0834	0.4768
22	rs8137709	41521557	G	A	0.0047984689115734	0.0226	0.8319
22	rs5758240	41521717	T	C	-0.0054950702819798	0.022	0.8029
22	rs3818120	41523770	G	A	0.0218006299588528	0.0215	0.3101
22	rs738632	41523937	A	G	-0.0214994661132367	0.0175	0.2194
22	rs5758241	41524677	G	A	0.0223972974420383	0.0215	0.297
22	rs531823271	41525084	A	G	0.0430020165445429	0.1063	0.6859
22	rs117969102	41525368	A	T	-0.12119635440653	0.0646	0.06085
22	rs146242251	41527628	A	G	-0.222806108254524	0.0859	0.009468
22	rs114730869	41528261	A	G	0.064204090221786	0.0951	0.4999
22	rs113673125	41528407	T	G	-0.0104039337153929	0.0172	0.5443
22	rs11912447	41528577	T	C	0.021898468701116	0.0215	0.3091
22	rs17002301	41528762	T	C	0.0221038989069263	0.0215	0.3028
22	rs116099340	41529144	G	A	0.0221038989069263	0.0215	0.3047
22	rs35669783	41529724	T	G	0.0055048206344449	0.0226	0.8068
22	rs2064560	41530040	A	G	-0.0383043331577141	0.0335	0.2536
22	rs5751048	41530057	T	C	0.0218006299588528	0.0215	0.3091
22	rs35823862	41530966	T	C	0.0055048206344449	0.0226	0.8085
22	rs5758242	41531410	A	G	-0.0104039337153929	0.0172	0.5443
22	rs5758243	41531500	T	G	0.0218006299588528	0.0215	0.3109
22	rs117842235	41531677	G	A	0.0495993604912842	0.0927	0.5928
22	rs141721816	41531753	T	C	-0.0636002947429691	0.0898	0.4787
22	rs139602653	41532329	A	G	-0.0465047776557534	0.0466	0.3181
22	rs13053662	41532534	G	A	0.0064988367398296	0.0226	0.7752
22	rs4822007	41532934	T	C	-0.0069037763167944	0.022	0.7551
22	rs2267427	41534316	T	C	0.0239996896478807	0.0218	0.2702
22	rs9611503	41534356	C	T	-0.0372035489975441	0.0335	0.2668
22	rs149591753	41535152	T	G	0.0062007356416035	0.0734	0.9325
22	rs17002304	41535722	C	G	0.0239996896478807	0.0218	0.2711
22	rs17002305	41536064	T	C	0.0469980831605826	0.0398	0.2377
22	rs78392851	41536759	G	A	0.0555955265008719	0.0591	0.3463
22	rs139781727	41536927	T	G	-0.0299026613543135	0.0465	0.5197
22	rs118010068	41537568	G	C	-0.120203462527601	0.0647	0.06335
22	rs4820428	41537589	A	G	-0.0364980230402006	0.0335	0.2759
22	rs147140858	41537853	G	T	0.0232965165504356	0.0219	0.2885
22	rs4822008	41539206	C	G	-0.036798848237098	0.0334	0.2709
22	rs4822010	41539424	T	C	-0.0085968472255182	0.0216	0.6896
22	rs9611505	41540279	T	C	-0.0370997639570267	0.0334	0.2669
22	rs1569856	41540653	G	A	-0.0212951405401588	0.0525	0.6843
22	rs1569857	41540934	C	G	-0.0101008421794295	0.0172	0.5582
22	rs1569858	41541024	A	G	-0.0071958279818024	0.0221	0.7452
22	rs5751050	41541188	T	C	0.0238044133801613	0.0218	0.2747
22	rs2413637	41541527	G	C	-0.007095110875924	0.0221	0.7486
22	rs5751051	41541658	C	T	0.0238044133801613	0.0218	0.2747
22	rs5758246	41541846	A	G	0.0238044133801613	0.0218	0.275
22	rs35121045	41541929	T	C	0.0065981840282271	0.0226	0.7696
22	rs142281674	41542053	A	G	-0.0529051189949894	0.0714	0.459
22	rs185892497	41542445	A	G	-0.0046005663955682	0.1094	0.9661
22	rs59568053	41543171	G	A	-0.0098988321792475	0.0172	0.5631
22	rs147996339	41543721	G	A	0.0213015034199157	0.0214	0.3201
22	rs17002314	41543983	C	G	0.0213015034199157	0.0214	0.3196
22	rs35023864	41544167	C	T	0.0064988367398296	0.0226	0.7751
22	rs2273227	41544959	G	A	0.0213993910058902	0.0214	0.3188
22	rs5758247	41545292	T	A	0.0213993910058902	0.0215	0.3185
22	rs17002316	41545750	T	C	0.0213015034199157	0.0214	0.3207
22	rs5751053	41547416	C	G	-0.0108991808690006	0.0216	0.6135
22	rs20551	41548008	A	G	-0.0374007702544828	0.0334	0.263
22	rs6002268	41549009	T	C	-0.0080019302190585	0.0221	0.7181
22	rs116736991	41549507	C	T	0.0239020562806236	0.0217	0.2717
22	rs4820431	41549921	A	C	-0.0064004391810282	0.0221	0.7713
22	rs17002318	41550141	C	G	0.0209000641077417	0.0216	0.3323
22	rs145360332	41550466	A	C	0.059701843246044	0.0591	0.3118
22	rs75348702	41550586	T	C	-0.0147989665120717	0.0258	0.5674
22	rs4822011	41550954	C	T	-0.0114958245134845	0.0215	0.5917
22	rs20552	41551039	T	A	-0.0120017335415971	0.0215	0.5779
22	rs5758248	41551434	C	T	0.0200967016991224	0.0219	0.3602
22	rs149708046	41551584	T	A	0.0577970987262168	0.1187	0.626
22	rs185714996	41552103	C	A	0.101698819824834	0.0989	0.3038
22	rs66776572	41552926	T	G	-0.0113036461713921	0.0172	0.511
22	rs20554	41553259	G	A	0.0208021276292633	0.0218	0.3402
22	rs79458245	41554690	C	T	0.0239020562806236	0.0217	0.2711
22	rs149935966	41555781	C	T	-0.22970251436159	0.096	0.01673
22	rs1033611	41558232	A	G	-0.021101069908054	0.0175	0.2284
22	rs3788583	41561275	G	A	0.0236969951765786	0.0217	0.2756
22	rs144923132	41561450	A	G	0.0758029634155007	0.0947	0.4236
22	rs139363142	41561913	C	G	0.128498750096448	0.0994	0.1962
22	rs2057070	41564287	T	C	-0.0377018671840115	0.0335	0.2598
22	rs2294976	41564708	C	A	0.0049974917102918	0.0226	0.8255
22	rs5751058	41565285	A	G	-0.0113036461713921	0.0171	0.5098
22	rs116922868	41565438	C	A	0.0518996105407571	0.056	0.354
22	rs9611509	41565827	A	G	-0.0375045865412751	0.0335	0.2633
22	rs6002271	41566595	C	T	-0.0369026020501437	0.0335	0.271
22	rs12160751	41566728	C	T	-0.0114047880634385	0.0172	0.5082
22	rs9607779	41566823	A	G	-0.0093031403261444	0.0217	0.6675
22	rs142500478	41567637	A	T	-0.0406032684425478	0.0567	0.4737
22	rs5751060	41567722	G	T	-0.0065010863423599	0.022	0.7676
22	rs80325575	41568338	A	G	0.10949993642209	0.0986	0.2669
22	rs2076577	41568480	T	C	-0.0221024699079472	0.0175	0.2072
22	rs34711608	41569043	A	G	0.0050969882578437	0.0226	0.8205
22	rs9611510	41569124	T	C	-0.0388032003238938	0.0335	0.2467
22	rs2076578	41569609	C	T	-0.0008003201707691	0.0175	0.9646
22	rs2076579	41569822	G	A	0.10560248638055	0.0986	0.2838
22	rs2076580	41569887	G	A	0.0004998750416509	0.0175	0.9781
22	rs2076581	41570071	T	C	-0.0104039337153929	0.0215	0.63
22	rs2076582	41570261	G	A	0.023198814502523	0.0218	0.2868
22	rs35082633	41570631	A	G	0.003902375817241	0.0226	0.8635
22	rs5758251	41570745	T	C	-0.0105959392134034	0.0172	0.5376
22	rs188035979	41574196	A	G	0.0402010017441475	0.1017	0.6927
22	rs12628695	41577964	G	A	0.0035038543266769	0.0226	0.8761
22	rs136394	41578065	A	G	-0.0107980900995126	0.0216	0.6155
22	rs4408817	41580713	C	T	-0.0112025145079934	0.0176	0.5234
22	rs6002277	41582922	G	C	-0.0388967656299467	0.0336	0.2463
22	rs2143694	41584351	G	A	0.0	0.0176	0.9989
22	rs2038208	41585793	T	G	-0.0104039337153929	0.0176	0.5548
22	rs4822016	41586320	C	T	-0.0105049846451474	0.0176	0.5524
22	rs145217680	41587316	T	C	0.0043007385516922	0.0427	0.9197
22	rs9607782	41587556	T	A	-0.0303973537275885	0.0373	0.4143
22	rs115525262	41589902	G	T	-0.0074980401773571	0.0205	0.713
22	rs117203746	41589975	T	C	0.0028958031120254	0.0623	0.9635
22	rs118064759	41590106	C	T	-0.0076995657264405	0.0205	0.7058
22	rs136399	41590724	C	T	-0.0079011318962572	0.0205	0.6986
22	rs117230962	41591030	C	T	-0.0633978386299677	0.1044	0.5435
22	rs35546986	41591360	T	C	-0.0128015918372089	0.0235	0.5871
22	rs136400	41591770	G	T	-0.0178992398878318	0.0193	0.3528
22	rs2092563	41592677	G	A	-0.0396039865931634	0.0336	0.2394
22	rs11913442	41593581	C	T	-0.0225012653465135	0.0213	0.2899
22	rs5758257	41593636	G	A	-0.0226035462098532	0.0213	0.289
22	rs5751061	41593873	T	G	-0.0226956079321885	0.0213	0.2865
22	rs2038209	41594611	T	C	-0.0229002198863326	0.0213	0.2819
22	rs140062613	41595301	G	A	-0.0189993500097828	0.0192	0.3222
22	rs136401	41596010	A	C	-0.0231969816042026	0.0213	0.2758
22	rs8138990	41597377	A	C	0.0098018049722602	0.0177	0.5777
22	rs5758259	41598050	C	G	-0.0249999098013234	0.0212	0.2377
22	rs5751062	41598053	T	C	-0.0246001168682327	0.0212	0.2462
22	rs11703115	41598874	G	A	0.0105046326450854	0.0177	0.5531
22	rs136402	41598933	G	A	-0.0290993078252748	0.0182	0.1091
22	rs3804097	41601385	A	G	-0.0095050300143049	0.0663	0.8862
22	rs191746153	41602555	C	T	0.127698162369541	0.0795	0.1079
22	rs79546	41602887	T	A	-0.0102018624845967	0.0177	0.563
22	rs5758261	41603024	A	G	-0.0208049294331883	0.0193	0.2817
22	rs148853030	41604162	A	T	0.126597408021593	0.0793	0.1105
22	rs139431	41604353	C	T	0.0250047589895661	0.0212	0.2375
22	rs4820432	41604399	G	A	-0.0248051189189711	0.0212	0.242
22	rs139432	41604557	G	A	0.0250047589895661	0.0212	0.2379
22	rs139433	41604652	C	G	0.0248974696545107	0.0212	0.239
22	rs139434	41604785	A	G	0.0248974696545107	0.0212	0.239
22	rs139435	41604811	G	A	0.0248974696545107	0.0212	0.2385
22	rs139436	41605131	G	A	0.0250047589895661	0.0212	0.2375
22	rs139437	41605635	T	C	0.0251022847608284	0.0212	0.2362
22	rs139438	41605639	C	T	0.0251022847608284	0.0212	0.2359
22	rs139439	41606030	A	C	0.0254045542217263	0.0212	0.2305
22	rs7290378	41606195	T	C	0.0254045542217263	0.0212	0.231
22	rs7289286	41606264	A	G	0.0255995183002125	0.0212	0.2263
22	rs7289294	41606279	A	G	0.0254045542217263	0.0212	0.2299
22	rs7290545	41606312	T	C	0.0251998010217421	0.0212	0.233
22	rs7289858	41606395	G	C	0.025297307774162	0.0212	0.2322
22	rs7289861	41606397	G	A	0.025297307774162	0.0212	0.2321
22	rs5758262	41606720	A	G	-0.0252049938352247	0.0212	0.2333
22	rs139440	41606988	A	G	0.0251998010217421	0.0212	0.2338
22	rs139441	41607056	A	G	0.0251022847608284	0.0212	0.2356
22	rs4820433	41607065	C	G	-0.029202265808213	0.0181	0.1071
22	rs139445	41608462	T	C	0.0127977582298607	0.0214	0.5495
22	rs139446	41608526	G	C	0.0127977582298607	0.0214	0.5519
22	rs8141477	41608629	G	T	0.0127977582298607	0.0216	0.554
22	rs12167677	41608670	C	G	0.0128964817350202	0.0214	0.5489
22	rs12169035	41608948	C	T	0.0064988367398296	0.0221	0.7683
22	rs139447	41609430	G	A	0.0126990249774084	0.0214	0.5529
22	rs3818003	41609690	C	T	-0.0194988734340555	0.018	0.2774
22	rs139450	41609859	T	C	0.0126990249774084	0.0214	0.5528
22	rs139451	41610024	G	A	0.0126990249774084	0.0214	0.5524
22	rs139452	41610172	G	C	0.0129951954948113	0.0215	0.5458
22	rs139453	41610242	A	G	0.0128964817350202	0.0214	0.5485
22	rs139454	41610391	G	A	0.0128964817350202	0.0214	0.547
22	rs139455	41610406	C	G	0.0128964817350202	0.0214	0.5472
22	rs139456	41610449	A	G	0.0128964817350202	0.0214	0.5471
22	rs139457	41610667	T	C	0.0128964817350202	0.0214	0.5468
22	rs139458	41610668	G	A	0.0128964817350202	0.0214	0.5463
22	rs139460	41611063	T	C	0.0129951954948113	0.0214	0.5454
22	rs8139263	41611240	T	C	0.0129951954948113	0.0214	0.5457
22	rs12163322	41611365	T	G	-0.0088994831870327	0.019	0.6406
22	rs139461	41611460	T	C	-0.0099998320783335	0.0177	0.571
22	rs13058265	41611610	A	G	0.0129951954948113	0.0214	0.5431
22	rs13054131	41611619	T	C	0.0129951954948113	0.0215	0.5429
22	rs149861456	41611817	T	C	0.126896933188351	0.0791	0.1087
22	rs139462	41612541	T	C	0.0131037693769772	0.0215	0.5412
22	rs139463	41612543	T	G	0.0131037693769772	0.0215	0.5409
22	rs85220	41612965	T	G	0.0129951954948113	0.0215	0.5433
22	rs9611519	41613188	C	T	-0.0404991299799539	0.0337	0.2294
22	rs9611520	41613303	C	T	-0.0404991299799539	0.0337	0.2303
22	rs59195669	41613987	T	C	-0.0102018624845967	0.0191	0.594
22	rs139464	41614020	C	G	0.0133011462391285	0.0215	0.5351
22	rs139465	41614113	C	T	0.0078987227933553	0.0221	0.7225
22	rs139466	41614259	A	G	-0.0099998320783335	0.0177	0.5728
22	rs139467	41614996	A	G	-0.0099998320783335	0.0177	0.5718
22	rs139468	41615028	T	C	-0.009797842480111	0.0177	0.5789
22	rs2273085	41615376	C	T	-0.0197028322758684	0.018	0.2737
22	rs139469	41615832	A	G	-0.0102018624845967	0.0177	0.5654
22	rs5758264	41616284	T	G	-0.0198048272985997	0.018	0.2716
22	rs140395915	41616344	A	C	0.0750981960059311	0.0473	0.1127
22	rs139470	41616516	C	T	0.0048979852621919	0.0222	0.8257
22	rs79543	41617026	T	C	-0.0105959392134034	0.0177	0.5476
22	rs139472	41617318	G	C	-0.009797842480111	0.0177	0.5797
22	rs5758265	41617897	G	A	-0.0202027073175195	0.018	0.2622
22	rs79545	41618372	A	G	-0.0106970095483354	0.0177	0.5442
22	rs5758266	41618880	G	T	-0.0201006717070029	0.018	0.266
22	rs139473	41618971	G	C	0.0133011462391285	0.0215	0.5369
22	rs139474	41619226	G	C	0.0136957831289865	0.0215	0.5247
22	rs5758267	41619350	T	A	-0.0202027073175195	0.018	0.2631
22	rs143776921	41619507	G	A	0.125698293852864	0.0791	0.1122
22	rs79135380	41619846	T	A	0.0032048589489113	0.0205	0.8775
22	rs76550409	41619881	G	A	0.0035038543266769	0.0206	0.8664
22	rs144539034	41621331	C	T	0.101996864922166	0.0754	0.1759
22	rs2179744	41621714	G	A	-0.0185000759845861	0.018	0.3047
22	rs5758268	41622419	A	T	-0.0187955345843259	0.018	0.295
22	rs117924345	41622943	G	A	-0.0050024916227914	0.0336	0.8829
22	rs56361238	41623351	A	G	0.0005998200719675	0.024	0.9804
22	rs117123533	41623890	T	A	-0.0181028726978536	0.0419	0.6652
22	rs139475	41623996	C	T	0.0125015292229252	0.0215	0.5601
22	rs142672062	41624465	G	A	0.0524975689577541	0.0583	0.3673
22	rs139478	41624761	G	A	0.0060019521956343	0.0222	0.7852
22	rs117213149	41626647	T	G	-0.0172987645783295	0.1042	0.8681
22	rs139480	41626663	C	T	-0.0094040800752939	0.0177	0.5944
22	rs3721	41627073	C	T	0.0136957831289865	0.0215	0.524
22	rs139481	41627386	C	T	0.0118989261570991	0.0217	0.5815
22	rs139483	41627527	A	G	-0.0093031403261444	0.0177	0.6008
22	rs139484	41627543	T	G	0.0134984841513417	0.0215	0.5315
22	rs139485	41627606	G	A	0.0133011462391285	0.0215	0.5378
22	rs139486	41627654	C	G	0.0125015292229252	0.0215	0.5598
22	rs5751069	41627775	C	G	-0.019203206984436	0.018	0.2869
22	rs9611522	41627924	C	T	-0.0440041354980549	0.035	0.2081
22	rs8135139	41628029	G	A	0.114301426326729	0.0764	0.1344
22	rs8135059	41628205	A	G	-0.0121029460677457	0.1118	0.9141
22	rs8136109	41628207	T	G	-0.0214994661132367	0.1121	0.8479
22	rs566271875	41628209	A	G	-0.0187955345843259	0.1185	0.8738
22	rs5751070	41628267	C	T	-0.0098988321792475	0.0191	0.6039
22	rs113689241	41628730	C	G	0.0697965484520865	0.0727	0.337
22	rs139492	41628902	G	T	0.0052959516591825	0.0223	0.8111
22	rs9623353	41629895	T	G	0.0815984200022575	0.072	0.2576
22	rs6002289	41629918	G	A	0.0787002685436651	0.072	0.2741
22	rs117105565	41629952	G	A	0.163902971269937	0.061	0.007207
22	rs9623354	41630098	A	G	0.0827037792644135	0.072	0.2512
22	rs17002369	41630249	G	C	0.0825012215117438	0.072	0.2524
22	rs199579093	41630405	G	A	0.0788019382374035	0.0723	0.2758
22	rs56964451	41630436	G	A	0.0960008503274274	0.0725	0.1855
22	rs113450937	41630715	A	G	0.096200692271283	0.0725	0.1844
22	rs9623355	41631122	T	C	0.0819025156196343	0.072	0.2554
22	rs9619954	41631250	C	T	0.0848006016924651	0.0719	0.2384
22	rs9619955	41631282	T	C	0.0953010888539114	0.0725	0.1884
22	rs9623356	41631586	G	A	0.0958009684387867	0.0725	0.1862
22	rs8137098	41632032	C	T	0.0949010051947198	0.0726	0.191
22	rs139493	41632079	C	T	0.0110981866660334	0.0216	0.6076
22	rs7287554	41632800	A	G	0.0963005982689046	0.0726	0.1846
22	rs6519247	41632973	C	G	0.0965003803255082	0.0726	0.1835
22	rs8141817	41633121	C	T	0.09789773827646	0.0726	0.1774
22	rs149122050	41633453	C	T	0.125098434978137	0.0757	0.09817
22	rs2281336	41635204	C	G	-0.0071958279818024	0.0211	0.7319
22	rs140525916	41636629	G	A	-0.0226035462098532	0.0781	0.7723
22	rs150458981	41636861	C	T	-0.0248973835545144	0.055	0.6506
22	rs4820434	41637119	G	T	-0.036798848237098	0.034	0.2787
22	rs188421989	41637874	G	A	-0.13920459772055	0.067	0.03774
22	rs139496	41639728	T	G	-0.0055956263571598	0.0199	0.78
22	rs139497	41640098	C	T	-0.0106970095483354	0.0198	0.5913
22	rs9611525	41640659	C	T	-0.0469029460862576	0.0345	0.1734
22	rs6002295	41640850	T	C	-0.0259025943231108	0.0209	0.2153
22	rs3171692	41642212	C	T	-0.0160988945897493	0.0318	0.6113
22	rs2267428	41643397	C	T	-0.006199175242821	0.0177	0.7272
22	rs1983631	41644074	C	T	-0.0169020380753563	0.0313	0.5885
22	rs139498	41644234	G	C	-0.004198802647333	0.022	0.8483
22	rs9611527	41644428	G	A	-0.0169020380753563	0.0312	0.5871
22	rs144019704	41644868	G	A	0.0258041896815329	0.0494	0.6011
22	rs139499	41645085	A	G	-0.0086977157031958	0.0193	0.6527
22	rs71948	41645757	C	G	-0.0130953713122409	0.0189	0.4891
22	rs11703267	41646738	A	G	-0.0024028846163103	0.0219	0.9135
22	rs17002382	41647303	G	A	0.0608034293588251	0.0478	0.2033
22	rs139501	41647491	T	A	-0.013004189135254	0.0189	0.4907
22	rs148095257	41648020	C	T	-0.0263029084210524	0.1056	0.8037
22	rs139502	41648091	C	T	-0.0028039273327342	0.0219	0.8994
22	rs9611528	41648502	T	C	-0.0075987978753305	0.0174	0.6628
22	rs180753516	41648808	G	A	0.0210959082947329	0.0969	0.8273
22	rs116980043	41649750	T	C	-0.16420269918386	0.0739	0.02625
22	rs139503	41649941	G	A	-0.0024028846163103	0.0219	0.9112
22	rs7364221	41650190	C	A	-0.0188974371044634	0.0316	0.5496
22	rs139504	41650699	C	G	-0.0102018624845967	0.0192	0.5961
22	rs104974	41651034	G	A	-0.0024028846163103	0.0219	0.9117
22	rs139506	41651440	A	G	-0.001300845733048	0.0218	0.9514
22	rs139507	41651467	T	C	-0.0025031302181184	0.0218	0.9094
22	rs139508	41651704	G	A	-0.0101008421794295	0.0192	0.6013
22	rs470112	41652345	C	G	-0.001100605444033	0.0219	0.9582
22	rs4820435	41652846	G	T	-0.023401696181619	0.0316	0.4592
22	rs2235849	41653540	T	G	-0.0091012913892029	0.0174	0.6017
22	rs1883858	41653748	A	G	-0.0004000800213396	0.0176	0.9839
22	rs139512	41654955	A	G	-0.0146974807605841	0.019	0.4376
22	rs139513	41655058	A	G	-0.0129028853555234	0.0189	0.4951
22	rs57168264	41655677	C	T	-0.0296966117368367	0.0563	0.5976
22	rs139515	41656133	A	G	-0.0038975857287134	0.0218	0.8584
22	rs5751071	41656332	G	A	-0.0082035573506883	0.0173	0.6364
22	rs5751072	41656509	G	A	-0.0076995657264405	0.0173	0.6548
22	rs2235850	41657626	C	T	-0.0078003437327339	0.0173	0.6546
22	rs139516	41657705	G	A	-0.0032954239497972	0.0218	0.8811
22	rs56953384	41658281	G	A	0.024097313483794	0.0485	0.6201
22	rs2284079	41658632	C	T	-0.0075987978753305	0.0173	0.6596
22	rs2413639	41659580	G	A	-0.0075987978753305	0.0173	0.6618
22	rs139519	41660410	C	G	-0.0031950988965408	0.0218	0.883
22	rs2235851	41660645	G	A	-0.0069037763167944	0.0222	0.7564
22	rs139520	41660964	A	G	-0.0115969858456632	0.0189	0.5381
22	rs2235852	41661154	G	T	-0.0075987978753305	0.0173	0.662
22	rs147153920	41661229	C	T	-0.0492952917248775	0.0469	0.2929
22	rs148791630	41661984	A	G	0.0437967654983826	0.0765	0.5667
22	rs193185194	41662138	G	A	0.0705982488455367	0.0537	0.188
22	rs13057249	41663165	G	A	-0.0021022080918702	0.0176	0.9059
22	rs2281337	41664410	C	T	-0.0016012813669738	0.0176	0.9253
22	rs5758273	41664513	T	C	-0.0120017335415971	0.0189	0.5261
22	rs5758274	41664539	A	G	-0.0075987978753305	0.0173	0.6597
22	rs139525	41664942	G	A	-0.0038975857287134	0.0218	0.8592
22	rs5751074	41665722	G	A	-0.007095110875924	0.0174	0.681
22	rs2267429	41667493	G	C	-0.007296555232638	0.0174	0.6739
22	rs139526	41667727	A	G	-0.0038975857287134	0.0218	0.8573
22	rs116884467	41669498	G	A	-0.0105959392134034	0.0254	0.6775
22	rs5758276	41669828	C	T	-0.0328951617042694	0.0403	0.415
22	rs6519249	41671732	G	A	-0.005304041591906	0.0218	0.8079
22	rs139528	41672271	A	C	-0.0132980281439898	0.0192	0.4889
22	rs139529	41672514	A	G	-0.0132980281439898	0.0192	0.4865
22	rs187459526	41673231	G	T	0.055302247784655	0.0953	0.5619
22	rs8139515	41673592	A	T	-0.010302892995897	0.0221	0.6404
22	rs9611540	41674203	C	T	-0.0232993336544035	0.0311	0.4527
22	rs60171	41674521	G	A	-0.013399371963117	0.0192	0.4858
22	rs5758280	41675015	C	T	0.0133998200630165	0.0192	0.4848
22	rs5996011	41675108	G	A	-0.013399371963117	0.0192	0.4844
22	rs6002310	41675126	A	G	-0.0239034240815591	0.031	0.4405
22	rs139533	41677214	T	C	-0.0125990355765152	0.0192	0.51
22	rs9611542	41677317	C	T	-0.0244976316004002	0.0311	0.431
22	rs139535	41678351	T	C	-0.0045001103249234	0.0218	0.837
22	rs8139705	41680898	C	T	-0.0093031403261444	0.0221	0.6759
22	rs8139784	41682014	G	T	-0.0095050300143049	0.0221	0.669
22	rs11704524	41683144	G	C	-0.0091012913892029	0.0221	0.6794
22	rs1969666	41683806	A	C	-0.0240980393840575	0.0311	0.4384
22	rs5758286	41683994	T	G	-0.0005001250416822	0.0176	0.9779
22	rs6002312	41684003	A	T	-0.0068030886197391	0.0219	0.7549
22	rs1535048	41684093	C	T	-0.0236986067778773	0.0311	0.4454
22	rs1984584	41684426	G	A	-0.0045001103249234	0.0218	0.8369
22	rs1003619	41684808	G	C	-0.0051029981759033	0.0218	0.8136
22	rs1984839	41685937	G	C	-0.0231969816042026	0.0313	0.4579
22	rs146017099	41686421	A	T	-0.0364046818937998	0.0859	0.672
22	rs74948871	41687329	C	T	0.0764979709727249	0.087	0.3791
22	rs9680530	41688550	C	G	-0.0127003085782322	0.0193	0.511
22	rs6519250	41689407	A	C	-0.0132980281439898	0.0193	0.4896
22	rs5996014	41689509	T	C	-0.0137034650584925	0.0193	0.4776
22	rs8138006	41692581	A	G	-0.013004189135254	0.0193	0.4996
22	rs5751076	41694721	T	G	0.0013990209137074	0.0176	0.936
22	rs141004564	41695527	C	T	0.177602104343832	0.0695	0.01056
22	rs2024566	41697338	A	G	-0.0239956055562207	0.0314	0.4438
22	rs9611546	41698542	C	G	-0.0244976316004002	0.0314	0.4354
22	rs2024567	41699206	G	C	-0.0242004837056584	0.0314	0.4408
22	rs2092564	41700030	G	C	-0.0246001168682327	0.0314	0.4343
22	rs4822020	41700203	C	T	-0.0243029385231735	0.0314	0.4401
22	rs55658582	41700361	A	G	-0.0038975857287134	0.022	0.8582
22	rs117497615	41700497	A	G	-0.0343016316970211	0.0561	0.5408
22	rs7292854	41700657	G	C	-0.0039979812872983	0.022	0.8571
22	rs7287619	41701064	A	G	-0.0039979812872983	0.022	0.8571
22	rs6002323	41701125	T	C	-0.0248051189189711	0.0314	0.4292
22	rs1883825	41703408	A	G	-0.022398994943479	0.0315	0.4772
22	rs1883826	41703428	G	A	-0.0213972981080803	0.0315	0.4977
22	rs1883827	41703579	A	G	-0.022398994943479	0.0315	0.4772
22	rs7289932	41703804	A	G	-0.0051029981759033	0.0221	0.8158
22	rs9611548	41704143	G	T	-0.0559039069452338	0.0338	0.09843
22	rs34011394	41704872	C	T	-0.0052035148315978	0.0221	0.8151
22	rs9611549	41705909	C	G	-0.0217038334437866	0.0316	0.4918
22	rs1807590	41709235	G	A	-0.0016012813669738	0.0226	0.9447
22	rs6002328	41710034	T	C	-0.0208968257129853	0.0316	0.5088
22	rs117379931	41711790	G	T	-0.137895185849833	0.0693	0.04664
22	rs9611555	41713111	G	A	-0.0206007457079636	0.0317	0.5159
22	rs13057907	41714912	G	A	-0.0046005663955682	0.022	0.8363
22	rs191058254	41715215	C	T	-0.194495357725663	0.0874	0.02613
22	rs5758295	41718478	C	T	-0.0010005003335835	0.0176	0.9569
22	rs142144653	41718757	A	G	-0.0668986373554447	0.0478	0.161
22	rs6002333	41719469	C	T	-0.0116981574124923	0.0319	0.7129
22	rs5758297	41720697	A	G	-0.0048015088161939	0.0175	0.7817
22	rs5751077	41720728	G	C	-0.0048015088161939	0.0175	0.7835
22	rs3927	41722864	T	C	-0.0116981574124923	0.0318	0.7129
22	rs5758300	41725180	C	G	-0.0043996643446871	0.0175	0.7993
22	rs4822021	41726053	G	A	-0.010302892995897	0.0318	0.7473
22	rs117271688	41726235	A	C	-0.0006001800720324	0.0557	0.9921
22	rs148394962	41726711	C	T	0.0835044013997482	0.0475	0.07908
22	rs6002337	41726803	T	G	-0.0116981574124923	0.0318	0.7132
22	rs9611556	41727031	G	A	-0.0101008421794295	0.0319	0.7501
22	rs186328984	41727323	G	A	0.179601193291501	0.0874	0.03976
22	rs2143695	41728620	T	C	-0.0046005663955682	0.0174	0.7911
22	rs8137373	41729216	G	A	-0.009000382197299	0.0318	0.7778
22	rs76874685	41729286	C	G	0.0274984287018097	0.0696	0.6929
22	rs2235845	41729294	T	G	-0.0040983869261633	0.0174	0.8135
22	rs150788491	41729574	G	T	0.0154992634469238	0.0568	0.7848
22	rs139444711	41729575	A	T	0.0147014028528927	0.0569	0.7959
22	rs199539100	41730538	G	A	0.0037031349243813	0.0449	0.9342
22	rs5751078	41732146	A	G	-0.0004000800213396	0.0175	0.9812
22	rs5751079	41732246	C	T	0.0001999800026662	0.0175	0.9916
22	rs5758301	41732389	T	C	-0.0043996643446871	0.0174	0.8026
22	rs149292989	41733393	A	G	0.0861042990521317	0.047	0.06686
22	rs4822022	41733895	A	G	-0.0093031403261444	0.0318	0.7707
22	rs5758302	41734757	T	C	-0.0001000050003333	0.0175	0.9961
22	rs193043127	41735536	C	T	0.181296031122215	0.0873	0.03781
22	rs5751080	41736267	A	G	-0.0033957590691798	0.0174	0.8471
22	rs2294978	41737045	C	T	-0.0004000800213396	0.0175	0.9804
22	rs5758303	41739070	G	A	-0.0005001250416822	0.0175	0.9779
22	rs151268082	41739082	C	A	0.0720973808403835	0.1271	0.5708
22	rs1883828	41739370	T	C	-0.0104039337153929	0.0192	0.5875
22	rs117868278	41740145	G	A	-0.0169020380753563	0.0562	0.7631
22	rs2235846	41741042	G	C	-0.0030045090202987	0.0174	0.8642
22	rs4822023	41741544	G	A	-0.0087985943563496	0.0318	0.7818
22	rs3817998	41741824	C	T	-0.0005001250416822	0.0175	0.9785
22	rs5751081	41742788	A	T	-0.0021022080918702	0.0174	0.9046
22	rs117704403	41743292	C	T	0.0129951954948113	0.0813	0.8733
22	rs5758305	41743293	G	A	0.0001999800026662	0.0174	0.9918
22	rs761366	41744022	C	G	-0.0349952529972629	0.0346	0.312
22	rs17002407	41744334	A	G	0.0020977980821461	0.0174	0.9055
22	rs2281329	41744689	G	A	-0.000200020002667	0.0174	0.9901
22	rs2281330	41744840	G	A	-0.0003000450090019	0.0174	0.9859
22	rs5758306	41745025	C	T	0.0008995952428359	0.0175	0.9604
22	rs2281331	41745355	A	G	-0.0075987978753305	0.0192	0.6907
22	rs4239894	41745548	C	G	-0.0082035573506883	0.0318	0.7957
22	rs2281332	41746212	T	C	-0.0023026490626755	0.0174	0.894
22	rs3817999	41747717	G	A	-0.0028039273327342	0.0174	0.8708
22	rs5751083	41748011	A	G	-0.0014009809156281	0.0174	0.9369
22	rs147157007	41748488	G	A	-0.0313049258284153	0.0416	0.4514
22	rs117787861	41749205	C	T	-0.0657018642254792	0.0483	0.1732
22	rs2281333	41749630	T	C	-0.0030045090202987	0.0174	0.8642
22	rs7290404	41749796	C	T	-0.005304041591906	0.0318	0.8683
22	rs5758307	41750219	A	G	-0.0032954239497972	0.0174	0.8504
22	rs9611560	41750622	T	C	-0.0143017847108596	0.0202	0.4793
22	rs5758308	41751437	G	A	-0.0033957590691798	0.0175	0.8455
22	rs12484074	41752747	G	A	-0.0040983869261633	0.0318	0.8977
22	rs1109151	41752944	A	G	-0.004198802647333	0.0174	0.8075
22	rs5758309	41752978	G	A	-0.0033957590691798	0.0175	0.8466
22	rs28638318	41753059	G	A	-0.0383978517965666	0.035	0.2737
22	rs138878303	41753124	A	G	-0.0421040660228114	0.0658	0.5223
22	rs11090045	41753603	G	A	-0.0657979805904322	0.0407	0.1059
22	rs118004003	41753825	C	T	-0.0691035919019447	0.0474	0.1453
22	rs5758310	41753894	C	T	-0.0027036515743148	0.0175	0.875
22	rs5751084	41755105	A	G	-0.0051029981759033	0.0175	0.7701
22	rs2294979	41755822	G	T	-0.0030045090202987	0.0175	0.8652
22	rs9538	41755857	G	T	-0.0054950702819798	0.0319	0.864
22	rs56021266	41756571	C	T	-0.0267033828345498	0.0375	0.4766
22	rs140262017	41757087	T	G	0.194003061567792	0.0865	0.02487
22	rs6002351	41757223	C	T	-0.0032954239497972	0.0174	0.8497
22	rs9611561	41757234	C	G	-0.0049019951702315	0.0319	0.8773
22	rs74862880	41757387	C	T	-0.002002002670673	0.0175	0.9069
22	rs4822024	41757647	G	A	-0.0076995657264405	0.0299	0.7959
22	rs5758311	41759375	G	T	-0.0028039273327342	0.0174	0.8721
22	rs9607798	41759987	A	G	-0.005304041591906	0.0319	0.8687
22	rs117514902	41760485	C	T	-0.0334016766340304	0.0422	0.4285
22	rs140512092	41760898	C	T	0.186803166031067	0.086	0.02993
22	rs5758313	41761052	C	T	-0.001501126126267	0.0174	0.9322
22	rs117302775	41761225	C	T	-0.0271040176920589	0.0686	0.6932
22	rs4820437	41761290	T	C	-0.0028039273327342	0.0174	0.8725
22	rs5758314	41762523	T	G	-0.0034961042567088	0.0174	0.8399
22	rs5751085	41762870	G	A	-0.002002002670673	0.0174	0.9066
22	rs5758315	41762973	C	T	9.99950003332973e-05	0.0175	0.9958
22	rs5758316	41763816	T	G	-0.0025031302181184	0.0175	0.8853
22	rs5758317	41766722	C	T	0.0014988761237359	0.0175	0.9333
22	rs4820438	41767135	C	T	-0.007004474152883	0.0318	0.8271
22	rs9611565	41767486	T	C	-0.0057967688471774	0.0318	0.8563
22	rs9611566	41768625	C	T	-0.0068030886197391	0.0319	0.8304
22	rs5751086	41768862	C	T	0.0001999800026662	0.0174	0.9922
22	rs9611567	41769754	A	G	-0.0296966117368367	0.0345	0.3888
22	rs9619963	41769804	G	A	0.0103957761821204	0.0193	0.5917
22	rs5758319	41770891	G	T	0.0004998750416509	0.0176	0.9761
22	rs56660236	41771613	G	A	0.0003999200213268	0.0176	0.9835
22	rs5751087	41772401	C	A	0.0002999550089979	0.0176	0.9849
22	rs57711468	41774256	T	C	0.0077995046323818	0.0192	0.6868
22	rs7287294	41775541	A	G	0.0124027667170427	0.0192	0.5177
22	rs78348625	41776321	T	G	-0.0022024235552	0.0175	0.9004
22	rs4822025	41776646	G	C	-0.0358966439977618	0.0345	0.299
22	rs738499	41777100	G	T	0.0135971385060249	0.0214	0.5247
22	rs2234052	41777241	A	G	-0.0361972883118878	0.0345	0.2945
22	rs5758321	41777461	T	C	0.0111970780932162	0.0215	0.6024
22	rs9607799	41777558	A	G	-0.0358033589652777	0.0345	0.3004
22	rs2234058	41777883	G	A	-0.0356997191343252	0.0345	0.301
22	rs2234059	41777913	T	C	-0.0358033589652777	0.0345	0.2995
22	rs187020140	41778525	C	T	0.123499995985613	0.0799	0.1224
22	rs3788584	41779073	T	A	-0.0364046818937998	0.0345	0.292
22	rs767593	41779971	G	T	-0.0369026020501437	0.0346	0.2852
22	rs73176685	41781094	C	G	-0.0352023974087295	0.0345	0.3076
22	rs138557967	41781935	C	T	-0.0006001800720324	0.0176	0.9745
22	rs74563671	41782019	C	G	0.0064988367398296	0.0175	0.7085
22	rs73176686	41782119	C	T	-0.0382004338153035	0.0346	0.2699
22	rs73176687	41782423	C	A	-0.0375045865412751	0.0346	0.2791
22	rs111763257	41782435	G	A	-0.0369026020501437	0.0346	0.2862
22	rs73176689	41782633	T	C	-0.0385953087593848	0.0346	0.2649
22	rs9611570	41782721	G	T	-0.0370997639570267	0.0346	0.2835
22	rs11546403	41783659	C	T	-0.0366017456445608	0.0346	0.2902
22	rs9607800	41784562	A	G	-0.0366951051877892	0.0346	0.2886
22	rs9611571	41784867	G	A	-0.0361972883118878	0.0345	0.2952
22	rs5751089	41784890	A	T	-0.0008003201707691	0.0176	0.9638
22	rs9611572	41785287	G	A	-0.0377018671840115	0.0346	0.2749
22	rs73176692	41785735	G	A	-0.036798848237098	0.0346	0.2865
22	rs28604950	41785812	A	G	-0.0369026020501437	0.0346	0.286
22	rs4822027	41786227	G	A	-0.0393959285025942	0.0346	0.2552
22	rs73176694	41786788	C	T	-0.0369026020501437	0.0346	0.2853
22	rs5751091	41787619	C	G	-0.0007002451143934	0.0176	0.9696
22	rs9611573	41787676	G	C	-0.0382004338153035	0.0346	0.2691
22	rs5758324	41787950	G	T	-0.0049019951702315	0.0174	0.7778
22	rs146809238	41788933	C	T	0.10599831222235	0.0764	0.1652
22	rs4822028	41789408	A	G	-0.0360003042410416	0.0345	0.2976
22	rs5758325	41789816	A	G	-0.004198802647333	0.0175	0.8117
22	rs2273071	41790500	T	C	0.013202462677756	0.018	0.4626
22	rs60119330	41791045	T	C	-0.0361039752308815	0.0345	0.2953
22	rs74484224	41791200	G	A	-0.0369026020501437	0.0346	0.2853
22	rs2073167	41791536	T	C	0.0194005857039748	0.0192	0.3139
22	rs5758327	41792641	G	A	0.0021975835434872	0.0174	0.9008
22	rs138454762	41792973	T	C	0.0356952753244514	0.0622	0.5657
22	rs9611576	41793032	C	A	0.0154992634469238	0.0193	0.4229
22	rs9611577	41793090	T	G	-0.0388032003238938	0.0346	0.2616
22	rs3747183	41794798	G	C	0.0027960873020011	0.0174	0.8723
22	rs144266115	41795842	G	A	0.113899950675295	0.0768	0.1381
22	rs149726708	41796666	C	A	0.0998996321381321	0.0993	0.3144
22	rs132901	41797547	C	T	0.0392014821991368	0.0346	0.2574
22	rs132902	41797758	G	A	0.0382972099323441	0.0346	0.2686
22	rs132903	41797824	G	A	-0.0122952780941516	0.0215	0.5688
22	rs202645	41798520	A	G	0.0329994782631079	0.0347	0.3423
22	rs150256891	41798783	A	C	0.114497644664854	0.0768	0.136
22	rs132904	41798896	G	C	0.0323994240466592	0.0347	0.3497
22	rs132905	41799106	C	A	0.0311013012983478	0.0347	0.3703
22	rs132906	41799767	G	C	0.0053954185169075	0.0174	0.7587
22	rs75784	41799833	G	T	0.0311982343370806	0.0347	0.3684
22	rs169364	41800678	C	T	0.0308977113278438	0.0347	0.3737
22	rs9611579	41800882	G	A	0.0170045988158238	0.0194	0.3812
22	rs5758330	41801032	T	C	-0.0031048149534787	0.0189	0.8678
22	rs5758331	41801051	T	C	-0.0031950988965408	0.0215	0.8802
22	rs143500677	41801056	C	T	-0.0017014466397575	0.0215	0.9367
22	rs5758332	41801061	A	G	-0.0251024465608414	0.0229	0.2729
22	rs5758333	41801067	C	T	-0.0098988321792475	0.0219	0.6509
22	rs5758334	41801068	A	G	-0.0086977157031958	0.0219	0.6908
22	rs190147367	41801082	G	C	0.0931988616307827	0.0778	0.2311
22	rs132907	41801268	A	C	0.0305970979773775	0.0348	0.3785
22	rs6002372	41801299	A	T	0.0308007491527123	0.0348	0.3759
22	rs132908	41801795	G	A	0.0305001066483263	0.0348	0.3804
22	rs132909	41802031	G	A	0.0305001066483263	0.0347	0.3803
22	rs5751094	41803279	C	T	0.0304031059110447	0.0347	0.3822
22	rs140117309	41804040	C	G	0.117703032456213	0.0769	0.1257
22	rs132911	41804160	C	T	0.0305001066483263	0.0347	0.3792
22	rs132912	41804214	A	G	0.0301993737308422	0.0348	0.3848
22	rs28489620	41804716	G	A	0.0193025022544974	0.0672	0.7743
22	rs132914	41805749	T	C	0.0295976364389436	0.0348	0.3949
22	rs132915	41805782	T	C	0.0295005481176215	0.0348	0.3952
22	rs9637340	41806237	G	C	0.0836975590215667	0.0438	0.0561
22	rs117225655	41806596	G	C	0.0836975590215667	0.0438	0.05611
22	rs132916	41806768	C	G	0.0061013488579762	0.0175	0.7263
22	rs132917	41806928	T	C	0.0270994698817177	0.0347	0.435
22	rs132918	41808350	C	T	0.029403450369242	0.0348	0.3973
22	rs202634	41809623	A	G	0.0289955368412525	0.0348	0.404
22	rs202635	41809637	C	T	0.0291995144044279	0.0348	0.4003
22	rs192670811	41809842	G	C	0.131598275356747	0.0797	0.0987
22	rs132920	41810170	T	C	0.0291995144044279	0.0348	0.4016
22	rs202659	41811620	T	C	0.0291995144044279	0.0348	0.401
22	rs132921	41812044	G	A	0.0291023874205329	0.0348	0.4037
22	rs132922	41812084	G	A	0.0288012338056278	0.0348	0.4077
22	rs202661	41812439	A	G	0.0288012338056278	0.0348	0.4083
22	rs202662	41812755	C	T	0.0284027945161868	0.0348	0.4146
22	rs202663	41812819	T	C	0.0282958691548473	0.0348	0.4163
22	rs138793226	41813177	C	T	0.09789773827646	0.0778	0.2081
22	rs202664	41813886	C	T	0.0282958691548473	0.0349	0.4184
22	rs75208280	41814055	C	T	-0.0194988734340555	0.0746	0.7937
22	rs202665	41814401	A	G	0.027799974857679	0.035	0.4259
22	rs202666	41814719	T	C	0.0277027118389473	0.035	0.4287
22	rs2009960	41815116	C	T	-0.0123965203365513	0.0216	0.5662
22	rs2899345	41815609	T	C	0.0209000641077417	0.0196	0.2882
22	rs76773670	41815841	G	A	-0.0088994831870327	0.0344	0.7956
22	rs5758341	41815938	C	T	0.0223972974420383	0.0196	0.2538
22	rs5758342	41816042	G	A	0.0218006299588528	0.0196	0.2657
22	rs118070243	41816110	A	C	-0.0570043080677942	0.1027	0.5784
22	rs5758343	41816652	A	T	0.0270021387025708	0.0352	0.4425
22	rs5758344	41817685	G	A	0.0236969951765786	0.0351	0.4995
22	rs5758345	41817878	A	G	0.0235993322503244	0.0351	0.5022
22	rs2413643	41818234	A	G	0.0228958774769045	0.0351	0.5136
22	rs2413644	41818276	A	G	0.0226026252094292	0.0351	0.5193
22	rs5751100	41818285	T	C	0.0021975835434872	0.0175	0.9005
22	rs420071	41819667	T	C	0.0217027816432335	0.0351	0.5362
22	rs36100462	41819800	T	C	-0.0164953025291975	0.0217	0.4466
22	rs12165508	41819960	T	C	0.0018981972830802	0.0175	0.9137
22	rs2142505	41820541	A	G	0.0193025022544974	0.0352	0.5838
22	rs8136682	41820790	T	G	0.0011992805754821	0.0176	0.9458
22	rs5758347	41821019	G	T	0.0179970767016546	0.0352	0.6084
22	rs6002378	41821216	T	C	0.0176041339483571	0.0352	0.6173
22	rs6002379	41821253	G	A	0.0180952882690919	0.0351	0.607
22	rs6002380	41821423	C	T	0.0167981182758809	0.0351	0.6323
22	rs6002381	41821460	T	C	0.0166997792224134	0.0351	0.6352
22	rs202613	41821993	C	A	0.0160997014894237	0.0351	0.6471
22	rs202614	41822150	A	C	0.0159028762794155	0.0351	0.651
22	rs202616	41822221	C	G	0.0158044491449436	0.0351	0.6532
22	rs188057	41822305	T	G	0.0155977206230546	0.0351	0.6575
22	rs138020564	41822534	T	C	-0.126005497635114	0.0677	0.06279
22	rs202617	41822793	G	A	0.0152038337422728	0.0351	0.6652
22	rs202618	41822856	A	G	0.0150954876453349	0.0351	0.6665
22	rs202619	41823626	T	C	0.0149969810059077	0.0351	0.6693
22	rs9611588	41823803	G	A	0.0166014304974254	0.0198	0.4032
22	rs202620	41824836	T	C	0.0147014028528927	0.0351	0.6759
22	rs202622	41825342	T	G	0.0146028573839336	0.0351	0.6785
22	rs9611589	41826108	C	T	0.0161980995687726	0.0198	0.4146
22	rs202623	41826440	T	C	0.014504302202808	0.0351	0.679
22	rs202624	41826802	G	A	0.014504302202808	0.0351	0.6791
22	rs202625	41827082	G	A	0.0143958802837323	0.0351	0.6819
22	rs169362	41827589	G	C	0.0024968801985871	0.0175	0.8872
22	rs5751101	41828111	C	T	0.0166997792224134	0.0345	0.6291
22	rs5758349	41828577	T	G	0.001099395443301	0.0175	0.9509
22	rs7285041	41829149	G	T	0.0143958802837323	0.0351	0.6813
22	rs6609	41829794	C	G	0.0143958802837323	0.0351	0.6819
22	rs9611591	41830212	G	A	0.0026963615477425	0.0175	0.8756
22	rs5758350	41831267	A	C	0.0009995003330834	0.0175	0.953
22	rs202641	41833116	C	T	0.0146028573839336	0.0348	0.676
22	rs202642	41833527	C	T	0.0146028573839336	0.0348	0.6742
22	rs180801677	41833822	C	T	-0.0837947377432658	0.0996	0.4003
22	rs5751102	41834431	G	A	-0.0511038386512114	0.0429	0.2343
22	rs148597404	41834778	G	A	-0.0840992576916754	0.0938	0.3699
22	rs2011790	41835452	G	A	0.0147999386115992	0.0351	0.6735
22	rs79005	41835544	G	A	0.0148984646619666	0.0348	0.6682
22	rs5758351	41837403	C	T	0.0012991557316201	0.0175	0.9386
22	rs202650	41837541	G	C	0.0154992634469238	0.0348	0.6558
22	rs202652	41838792	A	G	0.0155977206230546	0.0348	0.6541
22	rs169365	41839714	G	A	0.0141987193998129	0.0351	0.6858
22	rs57738230	41840032	C	G	0.0491044005063081	0.0458	0.2839
22	rs202653	41840158	C	T	0.0154992634469238	0.0348	0.6558
22	rs106860	41840407	T	C	0.0147999386115992	0.0351	0.6743
22	rs202654	41841034	G	A	0.0020977980821461	0.0174	0.9051
22	rs202655	41841564	G	C	0.0149969810059077	0.0348	0.6664
22	rs202656	41842203	T	A	0.0141987193998129	0.0351	0.6862
22	rs202657	41844786	G	T	0.0135971385060249	0.0351	0.6994
22	rs74494452	41845916	C	T	-0.0164953025291975	0.0758	0.8276
22	rs5751103	41846327	G	C	-0.0057967688471774	0.0175	0.7399
22	rs202626	41847190	C	A	0.0136957831289865	0.0348	0.6941
22	rs202627	41847367	A	T	0.0138042809763971	0.0348	0.6905
22	rs202628	41849513	G	A	0.0142973047008244	0.0348	0.6806
22	rs202629	41849975	C	T	0.0141001243787816	0.0348	0.6855
22	rs202630	41850230	C	T	0.0131037693769772	0.0352	0.7099
22	rs79008	41850500	A	G	0.0128964817350202	0.0352	0.7127
22	rs202636	41852479	T	C	0.0124027667170427	0.0352	0.7241
22	rs8136635	41852583	G	A	0.0142973047008244	0.02	0.4743
22	rs5758361	41852732	A	C	-0.0060985584618694	0.0175	0.7266
22	rs202637	41853928	A	G	0.0028958031120254	0.0366	0.9362
22	rs11090048	41854044	G	A	-0.0628972021721127	0.0515	0.2213
22	rs145907220	41854068	G	A	-0.0255024404124231	0.0831	0.7585
22	rs9607805	41854446	C	T	0.007997931111062	0.0178	0.6532
22	rs202638	41855458	A	G	0.0025966258472659	0.0174	0.8793
22	rs202639	41856137	T	A	0.0111970780932162	0.0352	0.7512
22	rs5751107	41857812	A	G	0.0109003744682883	0.0352	0.7567
22	rs5751108	41858035	T	C	0.0109003744682883	0.0352	0.7574
22	rs146838820	41858372	G	A	0.109795665822884	0.0759	0.148
22	rs5758365	41858657	A	G	0.0107025231331357	0.0352	0.7609
22	rs6002385	41859556	T	C	0.0100988346774146	0.0352	0.774
22	rs6002386	41859661	A	G	0.0109003744682883	0.0352	0.7567
22	rs79009	41860864	C	A	0.0106035827841911	0.0352	0.7625
22	rs5758366	41861232	A	G	-0.0001000050003333	0.0174	0.9957
22	rs5758368	41862288	T	C	0.0115035793834154	0.0349	0.742
22	rs118188202	41862687	C	G	0.0377003271828256	0.0768	0.6238
22	rs145693596	41863256	T	C	0.304199898927312	0.11	0.005666
22	rs202631	41863423	A	G	0.0117012723076411	0.0349	0.7375
22	rs11705068	41863690	T	C	-0.0036968248442897	0.027	0.891
22	rs505533	41864216	A	C	0.0023971245997214	0.0175	0.891
22	rs2267431	41865792	A	G	-0.0022024235552	0.0175	0.9009
22	rs19573	41865809	C	A	0.0114047182634362	0.0349	0.7431
22	rs79011	41866938	A	G	0.0143958802837323	0.035	0.6809
22	rs727563	41867377	C	T	0.0032048589489113	0.0175	0.853
22	rs11912852	41869268	G	T	-0.0125990355765152	0.0218	0.5626
22	rs5758370	41870748	G	A	-0.0075987978753305	0.0175	0.6646
22	rs5758371	41870814	G	A	-0.0001000050003333	0.0174	0.9958
22	rs5758372	41872224	C	T	-0.0078003437327339	0.0175	0.6572
22	rs2267432	41875804	T	C	0.0182033098538737	0.0209	0.3841
22	rs2267433	41877772	G	A	-0.0078003437327339	0.0175	0.6553
22	rs169361	41877989	A	G	0.0203025023378308	0.0355	0.5671
22	rs2267434	41878595	C	T	-0.0004000800213396	0.0174	0.9809
22	rs5751114	41880770	A	G	0.0	0.0174	0.9987
22	rs139263645	41881479	C	G	-0.0079011318962572	0.0175	0.6534
22	rs2267435	41883794	A	G	-0.000200020002667	0.0174	0.9922
22	rs738140	41884954	A	G	-0.0236986067778773	0.064	0.711
22	rs150759108	41885342	A	G	0.119497121327379	0.0682	0.07972
22	rs2284080	41887325	G	C	-0.0009004052431641	0.0174	0.9599
22	rs115220961	41894338	T	C	0.128199704401797	0.073	0.07897
22	rs2076196	41895409	G	A	0.007997931111062	0.0216	0.7118
22	rs5758375	41896309	T	A	-0.0022024235552	0.0183	0.9034
22	rs111897748	41896314	T	A	0.0690968660793263	0.0505	0.1711
22	rs117557650	41898505	G	A	-0.131898440901917	0.0692	0.05648
22	rs78283941	41899250	C	A	0.109598522606661	0.0838	0.1908
22	rs5751116	41899543	C	T	0.0865996255649787	0.0828	0.2953
22	rs111825235	41899598	G	A	-0.295996542055866	0.1478	0.04521
22	rs147429703	41899624	C	A	0.0361004656247227	0.0993	0.7162
22	rs2284081	41900093	G	A	-0.0018016219466282	0.0175	0.9191
22	rs5751117	41900439	A	G	-0.0016012813669738	0.0174	0.9258
22	rs145163491	41901844	A	G	-0.0385017716536664	0.0714	0.5895
22	rs137830	41902503	T	C	-0.0170952954286372	0.0355	0.6299
22	rs17002487	41903040	C	T	-0.0022024235552	0.0174	0.9002
22	rs2076199	41903743	G	T	-0.0040983869261633	0.0175	0.8141
22	rs137831	41903813	A	C	-0.006199175242821	0.0175	0.7212
22	rs2267436	41905278	T	C	0.0209000641077417	0.0212	0.3256
22	rs2413646	41906325	C	T	-0.0171970248285215	0.0356	0.6287
22	rs2413647	41907148	G	A	-0.0171970248285215	0.0356	0.6294
22	rs9611602	41908405	T	C	-0.0165969709073694	0.0356	0.6417
22	rs3827359	41909344	G	C	-0.001501126126267	0.0174	0.9315
22	rs1569516	41910244	C	T	-0.0165969709073694	0.0356	0.6403
22	rs1799932	41911525	C	T	0.0034041991335623	0.0213	0.872
22	rs9611603	41912750	A	G	-0.0166986496230515	0.0356	0.64
22	rs9619974	41913413	C	T	0.0027960873020011	0.0213	0.8945
22	rs203320	41913477	T	C	-0.0045001103249234	0.0175	0.7968
22	rs17367716	41913844	A	G	-0.0160988945897493	0.0356	0.6512
22	rs117944968	41914453	C	A	-0.007004474152883	0.0602	0.9077
22	rs203319	41914593	C	T	-0.0055956263571598	0.0175	0.7489
22	rs203318	41914860	T	G	-0.0043996643446871	0.0175	0.8031
22	rs11090049	41915329	C	T	-0.0169020380753563	0.0356	0.6358
22	rs9611604	41916001	C	G	-0.0163021610829842	0.0357	0.6472
22	rs1960182	41918612	A	G	-0.0088994831870327	0.0175	0.6119
22	rs12484694	41919330	A	G	-0.0182963622831166	0.0356	0.6085
22	rs73178621	41921665	A	G	-0.017502275136142	0.0357	0.6226
22	rs78687674	41922108	C	T	-0.0145046862028817	0.0767	0.8501
22	rs17367849	41923644	G	A	-0.0164953025291975	0.0357	0.6433
22	rs203316	41923651	T	C	-0.0012007205765188	0.0174	0.9448
22	rs4822032	41925535	T	C	-0.0054045784588597	0.0175	0.7572
22	rs139578425	41926050	T	C	-0.0160988945897493	0.0599	0.7877
22	rs2076197	41926924	G	C	-0.0080019302190585	0.1095	0.942
22	rs1810460	41927700	C	T	-0.0163021610829842	0.0356	0.6468
22	rs1810461	41927820	G	A	-0.0152963956259917	0.0356	0.6676
22	rs73178625	41928320	G	C	-0.0156010662286512	0.0356	0.6611
22	rs73178626	41928371	T	G	-0.0147989665120717	0.0357	0.678
22	rs2076198	41929175	T	G	0.0150954876453349	0.0204	0.4593
22	rs4822033	41929960	T	G	-0.0143017847108596	0.0356	0.6891
22	rs4822034	41931010	T	C	-0.0145046862028817	0.0356	0.6842
22	rs9611606	41931074	A	G	-0.0145046862028817	0.0356	0.6851
22	rs116959331	41932774	A	G	-0.0138048499765589	0.0356	0.6993
22	rs5751123	41932793	C	A	-0.002002002670673	0.0175	0.9077
22	rs5758384	41933095	G	T	-0.002002002670673	0.0175	0.9084
22	rs56319767	41933837	G	A	-0.0132980281439898	0.0356	0.71
22	rs73178632	41934573	C	T	-0.0138048499765589	0.0356	0.6986
22	rs28530678	41934961	G	C	-0.0080019302190585	0.0355	0.8219
22	rs169407	41935063	G	A	-0.0106970095483354	0.0205	0.6019
22	rs12483991	41935285	A	G	-0.0060985584618694	0.0176	0.7295
22	rs12483998	41935362	A	G	-0.026898543868701	0.0489	0.5819
22	rs4822035	41935912	G	A	-0.0152963956259917	0.0357	0.6683
22	rs4822036	41936019	A	G	-0.0146974807605841	0.0357	0.6797
22	rs12483786	41938536	A	G	-0.0136020904182857	0.0357	0.7038
22	rs5758386	41938826	G	A	-0.0014009809156281	0.0175	0.9354
22	rs182468172	41939567	G	A	0.0611985747210087	0.087	0.4822
22	rs12484228	41939739	A	G	-0.0130953713122409	0.0358	0.715
22	rs9607812	41941243	G	A	-0.0098988321792475	0.0364	0.7848
22	rs9607813	41941479	G	A	-0.0122952780941516	0.0359	0.7313
22	rs5758388	41941745	C	T	-0.0017014466397575	0.0175	0.924
22	rs5758389	41941749	T	C	-0.0042992284528324	0.0176	0.805
22	rs182206633	41942462	C	A	0.0459957873421583	0.0689	0.5041
22	rs73178638	41942904	T	C	-0.013004189135254	0.036	0.7173
22	rs56904812	41944073	C	T	-0.0114958245134845	0.036	0.7491
22	rs8138232	41944237	C	T	-0.0010005003335835	0.0175	0.9547
22	rs13054094	41944587	T	A	0.0080971295874548	0.0227	0.7213
22	rs13058723	41944759	C	T	0.0081963182244858	0.0227	0.7195
22	rs4822037	41945113	G	T	-0.0107980900995126	0.0361	0.7656
22	rs9611609	41945357	C	A	-0.0107980900995126	0.0361	0.7657
22	rs9607814	41946519	C	A	-0.0112025145079934	0.0362	0.7562
22	rs5751124	41946976	G	A	-0.000200020002667	0.0175	0.9917
22	rs9611610	41949259	A	G	-0.0191012733024012	0.0498	0.7021
22	rs9611611	41950175	C	T	-0.0105049846451474	0.0368	0.7749
22	rs76930421	41950228	T	C	0.005703702916678	0.0357	0.873
22	rs9607815	41950671	A	T	0.0051964749068174	0.0353	0.8838
22	rs9607816	41950897	G	A	0.0050969882578437	0.0353	0.8853
22	rs56364401	41951243	T	G	0.0046989426564652	0.0353	0.8929
22	rs73178641	41952075	A	T	0.0050969882578437	0.0353	0.8846
22	rs5751125	41953293	T	C	-0.0083043861636152	0.0189	0.659
22	rs12484175	41953739	A	C	0.0049974917102918	0.0353	0.8871
22	rs5758391	41954207	G	A	-0.002002002670673	0.0176	0.9088
22	rs1972057	41954251	A	G	0.0030952049073025	0.0352	0.9297
22	rs147996655	41954706	C	T	-0.0145046862028817	0.0537	0.7877
22	rs12484722	41954824	T	C	0.0032048589489113	0.0353	0.9282
22	rs9607818	41954919	C	T	0.0043007385516922	0.0353	0.903
22	rs111255013	41956490	G	A	0.0452983606272869	0.0697	0.5159
22	rs12484467	41957610	T	C	-0.005304041591906	0.0348	0.8787
22	rs4822038	41958495	G	A	-0.0003000450090019	0.035	0.9923
22	rs9607819	41958862	G	C	0.0288983900426488	0.0307	0.3468
22	rs5751126	41960530	C	A	-0.231705096976117	0.1142	0.04248
22	rs4822039	41961134	G	A	-0.001100605444033	0.0349	0.9756
22	rs9611612	41961189	T	C	0.0270021387025708	0.0306	0.3778
22	rs9611613	41961831	T	C	0.0274984287018097	0.0306	0.3697
22	rs12483860	41961916	C	T	0.0275957115907991	0.0306	0.3667
22	rs12484254	41962003	T	A	0.0267977123853779	0.0306	0.3819
22	rs6002402	41962292	C	G	0.0009995003330834	0.0349	0.9776
22	rs9611615	41962793	T	C	0.0277027118389473	0.0306	0.3662
22	rs75083012	41962932	A	G	-0.0766003062087967	0.079	0.3323
22	rs4822040	41963553	C	G	0.0269047980491434	0.0306	0.3797
22	rs73178647	41964168	G	A	-0.001501126126267	0.0349	0.9662
22	rs7290561	41964199	A	G	0.10889924695599	0.06	0.06944
22	rs7290990	41964357	C	A	0.027799974857679	0.0307	0.3647
22	rs7290991	41964361	C	G	0.027799974857679	0.0307	0.3644
22	rs6002406	41965237	A	T	-0.0018016219466282	0.0349	0.9598
22	rs5996037	41965292	A	G	0.0277027118389473	0.0306	0.3664
22	rs5996038	41965300	T	C	0.0275957115907991	0.0306	0.367
22	rs2064164	41966673	C	A	0.0289955368412525	0.0306	0.344
22	rs6002408	41967870	C	T	0.0282958691548473	0.0307	0.3574
22	rs118082222	41969153	G	A	0.073101751798059	0.0886	0.4095
22	rs59397311	41970301	G	A	0.10930273489045	0.0599	0.06783
22	rs66876608	41970909	T	C	0.109795665822884	0.0598	0.06626
22	rs60873995	41971110	A	G	0.109795665822884	0.0598	0.06612
22	rs66614219	41971222	G	A	0.109401340517326	0.0598	0.06754
22	rs61730935	41971458	C	T	0.109401340517326	0.0598	0.06765
22	rs192710618	41971629	G	A	-0.0451961304529691	0.072	0.5298
22	rs1006407	41972032	T	C	-0.0008003201707691	0.0349	0.9811
22	rs61387515	41973686	T	C	0.109401340517326	0.0597	0.0669
22	rs60140666	41973689	G	A	0.109401340517326	0.0597	0.06682
22	rs12158228	41974046	T	C	0.109401340517326	0.0597	0.06691
22	rs66737473	41974904	G	A	0.10490040982537	0.0601	0.08102
22	rs13340068	41975202	T	C	0.10930273489045	0.0597	0.067
22	rs73178653	41975218	G	A	0.10889924695599	0.0598	0.06844
22	rs56259566	41975532	T	C	0.108997892375111	0.0597	0.06793
22	rs73178654	41976472	T	C	0.0998996321381321	0.0589	0.0899
22	rs4822042	41976478	G	C	-0.0055956263571598	0.0203	0.7821
22	rs78447414	41976688	A	C	0.106699618659056	0.0595	0.07274
22	rs4822043	41976939	T	C	0.0270994698817177	0.0305	0.3746
22	rs144011868	41977182	G	T	-0.172699992849992	0.0974	0.07616
22	rs6002411	41977253	A	G	0.103602972082549	0.0592	0.08038
22	rs67295636	41978903	C	T	0.106097244206691	0.0594	0.07407
22	rs67828516	41979486	C	T	0.106600746253814	0.0593	0.07232
22	rs4822044	41979668	G	C	9.99950003332973e-05	0.0348	0.9985
22	rs4481089	41980892	T	C	0.0275957115907991	0.0305	0.3649
22	rs6002412	41981931	A	G	0.102998728833718	0.0591	0.08128
22	rs5996039	41981957	A	G	0.0274984287018097	0.0305	0.3663
22	rs9611618	41982475	A	T	0.0274984287018097	0.0303	0.3643
22	rs112501354	41983314	A	G	0.102998728833718	0.0591	0.08134
22	rs112892013	41983390	A	G	0.103097958003567	0.0591	0.08092
22	rs17002505	41983855	A	G	0.106798481289511	0.0592	0.07135
22	rs9607821	41983938	C	T	-0.0038975857287134	0.0228	0.8651
22	rs7293185	41984006	A	G	0.102899489816464	0.0591	0.08126
22	rs8135475	41984292	C	T	0.103602972082549	0.0591	0.07966
22	rs117847379	41985910	G	A	0.149402281147864	0.0633	0.01821
22	rs8141903	41985932	T	C	0.103296386808865	0.059	0.08001
22	rs2076200	41985956	G	T	-0.0007002451143934	0.0347	0.9841
22	rs4822045	41985958	C	A	-0.0007002451143934	0.0348	0.9839
22	rs113505303	41986426	G	A	0.106996177233794	0.0592	0.07079
22	rs9611619	41986714	C	T	-0.0010005003335835	0.0347	0.9781
22	rs4822046	41987543	G	A	-0.001100605444033	0.0347	0.9744
22	rs57102627	41987627	T	C	0.0267977123853779	0.0304	0.3792
22	rs62236532	41987914	A	T	-0.0028039273327342	0.0229	0.901
22	rs4822047	41987937	C	A	0.0251022847608284	0.0299	0.4014
22	rs8137233	41988102	A	C	0.105899370449502	0.0594	0.07441
22	rs12628667	41988927	G	C	-0.0029042131473898	0.0229	0.8998
22	rs74278410	41989376	A	C	0.0105046326450854	0.0956	0.9126
22	rs150290252	41990127	C	G	0.103702141314926	0.059	0.07858
22	rs28750375	41990644	A	C	0.0266029817945341	0.0304	0.3818
22	rs73422905	41990662	T	C	0.102998728833718	0.0589	0.08055
22	rs113208755	41991017	G	A	0.106196166404463	0.0591	0.0726
22	rs78095584	41991268	G	A	0.0006997551142732	0.062	0.9915
22	rs66735226	41992279	G	A	0.103702141314926	0.0589	0.07856
22	rs4822049	41993496	G	A	-0.0012007205765188	0.0347	0.9719
22	rs8139993	41995335	T	C	0.026398473854531	0.0303	0.3851
22	rs113420289	41995718	C	T	0.10509848132983	0.059	0.07495
22	rs113989897	41995845	G	A	0.105800418886212	0.0591	0.07316
22	rs148894219	41996131	C	T	-0.0009004052431641	0.0346	0.9804
22	rs66897728	41997399	A	T	0.104504149080618	0.0589	0.07619
22	rs112955977	41997949	T	C	0.104504149080618	0.0589	0.07616
22	rs5751127	42000281	C	T	-0.0132980281439898	0.0175	0.4469
22	rs8138864	42000484	T	C	0.103900450280944	0.0589	0.07746
22	rs8139190	42000723	T	C	0.103900450280944	0.0588	0.07745
22	rs57162314	42000791	G	A	0.101301288129999	0.0587	0.08406
22	rs80477	42001183	C	T	-0.0274020297483382	0.0303	0.3657
22	rs132761	42004371	C	T	-0.000200020002667	0.0346	0.9954
22	rs12157701	42005491	G	C	0.103395586448221	0.0584	0.07674
22	rs57501842	42006382	T	C	0.106097244206691	0.0586	0.07027
22	rs132762	42006838	T	C	0.0047984689115734	0.0209	0.8172
22	rs58829779	42007535	T	C	0.104702299080816	0.0584	0.07308
22	rs7291704	42008031	G	A	0.104801359359076	0.0584	0.07267
22	rs132765	42008068	A	G	-0.0010005003335835	0.0346	0.9772
22	rs7291915	42008363	A	G	0.104603228988645	0.0584	0.07304
22	rs132767	42009520	T	C	-0.0009004052431641	0.0346	0.9802
22	rs147080595	42009699	T	G	0.0117012723076411	0.0984	0.9051
22	rs142876945	42011200	G	A	0.103503793014661	0.0581	0.07497
22	rs6002421	42011964	A	G	0.10219551231467	0.058	0.07778
22	rs17002515	42012415	G	A	0.10189752642616	0.0579	0.07858
22	rs17002517	42012457	C	T	-0.0181028726978536	0.0617	0.7695
22	rs132768	42013523	C	A	-0.0004000800213396	0.0346	0.9903
22	rs66922740	42014403	C	T	0.105197502371883	0.0583	0.07103
22	rs145900579	42014519	T	G	0.10640297211124	0.0657	0.105
22	rs142585879	42015063	G	A	0.0605963861236938	0.0897	0.4994
22	rs182729155	42015093	A	C	-0.0120017335415971	0.0594	0.8394
22	rs17002521	42015172	T	C	0.103503793014661	0.0581	0.07481
22	rs17002523	42015371	C	T	0.103395586448221	0.0581	0.07499
22	rs5751129	42015765	C	T	-0.027998320426861	0.0303	0.3544
22	rs28384699	42016308	C	T	0.104603228988645	0.0584	0.07341
22	rs17002527	42016556	G	C	-0.000200020002667	0.0827	0.9976
22	rs2267437	42016699	C	G	0.0001999800026662	0.0232	0.9927
22	rs28384706	42017247	C	T	0.104197840012376	0.0584	0.07448
22	rs118087986	42017261	T	C	-0.111803449071387	0.069	0.1052
22	rs132770	42017264	A	G	-0.0009004052431641	0.0346	0.9782
22	rs28384707	42017280	C	A	0.10499945048164	0.0581	0.07057
22	rs5758397	42019251	C	T	0.0004998750416509	0.0346	0.9874
22	rs57149394	42019484	C	T	0.104098719928313	0.0583	0.07419
22	rs143318468	42019836	C	T	-0.0094040800752939	0.0587	0.8726
22	rs115319768	42020387	A	G	0.103702141314926	0.0583	0.07516
22	rs113016520	42020723	C	T	0.101500073731347	0.0581	0.08063
22	rs112823763	42021210	A	G	0.103503793014661	0.0583	0.07593
22	rs67901137	42021680	A	G	0.103395586448221	0.0583	0.07618
22	rs112384077	42021957	C	T	0.101400685870137	0.0581	0.08105
22	rs13055759	42022035	C	G	0.0007996801705642	0.0346	0.9809
22	rs5751130	42022666	G	T	-0.0668024151462154	0.0565	0.2372
22	rs117579868	42023551	G	T	-0.0004000800213396	0.0473	0.9927
22	rs28741111	42023940	G	A	0.0990033516419425	0.058	0.08815
22	rs28741113	42025006	G	T	-0.0723986646217843	0.0734	0.3236
22	rs5751131	42025057	A	G	-0.015702643727291	0.0174	0.3678
22	rs5751132	42025219	G	C	-0.0151034855773182	0.0174	0.3846
22	rs132771	42025350	A	G	0.0008995952428359	0.0346	0.9788
22	rs8137031	42026779	T	C	0.0977979917233007	0.058	0.09185
22	rs371803507	42028108	A	G	-0.0239034240815591	0.0504	0.6357
22	rs28384714	42028405	A	T	0.0972991096622764	0.0582	0.09435
22	rs149971352	42030142	G	T	-0.0435966737180782	0.0627	0.4872
22	rs28384719	42030291	G	A	0.0966002563884769	0.0582	0.09664
22	rs78411531	42030768	C	G	0.0013990209137074	0.0747	0.9847
22	rs28384725	42031751	G	T	0.099102978043021	0.0583	0.08899
22	rs132773	42031768	T	A	0.0008995952428359	0.0346	0.9784
22	rs28384726	42031830	T	G	0.0963005982689046	0.0581	0.09765
22	rs132774	42031953	C	G	-0.0252049938352247	0.0303	0.406
22	rs28384738	42036087	A	G	0.0952010829443879	0.0581	0.1014
22	rs132776	42036374	T	C	0.0009995003330834	0.0346	0.9759
22	rs28384740	42036496	C	T	0.0949010051947198	0.0581	0.1022
22	rs28384741	42036508	G	C	0.0940002312871902	0.058	0.1052
22	rs7286971	42037346	G	A	0.0973989059871328	0.0583	0.09434
22	rs28741125	42037612	C	A	0.0971993033771195	0.0582	0.09501
22	rs7291732	42038257	C	A	0.0939000951930513	0.0581	0.1059
22	rs132779	42038640	A	G	0.0011992805754821	0.0346	0.972
22	rs113704698	42039681	T	C	0.0933992642585498	0.058	0.1075
22	rs182384863	42039786	C	G	0.0725996924143435	0.0828	0.3807
22	rs66700098	42040398	A	G	0.0967999785937107	0.0582	0.09634
22	rs9611636	42041310	A	C	-0.0004000800213396	0.0343	0.9916
22	rs58336301	42044179	C	T	0.0946008373713661	0.0582	0.1041
22	rs61407702	42044459	A	G	0.094500761404526	0.0582	0.1044
22	rs59370976	42045327	C	T	0.0947009033240091	0.0581	0.1033
22	rs12167973	42045784	C	T	0.0939000951930513	0.0582	0.1065
22	rs132781	42046122	T	G	0.0009995003330834	0.0354	0.9779
22	rs73161328	42046289	T	A	0.0932990679648179	0.0582	0.1091
22	rs72547481	42047072	G	T	-0.110395391622456	0.0647	0.08801
22	rs8142745	42047525	A	T	0.0111970780932162	0.0202	0.5797
22	rs147125938	42047612	A	G	0.0927979358513521	0.0582	0.1108
22	rs5751135	42048866	T	C	-0.0007002451143934	0.0353	0.9838
22	rs67553892	42050774	C	G	0.0820038602790878	0.0579	0.1572
22	rs7286988	42051845	G	T	0.0884045727082867	0.058	0.1272
22	rs11090053	42052017	G	T	-0.0152963956259917	0.0174	0.3813
22	rs132784	42052363	G	A	0.0013990209137074	0.0354	0.9693
22	rs45502098	42052795	A	C	0.0916033178729985	0.0581	0.1149
22	rs56404392	42053192	G	A	0.0906995672466416	0.0582	0.1189
22	rs28384769	42054803	C	T	0.0680043830932363	0.06	0.2574
22	rs28384776	42055194	T	C	0.0733991495697677	0.0822	0.3724
22	rs28384778	42056163	G	A	0.087003043621574	0.0579	0.1329
22	rs28384779	42056234	A	C	0.087003043621574	0.0579	0.1331
22	rs28384781	42057597	G	A	0.0898041402600461	0.058	0.1214
22	rs28384783	42058592	T	G	0.0889993995625818	0.058	0.1248
22	rs132786	42058846	G	A	-0.021101069908054	0.0308	0.4931
22	rs132787	42058949	G	A	-0.0209989425960583	0.0308	0.4957
22	rs132788	42059768	G	T	0.0099998345783334	0.0199	0.6135
22	rs28384790	42060917	G	C	0.0017983819413794	0.0244	0.9413
22	rs28384792	42061156	G	C	0.0018981972830802	0.0244	0.9368
22	rs132790	42061562	C	T	-0.0217038334437866	0.0302	0.4728
22	rs34077262	42061639	A	G	-0.0217958123704574	0.0302	0.471
22	rs111953426	42062146	A	G	0.0090984829852593	0.0194	0.6409
22	rs11703638	42062767	G	A	-0.0433042394092723	0.0796	0.5861
22	rs132792	42062822	C	T	-0.0213972981080803	0.03	0.4748
22	rs132793	42063681	A	G	0.0020977980821461	0.0346	0.9523
22	rs132796	42063961	A	G	0.0024968801985871	0.0345	0.9419
22	rs5996048	42064579	C	T	0.0827037792644135	0.0578	0.1524
22	rs132797	42064765	A	G	0.0023971245997214	0.0345	0.9443
22	rs117698911	42064838	G	C	0.0018981972830802	0.0729	0.9795
22	rs143746012	42064892	T	C	0.0860033691203572	0.0579	0.1373
22	rs132798	42064901	G	A	-0.021203207651103	0.03	0.4795
22	rs7284702	42064985	C	T	0.0823999272472146	0.0577	0.1535
22	rs6002432	42065688	G	A	0.0820038602790878	0.0577	0.1553
22	rs145826292	42066098	G	A	-0.102198852320248	0.0654	0.118
22	rs132800	42066705	C	T	0.0179970767016546	0.0201	0.3717
22	rs7291084	42066833	A	C	0.0852965742220806	0.0578	0.14
22	rs7291602	42066892	G	T	0.0852965742220806	0.0578	0.1401
22	rs5758402	42067047	C	T	-0.0143017847108596	0.0174	0.4095
22	rs6002434	42067618	A	C	0.081497034243183	0.0577	0.1575
22	rs132802	42067864	G	A	-0.0221024699079472	0.0299	0.46
22	rs8142602	42068250	T	C	0.085002694269925	0.0578	0.1414
22	rs132803	42068469	A	G	-0.0213972981080803	0.0301	0.4773
22	rs132804	42068510	G	A	-0.0213972981080803	0.0301	0.4768
22	rs139729458	42068533	T	C	-0.0168003386783461	0.0451	0.7089
22	rs132805	42068602	T	C	0.0016985566355815	0.0345	0.9611
22	rs8779	42070276	T	C	0.001099395443301	0.0345	0.9751
22	rs132806	42070793	C	T	0.0142973047008244	0.0191	0.4543
22	rs132807	42071584	T	C	0.0011992805754821	0.0345	0.9725
22	rs146129261	42072853	T	C	0.0838998746161911	0.0577	0.1459
22	rs1807497	42072912	C	A	-0.0217038334437866	0.0301	0.472
22	rs1811113	42073134	C	T	0.0011992805754821	0.0345	0.973
22	rs949438	42074042	A	C	0.0006997551142732	0.0345	0.9828
22	rs5758404	42075300	G	A	-0.0221024699079472	0.0299	0.459
22	rs141653623	42075426	G	A	-0.0570043080677942	0.0623	0.3602
22	rs5751136	42075581	T	A	0.0009995003330834	0.0344	0.9758
22	rs6002436	42076330	G	A	0.0803995670685707	0.0575	0.1625
22	rs5758405	42076381	C	A	-0.0216016445577609	0.0301	0.4722
22	rs5758406	42076641	A	G	-0.0217038334437866	0.0301	0.4705
22	rs5758407	42076956	C	T	-0.0217038334437866	0.0301	0.4707
22	rs5758408	42077737	A	C	0.0008995952428359	0.0344	0.9783
22	rs5758409	42077858	G	A	-0.0221024699079472	0.0299	0.4607
22	rs115776275	42078160	G	A	0.0835963858728342	0.0576	0.1468
22	rs78092457	42078457	G	T	0.0833020057708029	0.0576	0.1485
22	rs6519270	42078666	A	G	-0.0220002402796674	0.03	0.463
22	rs73161340	42078804	C	G	0.0835044013997482	0.0576	0.1474
22	rs138307784	42078937	G	A	0.0834032087057745	0.0576	0.1477
22	rs5758411	42079734	G	A	-0.0220002402796674	0.0299	0.4621
22	rs143518762	42080080	G	C	0.0647010079358763	0.0817	0.4284
22	rs2157287	42080188	T	C	-0.0209989425960583	0.0301	0.485
22	rs73161342	42080270	G	A	0.0828970915794702	0.0576	0.1502
22	rs5758412	42080803	T	A	0.0007996801705642	0.0344	0.9803
22	rs5758414	42081063	G	A	-0.0213972981080803	0.0299	0.4735
22	rs142958945	42081735	T	C	0.0795041011125991	0.0575	0.1669
22	rs188099986	42081783	A	G	0.0829983354991691	0.0576	0.1497
22	rs13056262	42081921	A	G	0.0007996801705642	0.0344	0.9819
22	rs6002438	42082247	T	G	0.0793008941363585	0.0575	0.1675
22	rs62236556	42082329	G	A	-0.0105959392134034	0.0232	0.6488
22	rs5758415	42082497	T	C	0.0006997551142732	0.0344	0.9836
22	rs5758416	42082791	T	C	0.0007996801705642	0.0344	0.9825
22	rs150122580	42083091	G	A	0.0827037792644135	0.0576	0.1511
22	rs6002439	42083766	T	C	0.0789960062264979	0.0575	0.1693
22	rs73161344	42084237	T	C	0.0825012215117438	0.0576	0.1519
22	rs73161345	42085002	A	C	0.0823999272472146	0.0576	0.1524
22	rs149964158	42085838	C	T	0.0788019382374035	0.0574	0.1703
22	rs10775759	42088158	T	C	-0.021101069908054	0.03	0.4834
22	rs739134	42089623	T	C	-0.0216016445577609	0.0301	0.473
22	rs138061605	42089630	A	G	0.0533985767246953	0.0751	0.4771
22	rs2839716	42089659	C	T	0.0783027332571736	0.0574	0.1723
22	rs739135	42090069	A	C	-0.000200020002667	0.0344	0.9954
22	rs73161347	42091063	G	A	0.0818011606883997	0.0575	0.155
22	rs73161348	42092004	A	T	0.0816997954833017	0.0575	0.1556
22	rs2187795	42092225	C	A	-0.0008003201707691	0.0344	0.9803
22	rs73161349	42093110	G	A	0.0815984200022575	0.0575	0.1558
22	rs2003816	42095140	T	G	-0.0208049294331883	0.03	0.4892
22	rs73161350	42095451	C	T	0.081497034243183	0.0575	0.1564
22	rs200066340	42095644	C	T	0.0752002325629352	0.0896	0.4013
22	rs191014345	42095711	G	C	0.0813956382039941	0.0575	0.157
22	rs11090056	42095904	A	C	-0.0221024699079472	0.0299	0.4609
22	rs139499030	42095912	C	A	0.0813956382039941	0.0575	0.1568
22	rs73161351	42096102	C	T	0.0813956382039941	0.0575	0.1569
22	rs73161352	42096115	C	A	0.0813956382039941	0.0575	0.1568
22	rs8138554	42097069	G	C	0.088203166526267	0.0586	0.1326
22	rs2413652	42097238	C	T	-0.0226956079321885	0.0298	0.4476
22	rs8138780	42097462	A	T	0.0055048206344449	0.0337	0.8709
22	rs145638697	42098086	A	C	-0.0332982854015147	0.0508	0.512
22	rs146567913	42098289	C	T	0.0801042442416614	0.0575	0.1632
22	rs138609835	42098687	G	A	0.0815984200022575	0.0575	0.1558
22	rs117636897	42098744	C	T	0.0820959828759047	0.0576	0.1539
22	rs5751138	42098745	G	A	0.0570984120398765	0.0487	0.2406
22	rs5758426	42098763	T	G	-0.0229002198863326	0.03	0.4444
22	rs5758427	42099688	A	G	-0.023002541565316	0.0301	0.4437
22	rs117795073	42099723	C	G	0.0809991731914479	0.0575	0.1588
22	rs5751139	42099981	G	C	-0.001300845733048	0.0344	0.9696
22	rs739136	42100275	A	G	-0.001300845733048	0.0344	0.9701
22	rs6002445	42100681	A	G	-0.001300845733048	0.0344	0.9703
22	rs2097413	42101815	G	A	-0.022398994943479	0.03	0.4557
22	rs7287751	42102273	T	C	0.0808977266559906	0.0575	0.1594
22	rs1988153	42104929	A	G	-0.0227979086760041	0.0301	0.4474
22	rs77728523	42105864	A	G	0.023198814502523	0.0535	0.664
22	rs7289156	42106209	G	A	0.0807040274149627	0.0575	0.1603
22	rs5758428	42106216	G	A	-0.001100605444033	0.0344	0.9742
22	rs2413653	42106996	T	C	-0.001100605444033	0.0344	0.9746
22	rs2413654	42107262	T	C	-0.001100605444033	0.0344	0.9752
22	rs5751141	42107745	A	G	-0.0010005003335835	0.0344	0.9776
22	rs5758430	42109844	G	T	-0.0225012653465135	0.0301	0.4543
22	rs5758431	42109917	A	G	-0.0225012653465135	0.0301	0.454
22	rs5758432	42111693	T	C	-0.0004000800213396	0.0344	0.9917
22	rs9306355	42111896	A	T	-0.0220002402796674	0.0298	0.4604
22	rs73161361	42113228	A	G	0.0803995670685707	0.0575	0.162
22	rs143789979	42115285	G	A	0.0803995670685707	0.0575	0.1619
22	rs5758434	42116163	G	A	-0.0212951405401588	0.0298	0.4743
22	rs8137216	42116710	C	G	0.0801965419942766	0.0575	0.163
22	rs13056216	42117322	C	T	0.0128964817350202	0.0188	0.4939
22	rs739129	42118249	G	A	0.0013990209137074	0.0344	0.9683
22	rs183471866	42120578	C	T	0.0187039847937718	0.1087	0.8634
22	rs62239561	42120864	G	A	-0.0098988321792475	0.0245	0.6856
22	rs2011053	42121278	G	A	-0.0207028323592018	0.0298	0.4868
22	rs73161369	42121480	G	T	0.0800027068735152	0.0575	0.164
22	rs73161371	42121721	A	C	0.0801042442416614	0.0575	0.1635
22	rs55906525	42121789	T	G	-0.009797842480111	0.0245	0.6876
22	rs1807669	42122926	C	T	-0.0203966036652218	0.0298	0.4928
22	rs739132	42123099	A	T	0.0018981972830802	0.0343	0.9559
22	rs738422	42123399	C	T	-0.0202027073175195	0.0298	0.4972
22	rs2092274	42123737	A	G	-0.0202027073175195	0.03	0.5016
22	rs5758436	42124265	C	T	0.001998002662673	0.0343	0.954
22	rs5758437	42125147	C	T	-0.01999864650669	0.03	0.5052
22	rs7288081	42125937	G	A	0.0796980328953936	0.0574	0.1652
22	rs2179332	42126301	C	G	-0.0104039337153929	0.0244	0.6704
22	rs73161379	42126708	C	T	0.0794025027861132	0.0574	0.1671
22	rs189682478	42127211	C	T	0.025297307774162	0.1107	0.8192
22	rs144835710	42127444	T	C	0.0819025156196343	0.0903	0.3641
22	rs5996056	42127781	T	C	0.0758029634155007	0.0556	0.1727
22	rs2064189	42127999	T	C	-0.0198048272985997	0.0298	0.5067
22	rs5751144	42128097	G	A	-0.0198048272985997	0.0298	0.5051
22	rs6002455	42128461	T	A	0.075997614226465	0.0556	0.1719
22	rs145080143	42129187	C	T	0.0795964542711428	0.0574	0.1657
22	rs2413656	42129357	G	T	-0.0198966317144566	0.0298	0.5042
22	rs2092275	42129964	T	C	0.0022973590486834	0.0343	0.9465
22	rs13054514	42130383	A	G	-0.0198966317144566	0.0298	0.5038
22	rs13055891	42130843	G	A	0.0134984841513417	0.0188	0.471
22	rs11090057	42131447	G	A	0.013202462677756	0.0188	0.4809
22	rs5758439	42131762	C	T	0.0021975835434872	0.0343	0.9488
22	rs73161382	42131981	G	A	0.0796980328953936	0.0575	0.1653
22	rs5758440	42132481	T	C	-0.01999864650669	0.0298	0.5024
22	rs5758441	42132888	C	A	-0.01999864650669	0.0298	0.5023
22	rs5758442	42133060	T	C	-0.01999864650669	0.0298	0.5023
22	rs5758443	42133443	G	A	0.0020977980821461	0.0343	0.9503
22	rs5751145	42133552	C	T	0.0002999550089979	0.0343	0.9939
22	rs5758444	42133921	T	A	0.0022973590486834	0.0343	0.9456
22	rs150036394	42134494	G	C	0.0970994871296738	0.0622	0.1185
22	rs146140905	42134539	C	T	-0.0012007205765188	0.0265	0.9634
22	rs74848143	42134782	A	T	0.0546018151915836	0.0752	0.468
22	rs2899346	42134895	T	C	0.0020977980821461	0.0343	0.952
22	rs6002459	42134931	G	A	0.0757009883436821	0.0556	0.1737
22	rs7285075	42135485	T	A	0.0795041011125991	0.0574	0.1661
22	rs768414	42135751	T	C	0.0020977980821461	0.0343	0.9522
22	rs6002460	42136066	C	T	0.0757009883436821	0.0556	0.1735
22	rs117552256	42136093	G	A	-0.102996645135889	0.0721	0.1532
22	rs8139144	42136148	C	A	0.0795041011125991	0.0574	0.1658
22	rs6519281	42136618	C	T	0.0757009883436821	0.0556	0.1736
22	rs8141103	42136930	T	C	0.0018981972830802	0.0343	0.9551
22	rs5758447	42138200	G	T	-0.0201006717070029	0.0298	0.4988
22	rs5751147	42139054	G	A	0.0017983819413794	0.0343	0.9572
22	rs5751148	42139078	A	G	0.0017983819413794	0.0343	0.9575
22	rs5751149	42139501	A	G	0.0017983819413794	0.0343	0.9585
22	rs5758449	42140160	C	T	-0.0201006717070029	0.0298	0.4994
22	rs117448992	42141242	C	T	-0.0440981887217984	0.0502	0.3797
22	rs5996058	42141452	A	G	0.0018981972830802	0.0343	0.9553
22	rs5758450	42141640	G	A	0.0018981972830802	0.0343	0.955
22	rs964898	42142306	T	C	0.0018981972830802	0.0343	0.955
22	rs964899	42142386	G	A	0.0018981972830802	0.0343	0.9565
22	rs8135192	42142725	G	A	0.0799011591944847	0.0575	0.1642
22	rs73161395	42143429	C	T	0.0800027068735152	0.0575	0.1637
22	rs1883368	42143537	G	A	-0.0198966317144566	0.0298	0.5032
22	rs1883369	42143572	A	G	0.0020977980821461	0.0343	0.9523
22	rs74278415	42143786	T	C	0.0165030720990143	0.0714	0.8174
22	rs17449595	42144372	G	A	0.0173977771764203	0.0665	0.7935
22	rs76422293	42144772	C	T	0.0799011591944847	0.0575	0.1642
22	rs5758452	42144927	G	A	-0.0198048272985997	0.0298	0.506
22	rs149755490	42145044	G	A	0.0763034175417175	0.0574	0.1832
22	rs73161398	42145260	A	G	0.0799011591944847	0.0575	0.1642
22	rs73161399	42146160	A	C	0.0799011591944847	0.0575	0.1643
22	rs7291082	42147179	G	A	0.0126990249774084	0.0186	0.496
22	rs1807725	42147725	A	G	0.0024968801985871	0.0343	0.9425
22	rs715498	42148467	G	A	0.0025966258472659	0.0343	0.9406
22	rs1534932	42150146	C	T	0.0025966258472659	0.0343	0.9402
22	rs143349336	42151142	A	T	0.0524975689577541	0.0922	0.5688
22	rs61011022	42151947	C	T	0.0800027068735152	0.0574	0.1634
22	rs2050031	42152266	A	G	0.0027960873020011	0.0343	0.9353
22	rs2050032	42152429	C	T	0.0028958031120254	0.034	0.9323
22	rs17377643	42152988	A	C	-0.0076995657264405	0.0243	0.7524
22	rs139394475	42153097	C	G	-0.0458973523870375	0.0429	0.2853
22	rs5751150	42153292	T	G	0.0029955089797983	0.0343	0.931
22	rs117654164	42153369	T	G	-0.0984952467490992	0.0638	0.1224
22	rs151160832	42153510	C	T	0.0801042442416614	0.0575	0.1634
22	rs73163307	42153726	A	G	0.0801042442416614	0.0575	0.1633
22	rs5758457	42153787	T	C	-0.0125990355765152	0.0173	0.4682
22	rs5758458	42154132	G	A	0.0030952049073025	0.0343	0.9284
22	rs376298257	42156156	A	G	0.0683966938083502	0.0862	0.4275
22	rs4401299	42156517	A	G	-0.0180010511095525	0.0298	0.5458
22	rs5751153	42156561	T	C	0.004001981379298	0.0343	0.9081
22	rs9611659	42157040	G	T	0.0753022587095424	0.0557	0.1761
22	rs5758459	42157081	T	C	0.004101577021075	0.0343	0.9047
22	rs2899347	42158204	T	C	0.004201162744548	0.0343	0.9027
22	rs713988	42159072	A	G	0.0043007385516922	0.0343	0.9008
22	rs2050033	42159229	G	T	0.0043007385516922	0.0343	0.901
22	rs5758460	42159409	T	C	0.0636037093371393	0.045	0.1572
22	rs559960958	42159981	C	T	0.0645978943749456	0.0907	0.476
22	rs2064188	42160050	C	T	-0.0182963622831166	0.0298	0.5383
22	rs148954364	42161113	A	G	0.0840010170662233	0.0461	0.06833
22	rs5758461	42162189	G	C	0.0047984689115734	0.0343	0.8884
22	rs73163314	42162860	C	T	0.0813956382039941	0.0575	0.1568
22	rs144759068	42164251	C	T	0.0815984200022575	0.0575	0.156
22	rs138611012	42164365	T	C	0.0815984200022575	0.0575	0.156
22	rs2899348	42164516	C	G	0.0048979852621919	0.0343	0.8869
22	rs2899349	42164660	T	C	0.0048979852621919	0.0343	0.8871
22	rs73163316	42164724	C	G	0.0816997954833017	0.0575	0.1554
22	rs2413659	42164862	A	G	-0.0182047046548463	0.0298	0.5413
22	rs8139203	42166416	A	G	0.0117012723076411	0.0185	0.5286
22	rs1983576	42166486	G	A	0.0050969882578437	0.0343	0.8819
22	rs5996062	42167464	C	G	0.0052959516591825	0.0343	0.8777
22	rs6002474	42168181	A	G	0.0053954185169075	0.0343	0.8743
22	rs5996063	42168767	G	A	0.0053954185169075	0.0343	0.8742
22	rs6002476	42168881	A	C	0.077701507663852	0.0557	0.1632
22	rs6519287	42169269	T	G	0.0123039944561641	0.0185	0.508
22	rs6519288	42169618	G	A	-0.0177974390305806	0.0298	0.5493
22	rs10854744	42169632	C	T	0.0778957893080859	0.0557	0.1624
22	rs143101889	42169874	G	A	0.082298622721118	0.0575	0.1525
22	rs5751156	42170025	A	G	0.0056042667198317	0.0343	0.8694
22	rs6519289	42170432	A	C	0.005703702916678	0.0343	0.8675
22	rs73163320	42171071	C	T	0.0823999272472146	0.0575	0.152
22	rs5758464	42171300	T	C	0.0058031292269501	0.0343	0.8657
22	rs76636806	42171817	C	T	-0.0120017335415971	0.0174	0.491
22	rs5996064	42172080	C	T	0.0133998200630165	0.0238	0.5731
22	rs73163324	42173879	T	C	0.0131037693769772	0.0239	0.5844
22	rs9623450	42175231	G	A	-0.0178992398878318	0.0298	0.5478
22	rs5758465	42175314	T	C	0.0060019521956343	0.0343	0.8618
22	rs5751159	42175365	G	A	-0.0174005146801673	0.0298	0.5587
22	rs5751160	42175695	A	G	0.0060019521956343	0.0343	0.8617
22	rs5758466	42176059	G	A	-0.0178992398878318	0.0298	0.5468
22	rs80333497	42176339	G	A	-0.0303045802648556	0.0305	0.3207
22	rs6002480	42176917	A	T	0.0183996828453635	0.0298	0.5366
22	rs73163330	42177317	A	G	0.0807040274149627	0.0576	0.161
22	rs4822050	42177453	G	C	0.0173977771764203	0.0298	0.5588
22	rs6002481	42177816	C	A	0.0787002685436651	0.0559	0.1592
22	rs45500192	42177899	A	G	-0.0045001103249234	0.0343	0.8964
22	rs139540	42178040	C	T	0.0189002595004805	0.0298	0.5269
22	rs73163332	42178381	G	A	0.0806025509320504	0.0576	0.1614
22	rs126092	42178441	G	A	0.0190964956909883	0.0298	0.5223
22	rs11090059	42179662	A	G	0.0124027667170427	0.0185	0.5021
22	rs6002482	42180584	T	C	0.0795964542711428	0.0559	0.1547
22	rs139545	42181498	T	C	-0.0055956263571598	0.0343	0.8706
22	rs73163336	42183409	T	C	0.0097027754613851	0.0239	0.6835
22	rs73163337	42183440	C	A	0.0099998345783334	0.0239	0.6759
22	rs8136343	42183468	C	T	0.0099008246772624	0.0239	0.6776
22	rs150579180	42185044	G	A	0.0840010170662233	0.0576	0.1447
22	rs8136873	42185087	C	T	0.0784968981407531	0.0558	0.1596
22	rs8137029	42185186	C	T	-0.0049019951702315	0.0207	0.8108
22	rs7292780	42186266	T	G	0.0092966519050945	0.0238	0.6968
22	rs9607841	42186838	G	A	-0.0050024916227914	0.0343	0.8844
22	rs9611667	42187015	C	T	-0.0050024916227914	0.0343	0.8847
22	rs139553	42187199	C	T	0.0189983824093147	0.0298	0.5234
22	rs5758474	42187382	C	T	-0.0106970095483354	0.0174	0.5397
22	rs12168543	42188891	C	G	0.0134984841513417	0.0186	0.4668
22	rs112915650	42189090	C	G	0.0112959597418516	0.0239	0.6368
22	rs11090060	42189135	G	A	0.0136957831289865	0.0186	0.4618
22	rs139556	42189230	T	C	0.0153023200084426	0.0172	0.3742
22	rs12628731	42189384	C	T	0.0135971385060249	0.0185	0.4617
22	rs139557	42189407	T	G	0.0153023200084426	0.0172	0.3739
22	rs139558	42189551	A	G	0.0153023200084426	0.0172	0.3731
22	rs738247	42190309	A	G	0.0136957831289865	0.0185	0.4584
22	rs6002488	42191540	C	T	0.0846995400861426	0.0559	0.1294
22	rs139559	42191636	A	G	0.0180952882690919	0.0298	0.5433
22	rs117635884	42192083	A	G	-0.0164953025291975	0.0452	0.715
22	rs187660776	42192434	G	A	0.0859024290007033	0.0576	0.1357
22	rs73163343	42192482	G	A	-0.007095110875924	0.0343	0.837
22	rs9607842	42192722	G	A	-0.007095110875924	0.0343	0.836
22	rs116988798	42193654	G	T	-0.0893012695207332	0.0626	0.1534
22	rs4822052	42193741	G	A	0.0164047040252769	0.03	0.585
22	rs4820443	42193913	T	C	-0.0075987978753305	0.0343	0.8254
22	rs142139954	42194539	G	A	0.0423024980338776	0.0298	0.155
22	rs1983554	42194561	A	G	0.0138042809763971	0.0173	0.4231
22	rs4581989	42194567	C	G	0.014504302202808	0.0172	0.3987
22	rs148205431	42194580	T	C	0.0086028888072678	0.0239	0.7199
22	rs146134497	42194724	T	C	0.0119977384336167	0.024	0.6159
22	rs139560	42194962	A	G	-0.0073972926304747	0.0343	0.8285
22	rs139561	42195410	T	C	-0.0075987978753305	0.0344	0.824
22	rs738248	42196467	A	G	0.0166997792224134	0.0172	0.3306
22	rs139562	42196684	G	C	-0.0078003437327339	0.0344	0.8215
22	rs58505525	42196745	C	T	-0.0910960716441218	0.0627	0.1463
22	rs73163349	42196843	G	T	0.0816997954833017	0.0577	0.1572
22	rs2076018	42196911	C	G	0.0119977384336167	0.0239	0.6157
22	rs12166503	42197270	T	C	0.0136957831289865	0.0186	0.4613
22	rs188937206	42197748	A	G	0.0616029666104685	0.0824	0.4541
22	rs4239895	42198093	G	C	0.0185960172820726	0.0175	0.2864
22	rs5996067	42198537	G	A	0.0148984646619666	0.0186	0.4227
22	rs139564	42198896	C	T	-0.0076995657264405	0.0344	0.8223
22	rs139566	42199277	A	G	-0.0076995657264405	0.0344	0.8221
22	rs6002494	42199860	C	G	0.0172994970780611	0.0172	0.3149
22	rs186096677	42199911	G	A	-0.0303973537275885	0.0559	0.5862
22	rs7292782	42200324	A	C	0.0172994970780611	0.0172	0.313
22	rs73163354	42200916	A	G	-0.0076995657264405	0.0344	0.8221
22	rs9619997	42201111	A	G	0.0147999386115992	0.0186	0.4258
22	rs5758479	42201112	C	A	-0.013004189135254	0.0174	0.4533
22	rs5996069	42201185	T	G	0.0173977771764203	0.0172	0.3102
22	rs4820444	42202606	G	A	-0.0078003437327339	0.0345	0.8216
22	rs4820445	42202825	T	C	0.017496047616751	0.0172	0.3075
22	rs112524762	42202944	G	A	-0.0078003437327339	0.0345	0.8206
22	rs9611671	42204113	G	A	-0.0079011318962572	0.0345	0.819
22	rs4512	42206084	G	C	-0.0078003437327339	0.0345	0.82
22	rs5751167	42207421	T	G	-0.0385953087593848	0.0415	0.3517
22	rs11704230	42207425	G	C	0.0619038033148151	0.0571	0.2788
22	rs139978327	42208373	C	T	-0.013399371963117	0.0671	0.8421
22	rs6002503	42208672	A	G	0.0030952049073025	0.0203	0.8784
22	rs117825868	42208982	G	A	0.0713993070302905	0.0533	0.1804
22	rs9611672	42209922	A	G	-0.0084959889212643	0.0345	0.8045
22	rs73163358	42210119	A	G	0.0048979852621919	0.0232	0.8317
22	rs139568	42210985	T	C	0.0014988761237359	0.0203	0.9414
22	rs139569	42211141	A	G	0.0118001041157506	0.0298	0.6928
22	rs5758482	42212549	G	A	-0.0140989243795016	0.0175	0.4189
22	rs4822053	42212936	C	A	0.0109003744682883	0.0301	0.7174
22	rs117446546	42213157	A	G	0.043097802902723	0.0297	0.1467
22	rs116948521	42214032	T	C	-0.0790973213587025	0.0629	0.209
22	rs139571	42214238	G	A	-0.0084959889212643	0.0346	0.8067
22	rs139572	42214532	G	A	-0.0085968472255182	0.0346	0.8033
22	rs7292894	42214719	C	T	0.0616029666104685	0.0573	0.2827
22	rs139573	42214785	G	A	-0.008395140788382	0.0346	0.808
22	rs4820446	42215684	C	T	-0.0069037763167944	0.0345	0.8425
22	rs7364123	42216326	A	G	0.0105046326450854	0.0299	0.7263
22	rs56229399	42218602	G	A	-0.0112025145079934	0.0352	0.7502
22	rs7364180	42218856	A	G	0.0004998750416509	0.0203	0.9805
22	rs4822055	42219160	G	C	-0.010302892995897	0.0351	0.7692
22	rs4822056	42219854	G	A	-0.0093031403261444	0.0352	0.7924
22	rs117449393	42220376	G	A	-0.0177974390305806	0.0439	0.6848
22	rs8137791	42220491	G	A	0.0128964817350202	0.0303	0.6697
22	rs8138849	42220719	T	G	0.0114047182634362	0.0303	0.7076
22	rs41281295	42221650	C	T	-0.009000382197299	0.0352	0.7974
22	rs41277466	42221846	C	T	-0.0092022107647994	0.0352	0.7934
22	rs41277467	42221951	C	T	-0.0095050300143049	0.0351	0.7867
22	rs77889640	42224713	G	C	-0.0095050300143049	0.0352	0.7861
22	rs7285782	42225018	T	G	0.0183996828453635	0.0188	0.3271
22	rs143291707	42225917	A	G	0.0044003044444822	0.0247	0.8589
22	rs181921895	42226224	A	C	-0.0421040660228114	0.0661	0.5241
22	rs5758487	42226395	C	T	-0.0124977728299804	0.0188	0.5065
22	rs55760438	42226410	T	A	-0.009696862978864	0.0352	0.782
22	rs57380124	42226823	G	A	-0.009696862978864	0.0351	0.7827
22	rs9611674	42226950	C	T	0.0171029078996623	0.0188	0.3635
22	rs4822057	42227039	A	G	-0.0105959392134034	0.0351	0.7623
22	rs4822058	42227100	A	G	-0.009797842480111	0.0351	0.7807
22	rs11703214	42227247	C	G	0.0744022145744603	0.0579	0.1987
22	rs76212474	42227988	C	T	0.0465972853767823	0.0741	0.53
22	rs11704061	42228348	G	C	0.0748013031727843	0.0579	0.1963
22	rs13057991	42229562	C	T	0.0166014304974254	0.0188	0.3791
22	rs149292655	42231556	C	T	0.043595744117646	0.0774	0.5731
22	rs144565008	42231601	A	C	-0.0559990861201021	0.0408	0.1697
22	rs1569451	42232291	G	A	0.022299507494767	0.0172	0.1933
22	rs2006638	42232577	C	T	-0.010302892995897	0.0351	0.7683
22	rs73163373	42232588	G	A	0.0200967016991224	0.0234	0.3908
22	rs76902725	42233050	C	T	0.0184978548821194	0.0714	0.796
22	rs4822060	42233955	G	A	-0.0108991808690006	0.0351	0.7564
22	rs148982064	42234663	G	C	0.0716041258594429	0.0576	0.214
22	rs7287010	42234937	C	T	0.0128964817350202	0.0178	0.47
22	rs8141218	42235219	C	G	0.0155977206230546	0.0232	0.5014
22	rs9607850	42235352	C	T	0.017496047616751	0.0188	0.3523
22	rs7293096	42235815	T	C	-0.0106970095483354	0.0351	0.7608
22	rs8137847	42236153	G	A	0.014504302202808	0.0232	0.5331
22	rs6519292	42236193	T	A	0.0232965165504356	0.0172	0.1745
22	rs5996074	42236337	G	A	0.0236969951765786	0.0172	0.1682
22	rs2267438	42237565	C	T	0.023198814502523	0.0172	0.1764
22	rs2267439	42237769	C	T	0.0231011029079872	0.0172	0.1782
22	rs7287886	42238027	A	C	0.0180952882690919	0.0231	0.4334
22	rs75155466	42238719	C	G	-0.091896014704537	0.0928	0.3222
22	rs1009544	42239348	G	C	0.0180952882690919	0.0236	0.4426
22	rs1124998	42239827	C	T	-0.0115969858456632	0.0351	0.742
22	rs4269017	42239938	T	C	0.0142973047008244	0.0188	0.447
22	rs117634052	42240378	T	G	-0.01999864650669	0.0928	0.8294
22	rs2284082	42240797	C	T	0.0227981362759783	0.0172	0.1834
22	rs2255957	42241372	G	A	0.0190964956909883	0.0234	0.4152
22	rs1883205	42243020	T	C	0.0217027816432335	0.0172	0.2066
22	rs7288536	42243618	T	C	0.01600129372694	0.0187	0.3936
22	rs7288838	42243841	T	C	0.0176041339483571	0.0187	0.3468
22	rs7292219	42244212	G	A	-0.013004189135254	0.0351	0.7102
22	rs76302306	42244383	G	A	0.0038027603329278	0.0489	0.9374
22	rs542086057	42245445	C	T	0.201797333294611	0.0842	0.01651
22	rs59493447	42245722	G	T	0.0209000641077417	0.0235	0.374
22	rs4501042	42245763	C	T	0.0221038989069263	0.0172	0.1974
22	rs6519293	42245970	A	G	0.0228958774769045	0.0172	0.1826
22	rs34587252	42246037	G	A	-0.0182047046548463	0.0349	0.6008
22	rs6519294	42246392	C	T	0.0222017079836866	0.0172	0.1961
22	rs143651774	42247148	A	G	-0.0252049938352247	0.0576	0.6622
22	rs2413660	42247360	G	A	0.0168964476597299	0.0188	0.3671
22	rs12170228	42247695	C	T	0.0189002595004805	0.0188	0.3145
22	rs2267440	42248860	G	A	0.0226026252094292	0.0172	0.1898
22	rs146809299	42250806	G	A	-0.0442967745820927	0.0492	0.3682
22	rs8141414	42251053	A	C	0.0605963861236938	0.0552	0.2716
22	rs67057013	42251123	T	C	-0.0236986067778773	0.0354	0.5021
22	rs74278423	42251190	T	A	0.0089002747867194	0.0255	0.7279
22	rs719440	42251810	G	T	0.0212036062510236	0.0187	0.2561
22	rs73163382	42251917	G	C	0.0493043176841434	0.0578	0.3935
22	rs59859018	42252180	G	A	0.0600032523358097	0.0551	0.2768
22	rs75588372	42252417	G	A	-0.0038975857287134	0.0603	0.9479
22	rs2284083	42252589	C	G	0.0085037404912207	0.0255	0.739
22	rs55834311	42252894	C	G	-0.0235962138551867	0.0354	0.5043
22	rs7292386	42252960	A	G	-0.0235962138551867	0.0354	0.5049
22	rs186713955	42252962	A	G	0.091302158406786	0.0619	0.1405
22	rs2839713	42253727	G	A	0.0077995046323818	0.0256	0.7617
22	rs2839714	42253763	C	T	0.0077002766261879	0.0256	0.7621
22	rs133280	42255525	A	G	-0.0225012653465135	0.0187	0.2283
22	rs74823524	42255705	A	G	0.0080971295874548	0.0256	0.7507
22	rs60386215	42256814	C	T	0.007997931111062	0.0256	0.7542
22	rs9611679	42257693	G	A	0.0535976373487916	0.055	0.3298
22	rs133281	42258049	G	A	-0.022398994943479	0.0186	0.2295
22	rs9607852	42258272	G	A	0.0548952993715794	0.055	0.3175
22	rs17002706	42258577	C	G	-0.022398994943479	0.0353	0.5251
22	rs714015	42259098	C	T	-0.022398994943479	0.0186	0.2285
22	rs6002514	42259909	G	A	-0.0401035026973339	0.0702	0.5674
22	rs9623461	42260169	C	T	0.055302247784655	0.055	0.3148
22	rs2413662	42260971	C	G	-0.0222047099881925	0.0353	0.5288
22	rs133286	42262447	A	G	-0.0220002402796674	0.0186	0.2372
22	rs2269657	42264269	G	T	0.0052959516591825	0.0206	0.7959
22	rs744011	42265430	G	A	0.0204984635773248	0.0253	0.4183
22	rs78815780	42266168	T	G	0.0121953336998771	0.0256	0.6319
22	rs133287	42266419	A	G	-0.0221024699079472	0.0187	0.2362
22	rs9607853	42267196	C	T	0.0392014821991368	0.0545	0.4723
22	rs133290	42267605	C	A	-0.0272992569378225	0.0186	0.1417
22	rs7292752	42267623	C	T	0.0390957053401303	0.0545	0.4736
22	rs4820447	42268721	C	T	-0.0438996422900184	0.0365	0.2285
22	rs9611683	42269128	G	A	0.0389995348490096	0.0545	0.4744
22	rs133291	42269628	C	T	-0.0222047099881925	0.0172	0.1972
22	rs4822061	42270707	C	A	-0.0449973659307358	0.0365	0.217
22	rs56746717	42270844	G	A	0.009504687014246	0.0256	0.7098
22	rs149192849	42270864	T	C	0.0269047980491434	0.0571	0.6377
22	rs147961321	42271054	G	A	0.025297307774162	0.0927	0.7846
22	rs17848346	42273462	G	A	0.0377003271828256	0.055	0.4929
22	rs57362759	42273728	A	G	0.0861960446965716	0.0672	0.1998
22	rs4822062	42274287	G	A	-0.0198966317144566	0.0358	0.5778
22	rs9611686	42275415	A	G	0.0330962274891896	0.0554	0.5494
22	rs2228314	42276742	G	C	0.0077995046323818	0.0216	0.7188
22	rs73163396	42277792	C	A	-0.0170952954286372	0.0352	0.6278
22	rs12165579	42278245	A	G	0.031498667059371	0.0543	0.5611
22	rs2267441	42278566	T	C	0.0133011462391285	0.0277	0.6306
22	rs4822064	42279506	G	C	-0.0151034855773182	0.0351	0.6663
22	rs13055841	42279653	A	G	-0.061003443560332	0.0645	0.3445
22	rs5751174	42280135	G	A	-0.0170037478161859	0.0178	0.3398
22	rs2267442	42280361	G	A	-0.0007002451143934	0.023	0.975
22	rs2269658	42280618	T	C	0.0099998345783334	0.0235	0.6716
22	rs9623466	42281149	T	G	0.0219962978718961	0.0544	0.6856
22	rs9623467	42281255	C	A	0.0209979909956055	0.0544	0.6987
22	rs9623468	42281294	A	G	0.0197045832743354	0.0544	0.7172
22	rs1052717	42281429	A	G	-0.029202265808213	0.0188	0.1203
22	rs9623469	42281587	C	T	0.0208021276292633	0.0544	0.7018
22	rs17002737	42282012	C	T	0.0021975835434872	0.0255	0.9312
22	rs2284084	42283075	T	C	0.0077995046323818	0.0237	0.7409
22	rs2284085	42283550	T	G	0.0034041991335623	0.0256	0.8954
22	rs2284086	42283551	A	T	0.0033045340083004	0.0256	0.8968
22	rs6002521	42283709	G	A	0.0232965165504356	0.0545	0.6687
22	rs2839715	42284260	C	T	-0.0135007260538548	0.0352	0.7023
22	rs6002522	42285063	A	T	0.0100988346774146	0.024	0.6735
22	rs5996077	42285868	C	G	0.0078987227933553	0.024	0.742
22	rs5996078	42286255	G	A	0.0209979909956055	0.0548	0.7014
22	rs2267443	42287454	A	G	-0.0186019483996616	0.0203	0.3592
22	rs147970142	42287855	A	G	0.0452027848308288	0.1006	0.6536
22	rs73165105	42287966	C	T	0.0221038989069263	0.032	0.4893
22	rs6002524	42288994	T	G	0.0260965047212743	0.0319	0.4134
22	rs5996080	42289466	T	C	0.0277027118389473	0.0319	0.3853
22	rs4822066	42289500	G	A	-0.0146974807605841	0.0403	0.7148
22	rs73165107	42289797	C	T	0.0258041896815329	0.032	0.4193
22	rs12157312	42290177	T	C	0.0274984287018097	0.0319	0.3894
22	rs17848348	42292885	C	T	0.0258041896815329	0.0319	0.4175
22	rs138717964	42292922	C	G	-0.103795074933121	0.0698	0.1371
22	rs2269660	42292923	G	A	0.0255995183002125	0.0319	0.4225
22	rs2228313	42293140	G	C	0.0262036654966364	0.0318	0.411
22	rs12166430	42294176	A	G	0.024702368640342	0.0318	0.4377
22	rs713881	42295250	C	G	-0.0289963604415917	0.0192	0.1314
22	rs73165113	42295653	G	A	0.0235993322503244	0.0319	0.4599
22	rs9620000	42296703	T	C	0.025696986087186	0.0317	0.4186
22	rs137994572	42297191	T	G	-0.0469029460862576	0.0394	0.2344
22	rs80230005	42297922	G	A	0.0228958774769045	0.0323	0.4771
22	rs6002527	42297968	T	C	0.0236969951765786	0.032	0.4578
22	rs73165115	42298165	C	T	0.0338022134084658	0.0332	0.309
22	rs73165116	42298601	C	T	0.0335024720540013	0.0332	0.3138
22	rs12628192	42298775	C	T	0.0267003518299564	0.0888	0.7633
22	rs17379759	42299535	A	G	-0.0074980401773571	0.04	0.8518
22	rs74989989	42299817	T	C	0.0341985075799122	0.0332	0.303
22	rs73165117	42300248	C	G	0.0338022134084658	0.0332	0.309
22	rs17848337	42300948	C	A	0.0333960906184285	0.0332	0.3141
22	rs2269662	42301014	A	G	0.0341018649449722	0.0332	0.3049
22	rs1894710	42301133	T	C	-0.0059979518036359	0.0399	0.8811
22	rs2269663	42301332	C	T	0.0765998648086992	0.047	0.1033
22	rs2157590	42301712	T	C	-0.0067024110596754	0.0399	0.8676
22	rs2229442	42301748	A	G	0.0330962274891896	0.0332	0.3175
22	rs2269664	42301943	C	T	0.0330962274891896	0.0332	0.3184
22	rs4822067	42302311	G	A	-0.0065010863423599	0.0399	0.8706
22	rs17848343	42302326	T	C	0.0135971385060249	0.0847	0.8728
22	rs73165119	42303724	C	G	0.0318958749835631	0.0332	0.3371
22	rs79498857	42303839	A	G	0.0317021347305135	0.0332	0.3398
22	rs73165121	42303987	A	G	0.0327962744150825	0.0333	0.3243
22	rs76140449	42307226	T	C	0.0332993704009261	0.0332	0.3154
22	rs117492772	42307239	G	A	0.0333960906184285	0.0332	0.3136
22	rs6002536	42307763	C	T	0.0341985075799122	0.0331	0.3014
22	rs146928770	42307810	C	T	0.0332993704009261	0.0332	0.3152
22	rs79681549	42307895	T	C	-0.0039979812872983	0.0398	0.9207
22	rs6002537	42308080	G	A	0.0341985075799122	0.0331	0.3015
22	rs78328564	42308152	T	C	0.0332993704009261	0.0332	0.3152
22	rs73165124	42308284	C	T	0.0332993704009261	0.0332	0.3152
22	rs5758504	42308739	T	C	-0.0152050125429676	0.0182	0.4034
22	rs146701534	42309226	A	G	0.0582028682075395	0.1024	0.5697
22	rs12160926	42309244	G	A	0.0335991726304121	0.0331	0.3101
22	rs61603876	42309650	G	A	0.0332026408277183	0.0332	0.3168
22	rs6002539	42310914	A	G	0.0338022134084658	0.0331	0.3076
22	rs117237923	42310988	C	A	0.0327962744150825	0.0332	0.3225
22	rs140649172	42311058	T	G	0.0335024720540013	0.0331	0.3124
22	rs141342807	42312807	G	A	0.0317021347305135	0.0334	0.3428
22	rs73165125	42313324	C	A	0.0315955615897506	0.0334	0.3442
22	rs73165126	42313995	C	T	0.0314017631395316	0.0334	0.3465
22	rs73165127	42314124	C	T	0.0314017631395316	0.0334	0.3466
22	rs73165129	42315371	C	T	0.0311982343370806	0.0334	0.3509
22	rs60306772	42315500	C	T	0.10599831222235	0.0613	0.0838
22	rs763263	42315790	C	T	0.0166014304974254	0.0261	0.525
22	rs73165130	42316496	G	C	0.0308977113278438	0.0334	0.3554
22	rs78881710	42317013	C	T	0.0926976792856023	0.0852	0.2768
22	rs116904348	42317090	G	A	0.064204090221786	0.048	0.1815
22	rs182240980	42317478	A	T	0.0305001066483263	0.0334	0.3618
22	rs80243871	42320131	G	C	0.0299956000353805	0.0334	0.3698
22	rs6002543	42320547	C	G	0.0314017631395316	0.0332	0.3444
22	rs7290134	42321251	A	G	0.01600129372694	0.0261	0.541
22	rs5996087	42321591	A	G	0.0377966226945664	0.033	0.2511
22	rs55898132	42321757	G	C	0.0291995144044279	0.0334	0.3832
22	rs73165134	42322016	C	G	-0.0064004391810282	0.0275	0.8157
22	rs77874543	42322716	G	C	0.0443039255565243	0.0391	0.2564
22	rs5996088	42323913	C	T	0.029403450369242	0.0334	0.379
22	rs77657071	42324463	G	A	0.0281986543586787	0.0334	0.3997
22	rs41277473	42324521	G	C	0.0281986543586787	0.0334	0.3997
22	rs12158335	42324622	T	G	0.0153023200084426	0.0261	0.5569
22	rs117193272	42324700	T	C	0.0274011363479391	0.0334	0.412
22	rs34293106	42324725	G	A	0.0592024345167419	0.1393	0.671
22	rs144886236	42326166	T	C	0.025297307774162	0.0328	0.4411
22	rs8139212	42326181	G	A	-0.0030045090202987	0.0399	0.9397
22	rs117215978	42326606	C	T	0.0243998868235351	0.033	0.4587
22	rs143290435	42327050	G	C	0.0793008941363585	0.1413	0.5748
22	rs73165137	42327659	C	T	0.0242046886968174	0.033	0.463
22	rs117264993	42327735	C	T	-0.0732053027592748	0.0941	0.4365
22	rs73165139	42327739	A	G	0.024097313483794	0.033	0.4648
22	rs145531454	42327758	T	C	-0.0640053299759124	0.0697	0.3585
22	rs116914238	42328049	T	C	-0.0548047153744336	0.0438	0.2112
22	rs112045239	42329284	G	A	-0.0026033858701149	0.04	0.9485
22	rs74348413	42329597	C	T	0.0235993322503244	0.0329	0.4739
22	rs117907197	42329804	G	A	-0.049400350295127	0.0524	0.3462
22	rs9620001	42330229	T	C	0.0150954876453349	0.026	0.5612
22	rs73165141	42330336	G	A	0.0231011029079872	0.0329	0.4828
22	rs117454669	42330879	C	G	-0.0428970626523952	0.0541	0.4283
22	rs10154646	42331409	G	C	0.0149969810059077	0.026	0.5628
22	rs5996089	42332436	G	A	0.0221038989069263	0.0329	0.5018
22	rs148183470	42332909	C	T	0.0203025023378308	0.0756	0.7877
22	rs6002545	42333330	C	G	0.0030952049073025	0.0397	0.9372
22	rs6002546	42333408	T	G	0.01600129372694	0.0259	0.5381
22	rs9611693	42333802	G	A	0.107400433609706	0.1455	0.4604
22	rs139454492	42334063	G	A	0.0219962978718961	0.0328	0.5034
22	rs73432628	42334231	C	T	0.0033045340083004	0.0398	0.9347
22	rs117962560	42334588	C	T	0.0204984635773248	0.0328	0.5312
22	rs8135804	42334660	C	T	0.0034041991335623	0.0398	0.9316
22	rs1047997	42334953	C	G	0.0142973047008244	0.0259	0.5814
22	rs55917324	42335411	C	T	0.0203025023378308	0.0328	0.5364
22	rs1894713	42335621	G	A	0.0147014028528927	0.0259	0.5711
22	rs67516067	42335970	G	A	0.0052959516591825	0.0397	0.8942
22	rs5758511	42336172	G	A	-0.0222047099881925	0.0173	0.1988
22	rs73165147	42336237	A	G	0.0034041991335623	0.0397	0.931
22	rs12483944	42336783	C	T	0.004201162744548	0.0397	0.9163
22	rs6002548	42337040	T	G	0.0142973047008244	0.0258	0.5809
22	rs6002551	42338152	G	A	0.0049974917102918	0.0396	0.9003
22	rs6002552	42338351	G	A	0.0136957831289865	0.0258	0.595
22	rs6002554	42339095	T	C	0.0138042809763971	0.0258	0.5943
22	rs3752591	42339516	A	G	0.0136957831289865	0.0258	0.5951
22	rs73165152	42340397	G	A	0.004001981379298	0.0397	0.9198
22	rs1023498	42340569	C	T	0.0131037693769772	0.0258	0.6109
22	rs1023499	42340582	T	C	0.0134984841513417	0.0258	0.6013
22	rs1023500	42340844	T	C	0.0135971385060249	0.0258	0.5982
22	rs7293091	42341308	A	G	0.0126990249774084	0.0258	0.6232
22	rs73165153	42341363	G	A	0.0185960172820726	0.0327	0.5711
22	rs35542507	42341934	A	G	0.0178988554877579	0.0326	0.5817
22	rs3752592	42342765	G	T	-0.001300845733048	0.0399	0.9748
22	rs41277477	42342870	C	G	0.0138042809763971	0.0326	0.6708
22	rs6002555	42343091	G	A	0.004101577021075	0.0256	0.8716
22	rs6002556	42343773	C	A	-0.007095110875924	0.0252	0.779
22	rs5996091	42344266	A	G	-0.015895669405385	0.0404	0.6941
22	rs5996092	42344408	A	G	-0.0034961042567088	0.0245	0.8862
22	rs8141722	42344872	G	A	-0.0164038098256767	0.0404	0.6853
22	rs5996093	42345070	A	G	-0.0166986496230515	0.0404	0.6782
22	rs5751182	42345181	G	A	0.0255020410123433	0.0371	0.4911
22	rs5996094	42347060	T	C	-0.0039979812872983	0.0244	0.8708
22	rs2187959	42347844	T	G	-0.0260975991218731	0.0371	0.4824
22	rs28722907	42348062	G	A	0.0128964817350202	0.0589	0.8266
22	rs2157591	42348094	G	C	-0.0171970248285215	0.0404	0.6697
22	rs6519296	42348602	G	C	-0.0259025943231108	0.0371	0.4844
22	rs7285557	42348790	T	C	-0.0043996643446871	0.0244	0.8564
22	rs77451568	42349329	G	C	-0.0143017847108596	0.0285	0.6143
22	rs6519297	42349847	G	A	-0.015895669405385	0.0405	0.694
22	rs5751187	42350510	A	G	-0.0138961051921114	0.0174	0.4232
22	rs4822069	42351481	T	C	-0.0048015088161939	0.0245	0.8451
22	rs4822070	42352081	A	G	-0.0163021610829842	0.0405	0.687
22	rs4822071	42353064	T	C	-0.0272992569378225	0.0372	0.4635
22	rs142752661	42353348	C	T	0.0347008987793103	0.0306	0.2564
22	rs73417007	42353408	A	G	-0.0176956485356892	0.0406	0.6618
22	rs62240996	42354389	A	C	-0.0275048131221902	0.0372	0.46
22	rs73165163	42354642	T	A	0.0148984646619666	0.0311	0.6307
22	rs62240998	42354701	T	A	-0.0272992569378225	0.0372	0.4635
22	rs67222508	42355997	C	G	-0.0170952954286372	0.0405	0.6732
22	rs78863773	42356321	G	T	-0.0176956485356892	0.0406	0.6634
22	rs5758520	42356482	G	C	-0.0163021610829842	0.0174	0.3487
22	rs6002560	42356886	T	C	-0.026600681797179	0.0372	0.4737
22	rs57986573	42357852	C	T	-0.0164953025291975	0.0406	0.6851
22	rs5751188	42358040	A	G	-0.0159972768350078	0.0173	0.3564
22	rs8140164	42358413	C	T	-0.0156010662286512	0.0406	0.7002
22	rs6002561	42359204	A	G	-0.003596459514405	0.0245	0.8817
22	rs60751895	42359229	T	G	-0.0165969709073694	0.0409	0.6842
22	rs1984419	42359302	T	C	-0.0218980211012161	0.0376	0.5614
22	rs8137409	42359793	G	A	-0.0122952780941516	0.0413	0.7653
22	rs67797654	42360407	G	A	-0.0112025145079934	0.0413	0.7854
22	rs4822072	42360833	G	C	0.0202045073158995	0.0183	0.2697
22	rs5751189	42361237	C	T	-0.0170037478161859	0.0174	0.3295
22	rs5996096	42361336	G	A	0.004001981379298	0.0253	0.8743
22	rs4822074	42362457	G	C	-0.0191012733024012	0.0288	0.506
22	rs4822075	42362560	A	G	-0.0006001800720324	0.0415	0.9883
22	rs2899350	42363408	A	G	0.0155977206230546	0.0183	0.3962
22	rs79005996	42363812	G	A	-0.0012007205765188	0.0417	0.9773
22	rs4822076	42364057	C	T	-0.0106970095483354	0.0242	0.6576
22	rs6519298	42364997	C	T	-0.009696862978864	0.0234	0.6783
22	rs916440	42367837	A	G	0.0005998200719675	0.0417	0.988
22	rs739292	42368857	G	A	-0.0078003437327339	0.0232	0.7381
22	rs5758525	42369095	C	G	-0.0202027073175195	0.0276	0.464
22	rs66487809	42369228	T	A	-0.001100605444033	0.0417	0.9794
22	rs141029606	42370910	T	C	0.0582972096102774	0.0497	0.2412
22	rs5751191	42370991	T	C	-0.0122041688389067	0.0233	0.6005
22	rs4820451	42371333	T	C	-0.0218980211012161	0.0279	0.4332
22	rs739293	42373648	C	T	-0.0236986067778773	0.0277	0.3929
22	rs763260	42375228	A	G	-0.0220002402796674	0.0277	0.4277
22	rs5758527	42375761	T	G	-0.0031048149534787	0.0233	0.896
22	rs4822077	42376964	G	A	-0.0242004837056584	0.0279	0.3867
22	rs2269665	42377878	G	A	-0.0187038311937836	0.0173	0.28
22	rs11914200	42378070	G	A	-0.0346949697968869	0.0385	0.3681
22	rs62241000	42378507	C	T	-0.0137034650584925	0.0375	0.7148
22	rs5751194	42379813	C	T	-0.0229002198863326	0.0274	0.4027
22	rs5751195	42380001	A	C	-0.0108991808690006	0.023	0.6361
22	rs739294	42381726	T	C	0.0143958802837323	0.0182	0.43
22	rs117736895	42382352	G	C	0.0344980404075674	0.0315	0.2738
22	rs133292	42382748	G	A	-0.0107980900995126	0.023	0.6381
22	rs133293	42382797	G	A	-0.0113036461713921	0.023	0.6232
22	rs133294	42382805	C	T	-0.0122952780941516	0.023	0.5907
22	rs133295	42384125	A	G	-0.0249999098013234	0.0276	0.3653
22	rs11090065	42384171	T	C	-0.0128015918372089	0.0374	0.7321
22	rs4820454	42385352	A	G	-0.0212951405401588	0.0274	0.4367
22	rs6519301	42385967	A	G	-0.0110002818588653	0.0229	0.6313
22	rs133297	42386057	G	T	-0.0176956485356892	0.0273	0.5178
22	rs58874647	42386269	C	T	-0.0164953025291975	0.0382	0.6653
22	rs146951100	42386487	T	C	0.0597960433459657	0.0775	0.4406
22	rs133298	42386949	G	T	-0.0226035462098532	0.0279	0.4167
22	rs146328892	42387260	G	C	-0.0248973835545144	0.0897	0.7812
22	rs56234624	42388826	A	G	-0.0078003437327339	0.037	0.8329
22	rs133299	42388841	G	A	-0.017502275136142	0.0275	0.5251
22	rs150116643	42389389	C	T	0.0485996698360624	0.0914	0.5952
22	rs2097561	42389431	T	C	-0.0081027387031859	0.0369	0.8271
22	rs2097562	42389500	T	C	-0.0081027387031859	0.0369	0.8264
22	rs739295	42389698	G	A	-0.0170952954286372	0.0275	0.5337
22	rs133300	42389839	A	G	-0.009696862978864	0.0229	0.6711
22	rs739296	42389948	G	A	-0.0083043861636152	0.0369	0.8229
22	rs133301	42390093	C	T	-0.0086977157031958	0.0229	0.7054
22	rs7290907	42390209	G	A	-0.0083043861636152	0.0369	0.8221
22	rs7290655	42390225	C	G	-0.0083043861636152	0.0369	0.822
22	rs133302	42391176	T	C	-0.0166986496230515	0.0275	0.5432
22	rs78845485	42392152	T	G	-0.0426987545331152	0.0468	0.3616
22	rs710194	42392560	C	G	-0.0171970248285215	0.0275	0.5315
22	rs1062753	42392811	G	A	-0.0078003437327339	0.037	0.8337
22	rs4822079	42394612	G	C	0.0171029078996623	0.0281	0.5417
22	rs133303	42395242	C	G	-0.0087985943563496	0.0229	0.7018
22	rs133304	42395686	T	C	-0.0154994990469515	0.0275	0.5729
22	rs133305	42395960	C	T	-0.0083043861636152	0.0229	0.7184
22	rs133306	42396150	G	A	-0.0083043861636152	0.0229	0.7191
22	rs8138080	42396371	G	A	-0.0064004391810282	0.037	0.8621
22	rs133307	42396568	C	A	-0.0083043861636152	0.0229	0.7184
22	rs9623489	42397026	A	G	-0.0066017436345624	0.037	0.8589
22	rs5758537	42397042	G	T	-0.0082035573506883	0.0229	0.7211
22	rs133308	42397469	G	A	-0.0152050125429676	0.0275	0.5808
22	rs11090066	42398195	T	C	-0.0068030886197391	0.037	0.8545
22	rs9623490	42398266	G	C	-0.0068030886197391	0.037	0.8551
22	rs129853	42398375	T	C	-0.0152050125429676	0.0275	0.5795
22	rs5751196	42398500	A	T	0.0497040321791155	0.0483	0.303
22	rs129855	42399325	G	A	-0.0078003437327339	0.0229	0.7354
22	rs129856	42399396	C	G	-0.0076995657264405	0.0229	0.7377
22	rs9620006	42399547	T	A	-0.007296555232638	0.0371	0.844
22	rs129857	42399686	T	C	-0.0076995657264405	0.0229	0.7382
22	rs5751197	42400120	T	C	-0.0147989665120717	0.0275	0.5907
22	rs6002571	42400416	A	G	0.0078987227933553	0.0229	0.7308
22	rs9611700	42401514	C	T	-0.006199175242821	0.0371	0.8674
22	rs133313	42401749	G	T	-0.0080019302190585	0.023	0.7265
22	rs133314	42401841	G	A	-0.0081027387031859	0.023	0.7252
22	rs133315	42402005	A	G	-0.0151034855773182	0.0275	0.584
22	rs133317	42402386	G	A	0.0185960172820726	0.0184	0.31
22	rs2413663	42402399	T	A	-0.0066017436345624	0.0371	0.8596
22	rs133318	42402480	G	A	-0.0091012913892029	0.023	0.6932
22	rs133319	42403446	C	T	-0.0150019689183474	0.0275	0.5855
22	rs145976773	42403914	T	A	-0.0220002402796674	0.0897	0.8066
22	rs59993856	42403980	C	T	-0.0068030886197391	0.0371	0.8537
22	rs133321	42405322	A	G	-0.0081027387031859	0.0229	0.7242
22	rs9620007	42405657	C	G	-0.0064004391810282	0.0371	0.8631
22	rs133322	42405659	A	G	-0.0088994831870327	0.023	0.6984
22	rs76886334	42405666	T	G	0.0384030712829451	0.0584	0.5105
22	rs133323	42405922	T	C	-0.0079011318962572	0.023	0.7294
22	rs133324	42406371	C	A	-0.0080019302190585	0.0229	0.7269
22	rs4822081	42406788	C	T	-0.0059979518036359	0.0371	0.8725
22	rs133325	42406820	G	A	-0.0081027387031859	0.023	0.725
22	rs142384783	42406821	C	T	0.0168964476597299	0.0627	0.7871
22	rs133326	42406885	G	A	-0.0081027387031859	0.023	0.7241
22	rs133327	42407689	T	C	-0.0081027387031859	0.023	0.7235
22	rs133328	42408079	T	C	-0.0091012913892029	0.0229	0.6916
22	rs133329	42408680	C	T	-0.0152963956259917	0.0275	0.578
22	rs133330	42409456	G	A	-0.0082035573506883	0.0229	0.7225
22	rs9611710	42409977	G	T	-0.0054950702819798	0.0371	0.8817
22	rs12166549	42410419	T	C	-0.0054045784588597	0.0371	0.8838
22	rs9611711	42410695	G	A	-0.005304041591906	0.0371	0.8862
22	rs5751201	42410842	T	C	-0.0203047533403643	0.0174	0.242
22	rs9611712	42410993	T	C	-0.0052035148315978	0.0371	0.8893
22	rs133331	42411603	T	C	-0.0152050125429676	0.0275	0.5818
22	rs133332	42411664	T	C	-0.0153979421800967	0.0275	0.5759
22	rs144506763	42412141	A	G	0.0147014028528927	0.068	0.8292
22	rs133333	42412365	G	A	-0.0147989665120717	0.0275	0.5896
22	rs148345118	42412404	T	C	-0.040197189751413	0.051	0.4302
22	rs5758550	42412711	G	A	-0.0152050125429676	0.0275	0.5792
22	rs9607868	42414181	G	A	-0.0046005663955682	0.0371	0.901
22	rs4822082	42414198	C	T	-0.0151034855773182	0.0275	0.582
22	rs188919751	42414716	A	G	-0.0553013157850893	0.0635	0.3836
22	rs133335	42416056	A	G	-0.0087985943563496	0.0229	0.7022
22	rs133336	42416303	C	T	-0.0095050300143049	0.0229	0.678
22	rs133337	42416695	G	T	-0.0149004625639624	0.0275	0.5869
22	rs133338	42416805	A	G	-0.0149004625639624	0.0275	0.5867
22	rs133339	42416987	A	G	-0.008395140788382	0.0229	0.7144
22	rs140121343	42417260	T	G	-0.0423022562339069	0.0473	0.3704
22	rs133340	42417687	T	A	-0.0086977157031958	0.0229	0.7047
22	rs9607869	42418110	T	A	-0.0051029981759033	0.0372	0.8911
22	rs133341	42418185	T	C	-0.0145046862028817	0.0275	0.5976
22	rs133342	42418910	G	C	-0.0138048499765589	0.0275	0.6159
22	rs80308193	42419341	C	T	0.0421970486997883	0.0561	0.4522
22	rs133344	42419433	C	A	-0.0123965203365513	0.0273	0.6494
22	rs74538360	42419459	G	A	0.0107025231331357	0.0404	0.7906
22	rs9611714	42420510	A	T	0.0613960888650743	0.0462	0.184
22	rs133346	42420855	G	T	-0.0125990355765152	0.0227	0.5785
22	rs117239938	42421720	G	A	0.0226026252094292	0.0329	0.4923
22	rs2301521	42423110	G	C	-0.0149004625639624	0.0235	0.5253
22	rs133347	42423645	A	T	-0.0122041688389067	0.0227	0.5898
22	rs189499696	42427709	T	G	0.202997985221242	0.0864	0.01882
22	rs133348	42427949	C	T	-0.0115969858456632	0.0227	0.6091
22	rs117242066	42428104	G	T	0.061302039376164	0.045	0.1728
22	rs133349	42428727	A	T	-0.0119005312583873	0.0227	0.601
22	rs133350	42429049	A	G	-0.0139975096438537	0.0235	0.5508
22	rs133351	42431246	G	T	0.0123039944561641	0.0184	0.5036
22	rs5758553	42431429	G	A	-0.0122041688389067	0.0228	0.5908
22	rs5751204	42433801	C	T	-0.0136020904182857	0.0235	0.5625
22	rs147771475	42433887	T	G	0.0411035548784171	0.0562	0.465
22	rs133352	42434022	C	A	-0.0136020904182857	0.0234	0.5618
22	rs5758554	42434621	G	A	-0.0208049294331883	0.0174	0.2303
22	rs5751206	42435227	C	A	-0.0181028726978536	0.0173	0.2958
22	rs4822084	42435868	C	T	-0.0111013930711739	0.0226	0.6231
22	rs133353	42437366	G	A	-0.0136020904182857	0.0234	0.5614
22	rs133355	42440285	G	A	-0.013399371963117	0.0234	0.5659
22	rs186348033	42441177	T	G	-0.0536961790038609	0.0424	0.2046
22	rs10428005	42441213	C	T	-0.0207028323592018	0.0174	0.2329
22	rs133356	42441302	G	A	-0.013399371963117	0.0234	0.5678
22	rs6002586	42441412	C	T	0.0126990249774084	0.0234	0.5886
22	rs5751207	42441825	A	G	-0.0318003125497978	0.0405	0.4312
22	rs79545511	42442157	A	G	0.0045994064948955	0.0321	0.8849
22	rs133357	42442235	C	T	-0.0123965203365513	0.0226	0.5842
22	rs133358	42442539	A	T	-0.0122952780941516	0.0226	0.5859
22	rs34277770	42443908	A	G	0.0131037693769772	0.0184	0.4752
22	rs5758559	42444489	G	A	-0.0142003494011414	0.0234	0.5457
22	rs5751208	42446215	G	T	-0.034198147379977	0.0406	0.4
22	rs10854749	42447341	G	T	0.0126002819757385	0.0184	0.4919
22	rs5758562	42448238	C	G	-0.0176956485356892	0.0234	0.4502
22	rs5758563	42448761	G	T	-0.020498669477346	0.0172	0.2328
22	rs5751209	42451603	A	G	-0.0178992398878318	0.0234	0.4451
22	rs146215534	42453765	A	C	-0.0515986041477272	0.0315	0.102
22	rs5758566	42454354	G	A	-0.0178992398878318	0.0233	0.4427
22	rs11703233	42454587	G	A	0.0258041896815329	0.0667	0.6991
22	rs1063392	42454950	A	G	-0.0091012913892029	0.0228	0.6898
22	rs140235304	42457910	G	A	0.0355022698424966	0.0567	0.5306
22	rs2013960	42457912	T	A	-0.0163021610829842	0.0225	0.4694
22	rs2854837	42458481	G	A	-0.0172987645783295	0.0233	0.4593
22	rs150693978	42459035	G	T	0.0456041418050158	0.0836	0.585
22	rs2413666	42459622	C	T	-0.0168003386783461	0.0233	0.4694
22	rs133367	42463366	C	T	0.0156961681063242	0.0182	0.3886
22	rs133368	42463689	T	C	-0.0158042315449673	0.0233	0.4978
22	rs133369	42463814	C	T	-0.0164038098256767	0.0233	0.4826
22	rs133370	42465260	T	C	-0.017502275136142	0.0233	0.4517
22	rs133371	42465574	G	A	-0.017502275136142	0.0233	0.4513
22	rs133373	42465788	G	A	0.014504302202808	0.0183	0.428
22	rs133374	42465941	G	A	-0.017502275136142	0.0233	0.4523
22	rs133375	42466509	C	G	-0.0174005146801673	0.0233	0.4543
22	rs133376	42466905	C	T	0.0149969810059077	0.0183	0.4105
22	rs133377	42466950	C	T	-0.015895669405385	0.0233	0.4941
22	rs2859438	42466980	A	T	-0.0165969709073694	0.0233	0.4759
22	rs133378	42467695	G	C	-0.0169020380753563	0.0233	0.4682
22	rs28605764	42468246	C	T	0.0147999386115992	0.0181	0.4128
22	rs5758573	42468250	G	T	-0.0143017847108596	0.026	0.5841
22	rs133379	42468535	A	G	-0.0152050125429676	0.0233	0.5139
22	rs133380	42468910	C	T	0.0149969810059077	0.0181	0.4067
22	rs5751210	42470074	A	T	-0.019203206984436	0.0172	0.2649
22	rs76392259	42470221	G	A	-0.019294956182969	0.0172	0.2629
22	rs13057094	42470317	T	C	-0.0149004625639624	0.0233	0.5215
22	rs4822088	42470589	G	C	-0.0160988945897493	0.0233	0.49
22	rs133381	42470608	C	G	-0.0153979421800967	0.0233	0.5094
22	rs78725400	42470736	G	A	-0.0191012733024012	0.0172	0.2664
22	rs133382	42471774	C	T	-0.017502275136142	0.0233	0.453
22	rs133383	42473603	C	T	0.0147999386115992	0.0183	0.4186
22	rs1807493	42473860	C	G	0.0182033098538737	0.0262	0.4856
22	rs1807494	42474138	C	G	0.0177023841130051	0.0233	0.4482
22	rs8135801	42475568	A	G	0.0178988554877579	0.0233	0.4423
22	rs2269524	42475703	T	G	0.0173977771764203	0.0233	0.4562
22	rs6002592	42476754	A	C	0.0171029078996623	0.0233	0.4627
22	rs2071711	42477650	G	C	0.016296487966892	0.0233	0.4852
22	rs117421064	42480863	A	G	-0.0171970248285215	0.0585	0.7688
22	rs5758574	42481400	G	C	-0.0130953713122409	0.0183	0.4743
22	rs7245	42481849	G	A	-0.0095050300143049	0.0183	0.6048
22	rs4147641	42482502	C	G	0.0195967237465575	0.0233	0.4017
22	rs6002596	42484466	G	A	0.0189983824093147	0.0233	0.4147
22	rs4147640	42485292	T	C	0.0213993910058902	0.0233	0.3579
22	rs2284087	42485671	T	C	-0.0127003085782322	0.0183	0.489
22	rs5751211	42486056	G	A	-0.019203206984436	0.0172	0.263
22	rs1801311	42486723	G	A	0.0217027816432335	0.0233	0.3519
22	rs4147638	42487900	G	A	0.0192044091837133	0.0234	0.4117
22	rs6002597	42488160	C	A	0.0199006617063362	0.0233	0.3944
22	rs5758576	42488163	G	A	-0.0220002402796674	0.0172	0.2006
22	rs6002598	42488345	A	G	0.0195967237465575	0.0234	0.402
22	rs6002600	42488906	G	A	0.0194986595340326	0.0234	0.4032
22	rs6002601	42489058	A	T	0.0194986595340326	0.0234	0.4036
22	rs5758577	42489434	G	C	-0.0088994831870327	0.0183	0.6255
22	rs180822461	42489733	A	T	0.30450231568203	0.1308	0.01989
22	rs117567414	42489754	G	C	0.123402770878478	0.0973	0.2047
22	rs5758578	42490292	A	C	-0.0130953713122409	0.0184	0.4745
22	rs61527837	42490600	C	T	0.0198026272961797	0.0234	0.3973
22	rs5996108	42490967	C	T	0.0189002595004805	0.0234	0.4189
22	rs5758579	42491479	T	C	-0.0226035462098532	0.0172	0.1893
22	rs8138500	42491734	G	T	0.0207041815582916	0.0234	0.3766
22	rs7292241	42492063	G	A	0.0197045832743354	0.0234	0.4007
22	rs7291996	42492104	C	T	0.0204984635773248	0.0234	0.3802
22	rs6002602	42492225	G	A	0.0209000641077417	0.0234	0.3704
22	rs6002603	42492362	C	G	0.0207041815582916	0.0234	0.3753
22	rs73421049	42492863	G	A	0.0207041815582916	0.0234	0.3755
22	rs57117731	42492985	G	A	-0.019294956182969	0.0172	0.2631
22	rs6002604	42493081	A	T	0.0213993910058902	0.0234	0.3607
22	rs5996109	42493098	A	G	0.0213015034199157	0.0234	0.362
22	rs5996110	42493767	A	G	0.0210959082947329	0.0234	0.3673
22	rs5758580	42493875	T	C	-0.0227979086760041	0.0172	0.185
22	rs5996111	42493902	C	T	0.0195967237465575	0.0234	0.4021
22	rs9917542	42494261	A	G	-0.0309026047398165	0.0629	0.6237
22	rs6002605	42494335	A	G	0.0204004877576787	0.0234	0.3843
22	rs6002606	42494773	T	C	0.0204004877576787	0.0234	0.3825
22	rs6002607	42496506	C	T	-0.0136020904182857	0.0184	0.4604
22	rs6002608	42496629	T	C	-0.0136020904182857	0.0184	0.4588
22	rs6002609	42496829	C	A	0.0187039847937718	0.0234	0.4245
22	rs6002610	42496979	C	T	0.0203025023378308	0.0234	0.386
22	rs12157818	42498204	C	T	0.0194005857039748	0.0234	0.4072
22	rs9620026	42498578	C	T	0.0197045832743354	0.0234	0.3998
22	rs28817600	42498675	A	G	0.0197045832743354	0.0234	0.4
22	rs112400358	42499068	G	A	0.03649585023784	0.0564	0.5173
22	rs74959375	42499242	G	T	-0.0202027073175195	0.0482	0.6751
22	rs28791586	42500483	A	G	0.0192044091837133	0.0234	0.4116
22	rs2839708	42500745	A	G	0.0189002595004805	0.0234	0.4201
22	rs6519306	42501217	T	C	0.0188021269625962	0.0234	0.4234
22	rs73167135	42501630	C	G	0.0055048206344449	0.0479	0.9079
22	rs6002614	42501802	G	A	0.0187039847937718	0.0234	0.4257
22	rs9611734	42502070	A	G	-0.0222047099881925	0.0172	0.1982
22	rs6002615	42503608	A	G	0.0382972099323441	0.0431	0.3751
22	rs6002616	42504679	A	G	0.0178988554877579	0.0234	0.4438
22	rs8141702	42504918	G	A	0.0164047040252769	0.0234	0.4851
22	rs2413668	42505841	G	A	-0.009797842480111	0.0183	0.5943
22	rs5996113	42506081	C	G	0.0164047040252769	0.0235	0.4842
22	rs7364289	42506193	A	C	0.0179970767016546	0.0234	0.442
22	rs7364293	42506370	C	T	0.0171029078996623	0.0234	0.466
22	rs140235320	42507056	C	T	-0.115904800644611	0.0672	0.08463
22	rs117108170	42507613	T	A	0.0475036226439669	0.0854	0.5781
22	rs2413669	42507748	A	C	0.0179970767016546	0.0234	0.4433
22	rs6002618	42507859	G	C	0.0179970767016546	0.0234	0.4429
22	rs5751216	42508937	G	T	-0.009797842480111	0.0183	0.5929
22	rs78548180	42510783	A	C	0.0129951954948113	0.0502	0.7965
22	rs5996115	42510983	C	G	0.0178988554877579	0.0234	0.4445
22	rs6002621	42511002	A	C	0.0172012073197748	0.0235	0.464
22	rs2839709	42511529	A	G	0.0183015011699126	0.0264	0.4879
22	rs2839710	42511550	T	C	0.0172994970780611	0.0234	0.4606
22	rs3985938	42511727	G	T	-0.0182963622831166	0.0172	0.2897
22	rs2413670	42511822	G	C	-0.0101008421794295	0.0183	0.5812
22	rs2413671	42511825	G	A	-0.0101008421794295	0.0183	0.5808
22	rs7286375	42512297	G	C	0.0173977771764203	0.0234	0.4579
22	rs61665536	42512613	A	G	0.0172994970780611	0.0234	0.4594
22	rs2413672	42513261	C	T	0.0172994970780611	0.0234	0.4605
22	rs6002623	42513761	G	A	0.0172994970780611	0.0234	0.4596
22	rs6002624	42513824	G	C	0.0171029078996623	0.0235	0.4663
22	rs11090076	42514190	T	C	0.0173977771764203	0.0234	0.4569
22	rs8143153	42515637	G	C	0.0168964476597299	0.0235	0.4711
22	rs5751220	42516205	A	C	-0.0152050125429676	0.0184	0.4095
22	rs8138678	42516229	A	G	0.0170045988158238	0.0235	0.469
22	rs5751221	42516366	C	T	-0.0186019483996616	0.0173	0.2807
22	rs5758586	42517471	A	T	-0.0183982139464423	0.0173	0.2866
22	rs5996116	42517492	G	A	0.0172994970780611	0.0235	0.4616
22	rs5758587	42517636	C	G	-0.010302892995897	0.0183	0.5734
22	rs6002625	42517689	A	G	0.0160997014894237	0.0235	0.492
22	rs5751222	42517922	T	A	-0.0183982139464423	0.0173	0.2869
22	rs6002626	42517989	C	G	-0.0102018624845967	0.0184	0.5792
22	rs5758589	42518382	A	G	-0.0151034855773182	0.0184	0.4119
22	rs764481	42518426	G	A	0.0168964476597299	0.0235	0.4707
22	rs201551607	42521577	G	A	-0.0411970648503382	0.0257	0.1081
22	rs374153932	42521639	T	A	0.0717995956157747	0.0436	0.1001
22	rs34385013	42521929	G	A	0.0147999386115992	0.0191	0.4386
22	rs4078247	42521985	T	C	-0.0243951568347216	0.0175	0.1637
22	rs4078248	42522027	C	T	0.0089993837968006	0.0569	0.8743
22	rs35028622	42522074	C	A	0.0147014028528927	0.0192	0.4432
22	rs116390392	42522312	T	C	-0.0193969096107316	0.0236	0.4108
22	rs28371738	42522392	G	A	-0.0248051189189711	0.0175	0.1568
22	rs1135840	42522613	G	C	0.0147999386115992	0.019	0.4354
22	rs28371725	42523805	C	T	0.0006997551142732	0.0483	0.9879
22	rs16947	42523943	A	G	-0.0216016445577609	0.0236	0.3608
22	rs28371722	42524130	C	T	-0.0111013930711739	0.0754	0.8833
22	rs58440431	42524696	T	C	-0.022398994943479	0.0174	0.1988
22	rs3892097	42524947	C	T	0.0259016375226531	0.0773	0.7375
22	rs1081003	42525756	G	A	-0.0252049938352247	0.0175	0.1508
22	rs1065852	42526694	G	A	-0.0235040691879941	0.0175	0.1789
22	rs769258	42526763	C	T	0.11290002201545	0.1121	0.3141
22	rs74966855	42527291	G	T	-0.0206007457079636	0.0501	0.6807
22	rs28624811	42527533	A	G	-0.0216016445577609	0.0237	0.3622
22	rs1080989	42527793	C	T	-0.0240980393840575	0.0175	0.1691
22	rs28588594	42528224	G	A	-0.0271040176920589	0.0175	0.122
22	rs1080985	42528382	C	G	-0.0259949602770859	0.0267	0.3292
22	rs1080983	42528568	T	C	-0.021101069908054	0.0238	0.3736
22	rs28680494	42528851	A	C	0.0134984841513417	0.0191	0.4809
22	rs28439297	42528858	C	T	0.0135971385060249	0.0191	0.4771
22	rs28360521	42528976	C	T	-0.0238010101859522	0.0175	0.1739
22	rs28568508	42529219	A	G	-0.0252972953741621	0.0175	0.1488
22	rs28566059	42529321	C	T	-0.0249999098013234	0.0175	0.1531
22	rs28542726	42529407	G	T	0.0154992634469238	0.0191	0.4148
22	rs28369142	42529540	C	A	-0.0187955345843259	0.0237	0.4283
22	rs188016342	42529585	G	A	0.215103315068298	0.0928	0.02046
22	rs28842514	42529930	G	T	0.0321960982163169	0.0686	0.6391
22	rs28579115	42530826	G	T	0.0154992634469238	0.0191	0.4175
22	rs28670611	42531210	C	T	0.0138042809763971	0.019	0.4672
22	rs4993393	42534075	G	A	-0.0165969709073694	0.0237	0.4843
22	rs28515621	42534126	G	T	-0.0152963956259917	0.0236	0.5174
22	rs2743449	42534148	C	T	0.0110981866660334	0.0185	0.5508
22	rs28570317	42534276	C	G	-0.0152050125429676	0.0236	0.5196
22	rs6002633	42534600	T	C	-0.0174005146801673	0.0238	0.4659
22	rs2743450	42534601	G	A	-0.0188974371044634	0.0174	0.2777
22	rs2743451	42534682	T	C	0.0098018049722602	0.0186	0.5968
22	rs57855056	42534798	G	A	0.0059025456526138	0.0247	0.8102
22	rs2743453	42534956	A	G	-0.0186019483996616	0.0174	0.2859
22	rs2743454	42535636	G	A	-0.0174005146801673	0.0174	0.318
22	rs2743456	42536313	G	A	-0.0174005146801673	0.0174	0.3179
22	rs56404506	42537196	T	C	-0.0271040176920589	0.0234	0.2466
22	rs373304350	42537310	A	G	-0.0454995840713661	0.0749	0.5437
22	rs2854741	42537404	G	C	-0.0189993500097828	0.0264	0.4723
22	rs1800754	42537597	A	G	0.0096037361426946	0.0186	0.6041
22	rs4994469	42537834	T	C	-0.127901555652552	0.0767	0.09537
22	rs1058167	42538029	A	G	-0.0164038098256767	0.0237	0.4894
22	rs2267444	42538071	G	C	-0.0174005146801673	0.0175	0.3179
22	rs2267446	42538084	C	T	-0.0174005146801673	0.0175	0.319
22	rs28514673	42538229	G	A	-0.0186019483996616	0.0239	0.4352
22	rs5758600	42538670	G	T	-0.0170037478161859	0.0178	0.3398
22	rs2743459	42538704	G	T	0.0088011559530687	0.0187	0.6396
22	rs191494653	42538820	G	A	0.224198994138427	0.1231	0.06858
22	rs184023369	42538826	C	G	-0.15850347283376	0.0776	0.04112
22	rs2743460	42538885	G	T	-0.0139975096438537	0.0489	0.7752
22	rs2854740	42538897	A	G	0.0066975214477213	0.0187	0.7183
22	rs71329131	42539105	T	C	-0.0654989822326957	0.0374	0.07963
22	rs2272812	42539371	G	T	0.0716972114610293	0.0803	0.3719
22	rs2743461	42540551	A	G	0.0160997014894237	0.0186	0.3865
22	rs139557568	42541127	G	A	-0.0302015087331214	0.0314	0.3363
22	rs2856957	42541285	G	A	-0.0156010662286512	0.0174	0.3702
22	rs4467371	42541328	G	A	-0.0154994990469515	0.0174	0.3739
22	rs5758605	42541349	G	A	0.016296487966892	0.0186	0.3807
22	rs5751226	42541394	A	G	-0.0150019689183474	0.0174	0.3888
22	rs5758606	42541656	T	C	-0.0154994990469515	0.0174	0.3734
22	rs5751227	42542153	T	G	-0.0156010662286512	0.0174	0.372
22	rs2142694	42542870	G	A	0.016296487966892	0.0186	0.3818
22	rs2743462	42543288	A	G	0.0167981182758809	0.0186	0.3679
22	rs138019951	42543488	T	C	-0.0497050825796673	0.0394	0.2075
22	rs5996120	42543960	C	T	-0.015895669405385	0.0175	0.3622
22	rs2743464	42544050	G	A	-0.000200020002667	0.0236	0.9939
22	rs117978282	42544445	G	A	-0.0331949048576409	0.0476	0.4851
22	rs5751228	42544758	G	A	-0.015895669405385	0.0175	0.361
22	rs5751229	42545221	G	A	-0.0208049294331883	0.0187	0.2655
22	rs12167368	42546304	G	A	0.012096540947233	0.0547	0.8253
22	rs2070904	42546447	C	T	0.0043007385516922	0.0204	0.8322
22	rs2070903	42546448	G	A	0.0284027945161868	0.0324	0.3806
22	rs59390354	42546852	G	A	-0.0082035573506883	0.0176	0.6436
22	rs5758608	42547229	C	T	-0.0122041688389067	0.0175	0.4857
22	rs5758609	42547317	A	G	-0.0122041688389067	0.0175	0.4861
22	rs5758610	42547409	C	T	-0.0122041688389067	0.0175	0.4865
22	rs2743465	42547739	G	A	0.0115035793834154	0.0186	0.5372
22	rs8137366	42547755	C	G	-0.0121029460677457	0.0175	0.4879
22	rs61736524	42548107	C	T	0.0074025335167413	0.0544	0.891
22	rs5758612	42548178	A	G	-0.0119005312583873	0.0175	0.4957
22	rs2743467	42548880	G	A	-0.0026033858701149	0.0218	0.9035
22	rs61736522	42549103	C	T	0.0078987227933553	0.0393	0.8414
22	rs5758613	42549164	A	G	-0.0105959392134034	0.0174	0.5443
22	rs1997659	42550287	A	G	-0.0095958936734469	0.0175	0.585
22	rs2236779	42551344	G	A	-0.0101008421794295	0.0175	0.5623
22	rs742086	42552253	T	G	-0.0114047880634385	0.0176	0.5167
22	rs6519313	42552875	T	C	0.0098018049722602	0.0186	0.5993
22	rs5751230	42553353	G	A	0.0001999800026662	0.0187	0.9907
22	rs28507165	42553582	G	T	0.0043007385516922	0.0186	0.8186
22	rs2899354	42554409	G	T	0.0002999550089979	0.0186	0.9869
22	rs185606382	42554726	A	C	0.137498513185634	0.1081	0.2032
22	rs5758618	42554839	C	T	-0.009696862978864	0.0176	0.5811
22	rs5751231	42555861	T	A	-0.0091012913892029	0.0175	0.6041
22	rs5758619	42557710	T	C	0.004101577021075	0.0185	0.8233
22	rs9611746	42561365	A	G	-0.0068030886197391	0.0176	0.6987
22	rs11703217	42561937	C	G	0.0347008987793103	0.0642	0.5892
22	rs4453786	42563308	C	T	-0.0006001800720324	0.0186	0.973
22	rs62240863	42563529	T	G	-0.0129028853555234	0.0245	0.5986
22	rs5758622	42563933	C	T	-0.0003000450090019	0.0186	0.9888
22	rs5751232	42564304	C	T	-0.0004000800213396	0.0186	0.9835
22	rs146250424	42564902	G	C	0.12470127160197	0.1198	0.298
22	rs9623534	42565200	G	A	0.0086028888072678	0.0542	0.874
22	rs117428927	42565835	T	C	0.126800037804459	0.0953	0.183
22	rs5751233	42566101	G	T	-0.0018016219466282	0.0189	0.9239
22	rs73167200	42566417	G	A	0.0086028888072678	0.0542	0.8733
22	rs9306356	42567090	T	C	0.0051964749068174	0.0541	0.9238
22	rs141702538	42567430	C	T	0.0910009082162264	0.1097	0.4069
22	rs9607882	42567451	A	G	-0.0006001800720324	0.0186	0.973
22	rs117808926	42568323	G	A	-0.0110002818588653	0.0915	0.9044
22	rs714002	42569024	T	C	-0.0006001800720324	0.0186	0.9729
22	rs79504780	42569355	T	C	-0.0701006276794891	0.0786	0.3729
22	rs713811	42569870	C	T	-0.000200020002667	0.0186	0.9928
22	rs2011944	42569999	C	T	-0.0003000450090019	0.0186	0.9868
22	rs742089	42570458	G	A	0.004101577021075	0.0188	0.8293
22	rs5751235	42570848	C	T	0.0170045988158238	0.0203	0.4018
22	rs142437509	42570857	C	T	-0.0032954239497972	0.0494	0.9473
22	rs760648	42571028	G	A	-0.001501126126267	0.0198	0.9405
22	rs5758625	42571907	C	T	-0.0119005312583873	0.0181	0.5102
22	rs7287503	42572357	C	A	0.0098018049722602	0.0542	0.8567
22	rs5758626	42572363	G	A	0.0027960873020011	0.0186	0.8802
22	rs5758627	42572547	C	T	0.0029955089797983	0.0186	0.8735
22	rs1989375	42573139	C	G	-0.004701032558649	0.0176	0.7909
22	rs5758628	42573956	G	T	-0.0057967688471774	0.0177	0.7453
22	rs148249186	42574258	G	A	0.0069954745123864	0.0955	0.9412
22	rs5758629	42574555	C	T	-0.0043996643446871	0.0176	0.8012
22	rs2413684	42574830	C	T	0.0038027603329278	0.0186	0.837
22	rs5758632	42578054	G	T	0.0025966258472659	0.019	0.8911
22	rs9607885	42578596	T	C	0.0035038543266769	0.0186	0.8517
22	rs75993207	42578609	G	A	-0.0009004052431641	0.0352	0.9788
22	rs5751237	42579051	C	T	0.0023971245997214	0.019	0.8984
22	rs2899355	42579520	T	C	0.003902375817241	0.0186	0.8345
22	rs5758635	42579923	T	C	0.004001981379298	0.0186	0.83
22	rs5758637	42580933	A	C	-0.004701032558649	0.0176	0.7897
22	rs5758638	42582394	T	C	-0.0046005663955682	0.0176	0.7946
22	rs141691610	42583328	T	C	-0.0361972883118878	0.0744	0.6267
22	rs5751238	42583910	G	A	-0.0051029981759033	0.0178	0.7739
22	rs8141134	42584071	A	G	-0.002002002670673	0.0221	0.927
22	rs17002868	42584466	G	C	0.0022973590486834	0.0221	0.9183
22	rs12484402	42586073	T	C	0.0071047017299317	0.0185	0.6993
22	rs5758642	42586880	T	C	-0.0418954871740363	0.1083	0.699
22	rs5751239	42592239	C	T	0.0049974917102918	0.0182	0.7842
22	rs142652891	42593521	G	C	-0.0026033858701149	0.0481	0.9573
22	rs117758920	42593831	C	T	-0.020498669477346	0.0273	0.454
22	rs5751240	42595258	G	C	0.0052959516591825	0.0185	0.7767
22	rs17002872	42597836	C	G	0.0075017910703226	0.0186	0.6889
22	rs73169118	42598538	T	C	0.0111970780932162	0.0544	0.8376
22	rs5758645	42598951	T	G	0.0020977980821461	0.0185	0.9079
22	rs118160511	42599066	G	A	0.0491044005063081	0.1071	0.6468
22	rs2223273	42599446	T	C	0.0028958031120254	0.0189	0.877
22	rs17002876	42599647	G	C	0.0060019521956343	0.018	0.7373
22	rs17002878	42600067	T	C	0.109795665822884	0.0683	0.1078
22	rs5751241	42600589	G	A	0.0022973590486834	0.0185	0.8997
22	rs16986035	42602139	C	T	-0.0024028846163103	0.0181	0.8929
22	rs5758646	42602704	G	A	0.0029955089797983	0.0189	0.8718
22	rs5758647	42602959	A	G	0.0026963615477425	0.0189	0.8842
22	rs6002655	42603814	C	T	0.0028958031120254	0.0184	0.8767
22	rs5751242	42603869	G	A	0.0024968801985871	0.0189	0.8942
22	rs76019742	42604885	C	T	-0.0437011352710986	0.0571	0.4447
22	rs5758649	42605548	C	T	0.0037031349243813	0.0189	0.8445
22	rs2070116	42606257	C	T	-0.0062998021485279	0.0185	0.7342
22	rs5758651	42609148	T	C	0.004201162744548	0.0185	0.8184
22	rs34030679	42610099	T	C	0.0036034995896235	0.0538	0.947
22	rs143525991	42611265	C	G	0.0758029634155007	0.0692	0.273
22	rs73169123	42611834	G	C	0.00730326611012	0.0539	0.8919
22	rs5996130	42612297	G	A	0.0092966519050945	0.0539	0.8627
22	rs5758652	42612408	T	C	0.0044998604248922	0.0185	0.8091
22	rs5758653	42613485	G	T	0.0030952049073025	0.0186	0.8689
22	rs932376	42614362	T	C	0.0055048206344449	0.0182	0.7639
22	rs2143139	42614401	G	C	0.0072039888485025	0.018	0.6881
22	rs17002897	42615054	C	G	0.0088011559530687	0.0184	0.6319
22	rs74223203	42616153	G	A	0.0209000641077417	0.0443	0.6372
22	rs118040307	42616172	C	T	0.0773961316557046	0.0692	0.2635
22	rs116995679	42616280	C	G	-0.0290993078252748	0.0306	0.3413
22	rs5751243	42617177	T	C	0.0050969882578437	0.0185	0.7816
22	rs5751244	42617411	T	C	0.0052959516591825	0.0185	0.7757
22	rs2143138	42618340	T	C	0.0032048589489113	0.0182	0.8598
22	rs5758657	42618669	A	G	0.0051964749068174	0.0185	0.7772
22	rs1033459	42619067	A	G	0.0051964749068174	0.0185	0.7793
22	rs1033460	42619308	A	G	0.0050969882578437	0.0185	0.7818
22	rs7292034	42620795	A	G	0.0087020272939009	0.0184	0.637
22	rs5751245	42620940	T	C	0.005703702916678	0.0182	0.7556
22	rs5758659	42622003	C	T	0.0036034995896235	0.0186	0.8481
22	rs117484537	42622781	C	T	0.0799011591944847	0.0694	0.2496
22	rs55867855	42623258	G	A	0.0047984689115734	0.0185	0.7968
22	rs5758660	42623718	C	A	0.0032048589489113	0.0185	0.8608
22	rs5758661	42624445	A	C	0.0022973590486834	0.018	0.8993
22	rs28854583	42627122	T	C	0.0148984646619666	0.0185	0.4208
22	rs5758662	42628088	T	C	0.0107025231331357	0.0184	0.5586
22	rs56906457	42628335	A	G	0.0946008373713661	0.0606	0.1183
22	rs5758663	42628729	C	T	-0.0040983869261633	0.0195	0.8339
22	rs370377794	42631236	C	T	0.0443995872966845	0.0895	0.6196
22	rs5758666	42632833	G	A	0.0125015292229252	0.0182	0.4929
22	rs5751247	42633054	T	C	0.0123039944561641	0.0182	0.4977
22	rs5758667	42633204	G	A	0.0099998345783334	0.0184	0.5862
22	rs5758670	42636687	T	C	0.0027960873020011	0.0183	0.8804
22	rs138985384	42636811	T	C	0.0234039777790161	0.0683	0.7322
22	rs150398197	42638140	C	T	0.0212036062510236	0.0607	0.7265
22	rs28805093	42639227	A	G	0.0108014536938559	0.0183	0.5531
22	rs5751250	42639645	T	G	0.0032048589489113	0.0183	0.8608
22	rs5751251	42640606	G	C	0.0059025456526138	0.018	0.7442
22	rs5996135	42641458	T	C	0.0114047182634362	0.0187	0.5431
22	rs58654759	42642576	T	C	0.0047984689115734	0.0185	0.7933
22	rs5758677	42643039	A	C	0.0006997551142732	0.0183	0.9702
22	rs5758681	42645091	A	G	0.0049974917102918	0.0185	0.7875
22	rs5758682	42645202	C	T	0.0049974917102918	0.0185	0.7882
22	rs34107327	42648353	T	G	0.0056042667198317	0.0185	0.7599
22	rs5751255	42648408	C	T	0.0006997551142732	0.0183	0.9714
22	rs5758684	42649509	C	T	0.0052959516591825	0.0185	0.7738
22	rs138926378	42650013	C	T	0.074197968103965	0.0725	0.3062
22	rs134866	42650663	C	T	0.004101577021075	0.0179	0.8198
22	rs134867	42651221	T	C	0.0006997551142732	0.0179	0.969
22	rs134868	42651967	G	A	0.0099998345783334	0.0181	0.5823
22	rs134869	42652074	G	A	0.0011992805754821	0.0182	0.947
22	rs134870	42652317	T	C	0.0046989426564652	0.0179	0.7931
22	rs134871	42652716	T	C	0.0044003044444822	0.0179	0.8064
22	rs60198933	42652946	C	G	-0.0323992324466777	0.0308	0.2938
22	rs134872	42653038	T	C	0.0092966519050945	0.0181	0.6093
22	rs9623546	42655283	G	T	0.0189983824093147	0.0582	0.7445
22	rs5758686	42655377	G	T	0.0045994064948955	0.0185	0.8019
22	rs5758687	42656588	A	T	0.0050969882578437	0.0185	0.7845
22	rs73169135	42656681	G	A	0.0126002819757385	0.0588	0.8299
22	rs134873	42657566	T	G	-0.0022024235552	0.0182	0.9056
22	rs739146	42660414	A	G	0.0075017910703226	0.0186	0.687
22	rs134874	42661144	A	G	0.0069954745123864	0.0178	0.6955
22	rs61658637	42661207	G	C	0.0232965165504356	0.061	0.7017
22	rs134877	42662371	C	T	0.0030952049073025	0.0183	0.8652
22	rs5758688	42662501	T	C	0.0023971245997214	0.0185	0.8964
22	rs5751258	42663871	C	G	0.0034041991335623	0.0185	0.853
22	rs134878	42663874	A	G	0.0074025335167413	0.0178	0.679
22	rs151239871	42664106	C	T	-0.0172987645783295	0.0839	0.8368
22	rs134879	42664201	A	C	0.004201162744548	0.0183	0.8162
22	rs56111723	42664883	T	A	0.0036034995896235	0.0185	0.8467
22	rs5758689	42664972	T	G	0.0035038543266769	0.0185	0.8502
22	rs12168969	42665117	C	T	0.0159028762794155	0.0586	0.7867
22	rs55644935	42666069	A	G	0.0032048589489113	0.0185	0.8647
22	rs1107553	42667473	A	G	0.0026963615477425	0.0185	0.8857
22	rs117168709	42667552	C	T	0.0881024482215457	0.0737	0.2321
22	rs1107554	42667594	G	C	0.0026963615477425	0.0185	0.883
22	rs5758690	42668295	C	G	0.0025966258472659	0.0185	0.888
22	rs5758691	42668504	G	C	0.0023971245997214	0.0185	0.8976
22	rs5758692	42669029	T	A	0.0023971245997214	0.0185	0.8986
22	rs142174483	42669082	A	G	-0.0364980230402006	0.0553	0.5094
22	rs134880	42669331	A	G	0.0103957761821204	0.0182	0.569
22	rs1001587	42670111	C	T	0.0023971245997214	0.0185	0.8962
22	rs1001586	42670293	G	T	0.0022973590486834	0.0185	0.9012
22	rs134881	42670740	G	C	0.0098018049722602	0.0182	0.5889
22	rs134882	42670965	T	C	0.0038027603329278	0.0183	0.835
22	rs739147	42671066	T	G	0.0024968801985871	0.0185	0.8927
22	rs134883	42671487	T	C	0.0100988346774146	0.0182	0.5803
22	rs134884	42671508	C	G	0.0099998345783334	0.0182	0.5821
22	rs80504	42671567	T	C	0.0099998345783334	0.0182	0.5808
22	rs762995	42672124	A	G	0.0065981840282271	0.018	0.7162
22	rs372884390	42673544	C	T	0.0418039122811836	0.1065	0.6949
22	rs134885	42673811	C	G	0.0062007356416035	0.0178	0.7265
22	rs134886	42673856	A	G	0.0062007356416035	0.0178	0.7281
22	rs134887	42674239	A	G	0.0063994795805678	0.0178	0.7214
22	rs134888	42674281	C	T	0.0063994795805678	0.0178	0.7192
22	rs134889	42674350	A	T	0.0063001125484799	0.0178	0.7239
22	rs134891	42675882	T	C	0.0061013488579762	0.0179	0.7328
22	rs134893	42677315	G	C	0.0098018049722602	0.0182	0.5898
22	rs143432784	42677324	T	C	9.99950003332973e-05	0.0578	0.9983
22	rs5758696	42677356	T	C	-0.0087985943563496	0.0198	0.6569
22	rs134894	42677913	A	C	0.0100988346774146	0.0182	0.578
22	rs129472	42678178	T	C	0.0102968054773682	0.0182	0.5727
22	rs762997	42678713	A	G	0.0101978249764461	0.0182	0.5731
22	rs86668	42678862	C	G	0.0101978249764461	0.0182	0.5763
22	rs76462269	42680201	T	C	0.0259990758686168	0.0568	0.6477
22	rs86669	42680800	C	T	0.003902375817241	0.0181	0.8309
22	rs117058896	42680819	C	A	0.0176041339483571	0.0477	0.7125
22	rs86670	42680973	A	G	0.0093957216403621	0.0182	0.6041
22	rs17002938	42681561	C	T	-0.0191012733024012	0.0525	0.7155
22	rs134897	42681860	T	C	0.0089002747867194	0.0182	0.627
22	rs77238205	42682262	C	G	0.0343048036919902	0.0594	0.5629
22	rs134898	42682557	T	C	0.0097027754613851	0.0182	0.5931
22	rs134899	42683030	T	G	0.0062007356416035	0.018	0.731
22	rs134900	42683343	G	C	0.0029955089797983	0.0184	0.8709
22	rs134901	42683520	C	T	0.0065981840282271	0.018	0.715
22	rs134902	42683997	G	A	0.0029955089797983	0.0185	0.8691
22	rs5758698	42684818	C	T	0.003902375817241	0.0189	0.8382
22	rs134903	42684913	C	A	0.0064988367398296	0.0179	0.7166
22	rs134904	42685537	A	G	0.009504687014246	0.0187	0.6117
22	rs5758699	42688034	C	G	0.0035038543266769	0.019	0.8523
22	rs112603	42688085	A	T	0.0114047182634362	0.0189	0.5458
22	rs17002947	42688532	A	G	0.0184978548821194	0.0762	0.8082
22	rs9611766	42688639	G	A	-0.0085968472255182	0.0198	0.665
22	rs17002948	42688724	T	G	0.182696486499028	0.1095	0.09509
22	rs80506	42689140	T	A	0.0062007356416035	0.019	0.7441
22	rs134906	42689370	C	T	0.007997931111062	0.0189	0.6743
22	rs5758700	42689998	T	A	-0.0079011318962572	0.0194	0.6843
22	rs5758701	42690262	A	G	-0.0058973552660839	0.0194	0.7626
22	rs6002672	42690311	C	G	0.0166014304974254	0.0394	0.6735
22	rs1548304	42691238	C	T	-0.0120017335415971	0.0211	0.5683
22	rs8135529	42691270	T	C	0.168197277123436	0.1285	0.1908
22	rs6002673	42691296	A	G	-0.003797200248385	0.0211	0.8569
22	rs5996139	42691689	A	G	-0.0049019951702315	0.0189	0.7939
22	rs146172714	42692205	C	T	-0.0252049938352247	0.0459	0.5833
22	rs9623554	42692339	G	A	-0.0107980900995126	0.0189	0.5687
22	rs17002957	42692537	G	A	-0.0105959392134034	0.0195	0.5872
22	rs6002674	42694220	T	C	-0.0113036461713921	0.0187	0.5454
22	rs11704558	42695148	C	T	-0.004198802647333	0.0204	0.837
22	rs73886026	42695345	C	G	-0.0095050300143049	0.0905	0.9168
22	rs8137939	42696005	G	A	0.0001999800026662	0.0191	0.9917
22	rs5758703	42696872	C	T	-0.0095958936734469	0.0176	0.5839
22	rs6002676	42697216	A	G	-0.009797842480111	0.0176	0.5789
22	rs11090082	42697449	G	A	0.0006997551142732	0.0191	0.9706
22	rs73886027	42697966	C	T	0.0097027754613851	0.0487	0.8425
22	rs4822101	42698103	T	C	-0.0098988321792475	0.0175	0.5744
22	rs4822102	42698430	C	T	-0.009797842480111	0.0176	0.5763
22	rs4822103	42698574	A	C	-0.0099998320783335	0.0175	0.5702
22	rs4822104	42698800	T	C	-0.0099998320783335	0.0175	0.5686
22	rs4820459	42698962	G	A	-0.0111013930711739	0.0175	0.525
22	rs4822105	42698966	C	T	-0.0099998320783335	0.0176	0.5706
22	rs76585242	42699434	G	A	-0.0346017967900747	0.0709	0.626
22	rs9623555	42699606	T	C	-0.0095958936734469	0.0176	0.5856
22	rs8140842	42699996	T	C	9.99950003332973e-05	0.0185	0.9939
22	rs8135132	42700222	A	C	-0.0081027387031859	0.0177	0.6487
22	rs5758705	42700655	A	G	-0.0125990355765152	0.0196	0.5191
22	rs9623557	42701111	A	C	-0.0095958936734469	0.0178	0.588
22	rs6002677	42701419	A	G	-0.0095050300143049	0.0178	0.5925
22	rs2157295	42701984	T	G	-0.0093031403261444	0.0178	0.5993
22	rs4822106	42702179	C	T	-0.0092022107647994	0.0178	0.6046
22	rs2157296	42702182	T	C	-0.0092022107647994	0.0178	0.6047
22	rs117724989	42702185	G	A	-0.0113036461713921	0.0196	0.5644
22	rs117957493	42702627	C	T	-0.0116981574124923	0.0195	0.5495
22	rs762998	42702633	A	T	-0.0092022107647994	0.0179	0.6053
22	rs762999	42702673	C	G	-0.0091012913892029	0.0179	0.6093
22	rs145081326	42702937	C	T	-0.105805058896976	0.0853	0.2148
22	rs6002678	42704386	C	G	-0.0024028846163103	0.0184	0.8976
22	rs763000	42704682	T	A	0.0024968801985871	0.0182	0.8916
22	rs4822107	42704834	G	A	-0.0052035148315978	0.0187	0.7798
22	rs147500386	42704966	T	C	-0.005304041591906	0.0585	0.9279
22	rs8142378	42705091	C	T	0.0653007305821358	0.0641	0.3084
22	rs187574921	42705180	A	G	-0.0260975991218731	0.0458	0.5682
22	rs1041878	42705394	C	T	0.0074025335167413	0.0179	0.6809
22	rs111480017	42705603	C	T	0.0686954939412985	0.0645	0.2869
22	rs4822108	42705870	C	A	0.004001981379298	0.0193	0.8359
22	rs117995778	42706082	C	T	-0.0615031325940498	0.0492	0.2114
22	rs8139941	42706731	G	A	0.0075017910703226	0.0178	0.6753
22	rs75784404	42707262	G	A	-0.0328951617042694	0.0441	0.4548
22	rs144107192	42707409	G	A	0.208297897897705	0.0901	0.02076
22	rs6002679	42707584	A	G	0.0069954745123864	0.0178	0.6944
22	rs140827020	42707695	C	T	-0.0409990935346932	0.0623	0.5102
22	rs13055057	42707715	G	A	0.0029955089797983	0.0192	0.8745
22	rs6002681	42708274	T	C	0.0106035827841911	0.0292	0.7167
22	rs6002682	42708381	A	G	0.0069954745123864	0.0177	0.6948
22	rs6002683	42708731	C	T	0.0069954745123864	0.0177	0.6951
22	rs17002975	42708773	G	A	-0.0325955083699338	0.0308	0.2905
22	rs5758706	42709334	C	T	-0.0082035573506883	0.0241	0.7339
22	rs4820460	42709762	C	T	0.0062007356416035	0.0177	0.7257
22	rs6002684	42709886	G	A	0.0670042287804738	0.0635	0.292
22	rs6002685	42709900	C	T	0.0064988367398296	0.0177	0.7119
22	rs6002686	42710052	G	A	0.0063001125484799	0.0176	0.7211
22	rs6002687	42710092	G	C	0.0062007356416035	0.0176	0.7235
22	rs11090083	42710606	A	G	0.0063994795805678	0.0176	0.7161
22	rs117247962	42710880	G	A	-0.0048015088161939	0.0319	0.8804
22	rs78602968	42710882	C	T	-0.0034961042567088	0.0323	0.9135
22	rs12628932	42711003	G	C	-0.0067024110596754	0.0244	0.7833
22	rs7287195	42711316	C	T	-0.004198802647333	0.0323	0.8975
22	rs35248349	42711636	C	T	0.001598721363697	0.0191	0.9329
22	rs5751261	42712733	C	T	-0.0114958245134845	0.0192	0.5509
22	rs1008194	42713044	T	C	-0.0042992284528324	0.0184	0.8163
22	rs184816706	42713369	C	T	-0.0229002198863326	0.057	0.6883
22	rs374635667	42714064	G	A	-0.141194968667042	0.0963	0.1426
22	rs11704435	42714657	C	T	-0.0081027387031859	0.0173	0.6383
22	rs7285810	42715036	G	C	-0.002002002670673	0.032	0.9513
22	rs57163740	42715328	G	A	0.0111970780932162	0.0285	0.6945
22	rs116589976	42715375	G	A	-0.0016012813669738	0.032	0.9613
22	rs5751262	42715391	G	C	-0.0038975857287134	0.0243	0.8727
22	rs5758707	42715469	C	T	0.077701507663852	0.0981	0.4282
22	rs4822109	42716484	T	C	-0.0088994831870327	0.0173	0.6045
22	rs7286414	42716632	G	A	-0.0016012813669738	0.0193	0.9334
22	rs1107526	42717108	A	G	-0.0092022107647994	0.0173	0.5956
22	rs2413685	42717590	G	A	-0.0091012913892029	0.0173	0.5975
22	rs2157297	42717812	T	G	-0.0086977157031958	0.0173	0.6136
22	rs2157298	42717884	C	T	-0.0086977157031958	0.0173	0.6162
22	rs1894538	42718388	G	A	-0.0113036461713921	0.0192	0.555
22	rs6002688	42718481	T	A	-0.0017014466397575	0.0319	0.9583
22	rs73169171	42720463	T	C	0.001099395443301	0.0191	0.9551
22	rs36141542	42720582	T	C	-0.007004474152883	0.0173	0.6855
22	rs5758708	42721010	A	G	-0.0030045090202987	0.0183	0.8682
22	rs5758709	42721044	A	G	-0.005696192544881	0.0173	0.7429
22	rs2227113	42722518	T	C	-0.005304041591906	0.0181	0.7699
22	rs80265196	42722807	T	A	-0.0029042131473898	0.0318	0.9274
22	rs5751263	42723032	C	T	-0.0040983869261633	0.0173	0.811
22	rs5751264	42723903	C	T	-0.0054045784588597	0.0173	0.7562
22	rs5758710	42725307	G	A	-0.0083043861636152	0.0193	0.6662
22	rs117496644	42725342	C	T	-0.0525994101433915	0.047	0.2631
22	rs5758711	42725695	A	C	-0.0064004391810282	0.0181	0.7214
22	rs5758712	42725719	C	T	-0.0098988321792475	0.0193	0.6063
22	rs57684853	42725745	G	C	0.0456996792509903	0.064	0.4756
22	rs8142108	42726357	G	T	-0.004701032558649	0.0173	0.7848
22	rs4822111	42727133	T	C	-0.0014009809156281	0.0183	0.941
22	rs8138069	42727231	C	T	0.0459957873421583	0.0645	0.4757
22	rs739149	42727304	T	C	-0.0008003201707691	0.0183	0.9637
22	rs739150	42728168	C	T	-0.0019018072895963	0.0183	0.9163
22	rs713804	42728456	T	C	-0.0007002451143934	0.0183	0.9693
22	rs60201604	42729040	C	T	0.0421970486997883	0.0648	0.5149
22	rs58655134	42729096	C	T	0.043595744117646	0.0647	0.5
22	rs6002691	42730482	C	G	0.0001999800026662	0.0318	0.9947
22	rs6002692	42730680	C	T	-0.0007002451143934	0.0183	0.9703
22	rs79527556	42730837	C	T	0.0016985566355815	0.0321	0.9574
22	rs9623566	42730970	C	T	-0.004198802647333	0.0174	0.8072
22	rs59087868	42731385	G	A	0.0477038600690104	0.065	0.4627
22	rs4822112	42731540	G	T	0.0003999200213268	0.031	0.991
22	rs79463777	42733021	A	G	-0.0095050300143049	0.0194	0.625
22	rs57892117	42733867	C	T	-0.0138961051921114	0.0195	0.4785
22	rs117604330	42734176	C	T	-0.0122952780941516	0.0653	0.8509
22	rs73886046	42736397	C	A	-0.005304041591906	0.0291	0.8562
22	rs66534409	42737165	G	C	0.0170045988158238	0.0195	0.3824
22	rs7285654	42737789	G	A	-0.0124977728299804	0.0298	0.6754
22	rs193232497	42737914	G	A	-0.0182963622831166	0.0703	0.7945
22	rs9620039	42738766	C	T	0.0149969810059077	0.0195	0.442
22	rs141546806	42739317	T	C	0.0059025456526138	0.06	0.9222
22	rs1041879	42740543	C	A	-0.0007002451143934	0.0176	0.9703
22	rs1041880	42740665	T	C	0.0155977206230546	0.0195	0.4258
22	rs739151	42741466	C	G	-0.0019018072895963	0.0181	0.9174
22	rs73433593	42741593	G	A	-0.0043996643446871	0.0289	0.8795
22	rs6002693	42741727	C	T	-0.0025031302181184	0.0288	0.9313
22	rs2071773	42741793	A	C	0.0003999200213268	0.0287	0.9882
22	rs7288008	42741887	C	T	0.0044003044444822	0.0286	0.8782
22	rs6002695	42742451	G	A	-0.0081027387031859	0.0186	0.6624
22	rs4820461	42742562	A	G	0.0138042809763971	0.0204	0.5006
22	rs4820462	42742645	G	A	0.0126990249774084	0.0205	0.5359
22	rs118078552	42742801	C	T	0.0109992854583691	0.0557	0.8437
22	rs9611773	42742938	G	A	0.0129951954948113	0.0209	0.5322
22	rs6002697	42743922	C	G	0.0121953336998771	0.0205	0.5501
22	rs184229321	42744257	G	T	0.0053954185169075	0.0795	0.9455
22	rs2071774	42744363	G	A	0.0128964817350202	0.0203	0.5258
22	rs4822114	42744820	C	T	-0.007095110875924	0.0189	0.7048
22	rs28720861	42744850	A	G	-0.0135007260538548	0.0734	0.8539
22	rs4822115	42744979	G	C	-0.0145960053074092	0.021	0.486
22	rs6002698	42745352	T	C	-0.0074980401773571	0.0186	0.6868
22	rs1023468	42745546	T	G	0.0018981972830802	0.0177	0.9145
22	rs13056080	42745561	T	A	-0.0151034855773182	0.021	0.4729
22	rs113534075	42745697	C	T	-0.0186019483996616	0.0739	0.8015
22	rs4822116	42745703	C	A	-0.0068030886197391	0.0189	0.7172
22	rs4820463	42745877	C	T	0.0099008246772624	0.02	0.6193
22	rs4822117	42745913	G	C	-0.0069037763167944	0.0189	0.7148
22	rs4822118	42746717	C	T	0.0017983819413794	0.0177	0.92
22	rs6002701	42746877	G	A	0.0099998345783334	0.0199	0.6163
22	rs6002702	42746948	A	G	0.0155977206230546	0.0315	0.6189
22	rs5996143	42747323	A	C	0.001998002662673	0.0176	0.9115
22	rs5996144	42747436	G	C	0.0023971245997214	0.0176	0.8938
22	rs8141021	42747478	A	G	0.0098018049722602	0.0199	0.6246
22	rs8141151	42747522	C	T	0.0116024307308398	0.0202	0.5648
22	rs8141373	42747533	G	A	0.0115035793834154	0.0204	0.5709
22	rs59086919	42747628	G	A	-0.0159972768350078	0.021	0.4458
22	rs5751267	42747847	C	A	-0.0553013157850893	0.0453	0.2215
22	rs144018829	42747940	A	G	-0.0703044455099639	0.0896	0.4326
22	rs59781921	42748397	G	A	-0.0080019302190585	0.0186	0.6694
22	rs9611774	42748457	G	A	0.0032048589489113	0.0176	0.8547
22	rs8142218	42749612	A	C	-0.0084959889212643	0.0186	0.6488
22	rs116904553	42749768	G	T	-0.0180010511095525	0.0212	0.3944
22	rs2157294	42750618	G	A	0.0123039944561641	0.0203	0.5463
22	rs61458314	42750690	T	G	-0.0431998193062192	0.0718	0.5478
22	rs10154460	42750756	T	C	-0.0176956485356892	0.021	0.3987
22	rs150388166	42750849	T	C	-0.0165969709073694	0.021	0.4296
22	rs12168548	42751085	T	C	-0.0024028846163103	0.0177	0.8932
22	rs73169193	42751397	C	T	0.0189002595004805	0.022	0.3906
22	rs113116042	42751463	G	A	-0.0127003085782322	0.0808	0.8753
22	rs8135582	42751941	A	G	-0.0009004052431641	0.0176	0.9612
22	rs77780735	42752792	C	A	-0.0099998320783335	0.068	0.8836
22	rs1011224	42752927	A	G	-0.001300845733048	0.0175	0.9421
22	rs151016550	42753068	G	A	-0.0198048272985997	0.0582	0.7333
22	rs11090085	42754729	C	G	0.01600129372694	0.0233	0.4926
22	rs11090086	42754796	G	A	-0.0159972768350078	0.0214	0.4552
22	rs11090087	42754874	C	T	0.0052959516591825	0.0198	0.7903
22	rs61287432	42754966	C	T	-0.0152050125429676	0.0215	0.4804
22	rs61163795	42754992	C	T	-0.0163021610829842	0.0214	0.4465
22	rs80185137	42755077	T	C	-0.0111013930711739	0.0291	0.703
22	rs5996145	42756497	T	C	-0.003797200248385	0.0176	0.8293
22	rs112876006	42757965	G	A	-0.0213972981080803	0.0231	0.354
22	rs5996146	42758245	T	C	-0.0147989665120717	0.0194	0.446
22	rs189553558	42758246	G	A	-0.0201006717070029	0.0231	0.3832
22	rs1023469	42759341	T	C	0.0116024307308398	0.0206	0.5742
22	rs116156318	42761856	T	C	-0.0220002402796674	0.0232	0.3421
22	rs4422240	42762024	A	G	0.0023971245997214	0.0185	0.898
22	rs2071775	42764776	C	T	-0.0087985943563496	0.0297	0.7657
22	rs117925851	42766101	G	T	-0.0358033589652777	0.0352	0.3091
22	rs146860263	42766286	G	A	-0.0264979913062283	0.0233	0.2545
22	rs9607891	42766734	G	A	0.0118001041157506	0.0207	0.5689
22	rs58295490	42767470	A	G	-0.0281011651109099	0.0233	0.2281
22	rs6002708	42768154	T	C	-0.009000382197299	0.0176	0.6094
22	rs139086691	42768395	T	A	-0.0270012755029434	0.0233	0.2478
22	rs4822119	42769652	G	A	0.0107025231331357	0.0207	0.6066
22	rs141541332	42769655	C	T	-0.0128015918372089	0.1027	0.9012
22	rs2413686	42769725	C	G	0.0107025231331357	0.0207	0.6055
22	rs8141398	42770546	C	T	0.0107025231331357	0.0207	0.6054
22	rs8141792	42770659	G	C	-0.0116981574124923	0.0176	0.5063
22	rs4822120	42771226	C	T	0.0101978249764461	0.0207	0.6222
22	rs139126343	42771322	A	C	-0.0267958227871631	0.0233	0.2499
22	rs9607893	42771352	T	C	0.0105046326450854	0.0207	0.6124
22	rs9611782	42771392	A	G	0.0129951954948113	0.0207	0.5286
22	rs9607894	42771517	T	C	0.0023971245997214	0.0188	0.8979
22	rs9611783	42771643	C	T	0.0108014536938559	0.0207	0.602
22	rs9607895	42771715	T	C	0.0099008246772624	0.0207	0.6336
22	rs9623571	42772083	T	A	-0.0256050287153947	0.0196	0.1932
22	rs57028529	42772172	G	A	-0.0152050125429676	0.021	0.4697
22	rs9620041	42772363	C	T	0.0288012338056278	0.1168	0.8054
22	rs58111554	42772826	C	T	-0.0426987545331152	0.0339	0.2072
22	rs73886063	42773446	C	T	-0.0218980211012161	0.0209	0.2939
22	rs9611784	42773732	T	G	0.012096540947233	0.0204	0.5534
22	rs61018143	42775914	G	A	-0.0216016445577609	0.0206	0.295
22	rs4822121	42775948	G	T	-0.0164953025291975	0.0172	0.3392
22	rs9623573	42776276	C	T	-0.0169020380753563	0.0172	0.3272
22	rs2294361	42776588	T	C	-0.0170037478161859	0.0172	0.3241
22	rs2294362	42776609	A	G	-0.0171970248285215	0.0172	0.3192
22	rs117417957	42776977	G	T	0.0059025456526138	0.064	0.9262
22	rs41277487	42777206	G	A	-0.020498669477346	0.0207	0.3222
22	rs12484310	42777414	G	A	0.0069954745123864	0.0207	0.7367
22	rs11090090	42777621	A	G	-0.0033957590691798	0.0186	0.8557
22	rs11090091	42777662	C	T	-0.0022024235552	0.0187	0.9044
22	rs11090092	42777694	A	G	-0.0024028846163103	0.0187	0.8997
22	rs11090093	42777716	G	A	-0.0046005663955682	0.0188	0.806
22	rs10854752	42777866	T	C	-0.0040983869261633	0.0187	0.8244
22	rs11090094	42777935	A	C	-0.0038975857287134	0.0187	0.8333
22	rs11090095	42777966	C	T	-0.0040983869261633	0.0187	0.827
22	rs6002712	42778078	A	G	-0.004701032558649	0.0187	0.8032
22	rs6002713	42778116	C	T	-0.0048015088161939	0.0187	0.7993
22	rs6002714	42778210	T	C	-0.0054950702819798	0.0188	0.7717
22	rs6002715	42778325	A	G	-0.004701032558649	0.0187	0.8023
22	rs1057157	42779018	T	C	0.007997931111062	0.0208	0.701
22	rs2092175	42779752	T	A	0.0150954876453349	0.0236	0.522
22	rs5758721	42779758	C	T	0.0551981604647623	0.0404	0.1718
22	rs731026	42779879	G	A	-0.0484027392281675	0.088	0.5822
22	rs731025	42779880	G	A	-0.0486966685402845	0.088	0.5799
22	rs1077870	42779900	G	A	-0.0243951568347216	0.0204	0.2319
22	rs11912524	42780465	G	C	-0.043502667649395	0.0337	0.1963
22	rs12484229	42780985	T	C	-0.0252972953741621	0.0203	0.2128
22	rs12484478	42781071	G	A	-0.0252972953741621	0.0203	0.212
22	rs12484885	42782102	C	T	-0.0251024465608414	0.0203	0.2166
22	rs117820687	42782579	G	A	-0.0421040660228114	0.034	0.2162
22	rs117121858	42782649	C	T	-0.0419997711602818	0.034	0.2166
22	rs74329479	42783506	C	T	-0.0252049938352247	0.0203	0.2158
22	rs732406	42783596	G	C	-0.0252049938352247	0.0203	0.2152
22	rs4822123	42783917	C	T	-0.0113036461713921	0.0181	0.5311
22	rs111278641	42785379	T	C	-0.0442027026797326	0.0338	0.1915
22	rs74745081	42785438	T	C	-0.0426048328324374	0.0338	0.2075
22	rs79684139	42786394	G	A	-0.0433042394092723	0.0338	0.2008
22	rs113588857	42786451	G	A	-0.0421979407001862	0.0338	0.2128
22	rs150299022	42789520	T	G	-0.0066017436345624	0.0703	0.9253
22	rs117624933	42789949	C	T	0.0161980995687726	0.0592	0.784
22	rs4822125	42790873	C	T	-0.0326988269632397	0.0186	0.07968
22	rs118021275	42791072	C	T	-0.0240980393840575	0.0537	0.6534
22	rs146095933	42791664	G	A	-0.0253998626327317	0.0203	0.2111
22	rs9607897	42792015	C	T	0.0107025231331357	0.0252	0.6711
22	rs4822126	42792160	G	C	-0.033701571673015	0.0186	0.06942
22	rs117068321	42792390	T	C	-0.0449973659307358	0.0348	0.1956
22	rs17003024	42793122	C	T	-0.0341050206499513	0.0327	0.2974
22	rs2076089	42794230	C	T	-0.0319035490130083	0.0186	0.0867
22	rs150321282	42794522	G	A	-0.0147989665120717	0.0619	0.8113
22	rs145913496	42794689	G	A	-0.0256050287153947	0.0203	0.2061
22	rs12484417	42795201	C	T	-0.0349020520092649	0.0188	0.06306
22	rs11090096	42795245	G	A	-0.0346949697968869	0.0187	0.06349
22	rs144211850	42796516	C	T	-0.0408011614039327	0.0339	0.2279
22	rs11090097	42796778	A	T	-0.0338981034057645	0.0187	0.06881
22	rs5996156	42796902	A	G	0.0127977582298607	0.0248	0.6062
22	rs7289512	42796914	G	A	0.0250047589895661	0.0176	0.1563
22	rs117074908	42797405	G	C	-0.0034961042567088	0.0699	0.9601
22	rs117987718	42797541	C	T	-0.0473956369746291	0.0349	0.1746
22	rs75275430	42797785	A	G	-0.0249999098013234	0.0202	0.2161
22	rs1005286	42798097	T	C	-0.0334016766340304	0.0187	0.07328
22	rs9623580	42798492	C	A	-0.0328021562323804	0.0187	0.07871
22	rs9623581	42798637	T	C	-0.0334016766340304	0.0187	0.07387
22	rs9623583	42799454	T	C	-0.0338050046123612	0.0186	0.06996
22	rs75939245	42799876	G	A	-0.0256973671872587	0.0202	0.2032
22	rs142946631	42800141	G	A	0.0166014304974254	0.056	0.7674
22	rs2142831	42801452	A	G	-0.0239034240815591	0.0175	0.1727
22	rs75888475	42802197	G	A	-0.0406032684425478	0.0338	0.2298
22	rs5996159	42803120	G	C	-0.0257999754904126	0.0175	0.1393
22	rs11705417	42803565	T	C	-0.0256973671872587	0.0175	0.1407
22	rs2179232	42803809	G	A	-0.0328021562323804	0.0186	0.07742
22	rs9623585	42804420	G	C	-0.0335981494309355	0.0186	0.07039
22	rs2413689	42805895	C	T	-0.0328021562323804	0.0186	0.07778
22	rs7291924	42805927	A	G	-0.0240980393840575	0.0175	0.1686
22	rs2247576	42807314	T	C	0.0099998345783334	0.0245	0.6845
22	rs2072863	42807351	C	T	0.0110981866660334	0.0245	0.6522
22	rs2016721	42807870	G	A	0.0110981866660334	0.0245	0.6516
22	rs6002725	42808536	T	C	-0.026600681797179	0.02	0.1831
22	rs879557	42808790	C	T	-0.0396039865931634	0.0337	0.2404
22	rs150069778	42808967	C	T	-0.0130953713122409	0.0759	0.8628
22	rs6002727	42809866	T	C	-0.0275048131221902	0.0176	0.1167
22	rs9607898	42810053	T	C	0.0078987227933553	0.025	0.753
22	rs11090099	42810088	A	G	-0.0372969647443931	0.0186	0.04568
22	rs12484975	42810248	G	A	-0.0374007702544828	0.0186	0.04512
22	rs9611788	42810301	C	T	-0.0293979151845611	0.0175	0.09294
22	rs9607899	42810589	T	A	0.0288012338056278	0.0176	0.1014
22	rs62239661	42810988	G	A	-0.0293979151845611	0.0202	0.1445
22	rs17003056	42811076	C	T	0.0118001041157506	0.0289	0.6841
22	rs17003058	42811101	C	T	-0.0295009039176847	0.0202	0.1433
22	rs8137110	42811162	T	G	-0.0297996312385195	0.0175	0.08879
22	rs11090100	42811647	A	C	-0.0285949668801128	0.0176	0.1039
22	rs9623586	42811648	T	C	-0.0285949668801128	0.0176	0.1043
22	rs733278	42811919	A	C	0.0086028888072678	0.025	0.7303
22	rs742158	42812041	G	A	-0.0281011651109099	0.0204	0.1678
22	rs735537	42812471	A	G	-0.026898543868701	0.0176	0.1267
22	rs760723	42812472	T	G	-0.0382004338153035	0.0189	0.04363
22	rs17003066	42813042	G	C	-0.0364046818937998	0.0189	0.05421
22	rs11912314	42813156	C	G	-0.0366017456445608	0.0189	0.05251
22	rs8139063	42813753	T	C	-0.0285949668801128	0.0196	0.146
22	rs6519319	42815125	G	A	-0.0003000450090019	0.0247	0.9898
22	rs7288411	42815358	G	A	0.0008995952428359	0.0246	0.9711
22	rs4822127	42815756	C	G	-0.0207028323592018	0.022	0.3458
22	rs117550215	42816273	T	A	0.022299507494767	0.0571	0.6957
22	rs73173015	42816468	A	G	0.001598721363697	0.0259	0.9515
22	rs151068787	42816507	C	T	-0.0380965452668448	0.0343	0.2678
22	rs6002731	42816727	A	G	-0.0189993500097828	0.0219	0.387
22	rs11912260	42816979	T	C	-0.0372969647443931	0.0342	0.2756
22	rs11912584	42817092	C	T	-0.0369026020501437	0.0342	0.2805
22	rs9623588	42817226	G	A	-0.0209989425960583	0.022	0.3405
22	rs9623589	42817652	T	G	-0.0282965991551138	0.0198	0.1526
22	rs6002733	42818418	A	C	-0.0246001168682327	0.018	0.1725
22	rs111276805	42818742	C	G	-0.0374007702544828	0.0344	0.277
22	rs10854754	42818977	T	C	-0.0251024465608414	0.018	0.164
22	rs2092177	42820250	C	T	-0.0115969858456632	0.0222	0.5996
22	rs2413690	42820264	A	G	-0.0016012813669738	0.0244	0.9466
22	rs10048888	42820353	A	G	-0.0295009039176847	0.0203	0.1468
22	rs8141510	42821185	C	T	-0.0042992284528324	0.0209	0.8366
22	rs8141826	42821501	A	G	-0.005696192544881	0.021	0.7874
22	rs8139123	42822283	T	C	-0.0045001103249234	0.0209	0.8297
22	rs4822129	42823916	G	A	-0.0411970648503382	0.0234	0.07844
22	rs11705036	42824258	C	G	0.0064988367398296	0.0254	0.7973
22	rs117621065	42824801	C	T	-0.0962025778730607	0.0495	0.05194
22	rs9620047	42825039	A	G	0.0084045823438103	0.0252	0.7378
22	rs1807557	42825642	A	T	-0.0419997711602818	0.0234	0.07319
22	rs142899553	42825938	C	T	-0.0428031223253094	0.0605	0.479
22	rs6002737	42827759	A	C	0.0084045823438103	0.0253	0.7414
22	rs182542209	42827790	C	T	-0.0289037168568363	0.0568	0.611
22	rs35107744	42830429	C	G	-0.0361039752308815	0.0357	0.3118
22	rs62239664	42830576	C	T	-0.0509986009718156	0.0296	0.08519
22	rs149387875	42834904	T	A	0.021898468701116	0.0632	0.7285
22	rs147056753	42834949	G	A	-0.0641012834065877	0.051	0.2086
22	rs1016110	42836337	A	C	0.0203025023378308	0.0235	0.3879
22	rs11704797	42836440	G	C	0.0217027816432335	0.0244	0.3738
22	rs144590828	42841975	T	C	-0.134503293338479	0.0815	0.099
22	rs145975576	42842255	T	C	-0.0104039337153929	0.0839	0.9012
22	rs7291065	42842632	C	G	0.0225048553400694	0.0239	0.347
22	rs111272670	42843851	A	G	0.0238044133801613	0.0238	0.3172
22	rs148254718	42843886	G	A	-0.0231969816042026	0.0391	0.5537
22	rs76309744	42844866	T	G	0.0338988850054592	0.0776	0.6623
22	rs61352523	42845289	A	G	-0.0486966685402845	0.0283	0.0855
22	rs5758724	42845329	T	C	0.0208021276292633	0.0212	0.3262
22	rs138523041	42845367	T	C	-0.143801088755067	0.079	0.06875
22	rs141689127	42845432	C	G	-0.151800111246074	0.0907	0.09417
22	rs5758727	42848354	G	T	0.0255995183002125	0.0247	0.2994
22	rs141494931	42849456	C	T	-0.0480039732984809	0.049	0.3277
22	rs5751273	42850301	T	C	0.0092966519050945	0.0224	0.6767
22	rs5751275	42851839	C	T	0.0314017631395316	0.0313	0.3167
22	rs55692813	42852567	T	C	0.0212036062510236	0.0261	0.4167
22	rs2899356	42853011	G	A	0.012096540947233	0.0222	0.5863
22	rs6002740	42853703	A	G	-0.0085968472255182	0.0187	0.644
22	rs112564946	42854569	C	G	-0.0278954863187535	0.024	0.2446
22	rs5758730	42854646	C	T	0.0259990758686168	0.0247	0.2936
22	rs5751276	42855099	G	A	0.025696986087186	0.0248	0.2996
22	rs5758731	42855277	T	C	-0.0082035573506883	0.0186	0.6598
22	rs5996166	42856860	G	A	-0.0603977725486758	0.1099	0.5825
22	rs5758732	42857285	A	G	0.0118989261570991	0.0222	0.5922
22	rs146257085	42857928	T	C	-0.0936954841273232	0.1028	0.3621
22	rs8142177	42858260	T	A	-0.0352956263947246	0.0437	0.4187
22	rs2899357	42858610	A	G	0.0110981866660334	0.0222	0.6171
22	rs5751277	42858713	A	G	0.0062007356416035	0.0217	0.775
22	rs6002742	42859142	G	A	-0.0275048131221902	0.0455	0.5452
22	rs721296	42859300	C	A	-0.0369959896867261	0.0435	0.3947
22	rs9611801	42859935	A	G	0.0064988367398296	0.0216	0.7636
22	rs5758733	42860486	A	G	0.0067968490002727	0.0216	0.754
22	rs147783349	42860968	A	G	-0.0152050125429676	0.0605	0.8013
22	rs113054100	42861437	G	T	-0.0252972953741621	0.0242	0.2955
22	rs7289072	42861613	G	A	-0.0372969647443931	0.0435	0.3904
22	rs5758734	42861656	C	A	0.0064988367398296	0.0216	0.7643
22	rs6002743	42861944	G	A	-0.0374007702544828	0.0435	0.3896
22	rs5758735	42862004	T	C	0.0065981840282271	0.0215	0.7606
22	rs5758736	42862437	C	A	0.0063001125484799	0.0215	0.7707
22	rs5996168	42862481	G	T	-0.0385017716536664	0.0435	0.3755
22	rs5758737	42863114	C	T	-0.0095050300143049	0.0186	0.6084
22	rs28656779	42863325	G	A	-0.0603977725486758	0.0466	0.1953
22	rs11090102	42863830	G	A	-0.0603021738083819	0.0467	0.1959
22	rs11912315	42864750	G	T	-0.0513985630860003	0.0489	0.2941
22	rs11912357	42865010	G	A	-0.0530949163341788	0.046	0.2486
22	rs11912326	42865011	C	A	-0.0530949163341788	0.046	0.2482
22	rs5751279	42865754	T	C	0.0062007356416035	0.0214	0.7713
22	rs5758739	42866060	G	A	0.0061013488579762	0.0214	0.776
22	rs5758740	42866077	G	C	0.0173977771764203	0.0233	0.4532
22	rs4822133	42866427	T	G	0.0076010387728197	0.0214	0.723
22	rs2839705	42866614	A	G	0.0067968490002727	0.0214	0.7509
22	rs73419054	42866999	T	G	-0.0433982268254708	0.0476	0.3627
22	rs4822134	42867332	T	C	-0.0203966036652218	0.0238	0.3897
22	rs73419055	42867648	C	T	-0.0527996915922012	0.0492	0.2834
22	rs5751280	42867855	T	A	0.0047984689115734	0.0217	0.826
22	rs5758742	42867898	A	G	0.0046989426564652	0.0215	0.8258
22	rs5758743	42867957	G	A	0.0044998604248922	0.0217	0.8344
22	rs9653845	42868083	T	C	0.004201162744548	0.0217	0.8472
22	rs12166756	42868369	G	C	0.0044003044444822	0.0217	0.8397
22	rs73419062	42868678	C	G	-0.048896169787829	0.0493	0.3205
22	rs6002744	42868709	A	G	-0.0488016642355575	0.0493	0.322
22	rs73419064	42868785	A	G	-0.0490957108440633	0.0493	0.3195
22	rs117190988	42869052	C	T	-0.0414993071780289	0.0509	0.4152
22	rs5751281	42869453	A	C	0.0149969810059077	0.0238	0.5278
22	rs143750840	42870540	C	T	-0.0482977854077521	0.0523	0.3564
22	rs142974852	42870933	C	T	0.0318958749835631	0.0793	0.6872
22	rs6002745	42871115	T	G	-0.0043996643446871	0.022	0.8428
22	rs8136771	42871682	G	T	0.0251998010217421	0.0242	0.2979
22	rs9611804	42871832	G	C	-0.0138048499765589	0.0268	0.6055
22	rs11703237	42871934	G	C	-0.007004474152883	0.0401	0.8613
22	rs5996171	42872086	C	T	-0.0068030886197391	0.0413	0.87
22	rs5996172	42872128	T	A	0.0082954970241069	0.0295	0.7799
22	rs57271318	42872587	T	C	0.0034041991335623	0.0226	0.8799
22	rs72619523	42873155	G	A	-0.0006001800720324	0.0223	0.9791
22	rs5758744	42873323	A	T	0.0291995144044279	0.0279	0.2951
22	rs13057831	42873532	T	C	-0.0248973835545144	0.0457	0.5858
22	rs35998301	42873630	G	C	0.0332993704009261	0.029	0.2513
22	rs5758745	42873759	G	A	-0.0033957590691798	0.0223	0.8796
22	rs139672887	42873770	G	T	0.114595739397692	0.1335	0.3905
22	rs5758746	42873942	A	G	-0.127697017170197	0.101	0.2058
22	rs8141743	42874289	C	T	-0.0017014466397575	0.0229	0.9418
22	rs5758747	42874300	A	G	-0.0038975857287134	0.0224	0.8626
22	rs6002747	42874631	G	A	-0.0202027073175195	0.0377	0.5922
22	rs2142826	42874773	G	A	-0.007004474152883	0.0274	0.7983
22	rs2142827	42874781	G	A	0.0021975835434872	0.0266	0.9343
22	rs2142828	42874954	T	A	-0.0191012733024012	0.0275	0.4865
22	rs5751282	42875479	A	G	-0.0102018624845967	0.0267	0.7026
22	rs11705074	42875519	T	G	-0.061099109367851	0.0496	0.2181
22	rs4822135	42876604	T	C	-0.027196494688472	0.0455	0.5506
22	rs5758750	42876791	G	A	0.0067968490002727	0.0226	0.7621
22	rs9623603	42877126	T	C	-0.0282040203730758	0.0456	0.536
22	rs11703700	42877543	G	A	-0.0299026613543135	0.0458	0.5131
22	rs9611806	42877669	C	T	-0.02960390325858	0.0457	0.5171
22	rs5751283	42877916	G	A	0.0062007356416035	0.0247	0.8008
22	rs5758751	42878001	T	C	0.0051964749068174	0.0248	0.8352
22	rs12159371	42878349	A	G	-0.026600681797179	0.0459	0.5618
22	rs5758752	42878831	C	T	0.0096037361426946	0.0223	0.6675
22	rs370511811	42879767	A	G	-0.0916000707782702	0.0554	0.09788
22	rs5758754	42883002	C	T	0.0077002766261879	0.0223	0.7308
22	rs117625160	42883497	G	T	-0.0019018072895963	0.0647	0.9763
22	rs5751284	42884431	C	T	0.007997931111062	0.0222	0.7186
22	rs5758756	42884997	A	G	0.0082954970241069	0.0221	0.7083
22	rs6002756	42885455	C	T	-0.0278029446620889	0.0446	0.5333
22	rs5751285	42886204	T	C	0.0080971295874548	0.0266	0.7614
22	rs149343500	42886811	A	G	0.0724973901482592	0.1265	0.5664
22	rs5758758	42886952	G	T	-0.0119005312583873	0.0221	0.5895
22	rs76628112	42889890	C	T	-0.0271040176920589	0.0356	0.446
22	rs141420418	42890371	C	T	-0.150904288396202	0.0891	0.09029
22	rs715499	42892333	T	A	0.0106035827841911	0.0354	0.7645
22	rs4429562	42892596	T	C	-0.007004474152883	0.0234	0.7653
22	rs5758762	42895675	G	A	-0.005304041591906	0.0235	0.8199
22	rs5758763	42895879	T	C	-0.0010005003335835	0.0237	0.9678
22	rs73173058	42895990	T	C	-0.0010005003335835	0.0237	0.9656
22	rs2413692	42896474	T	C	-0.0018016219466282	0.0237	0.9378
22	rs28432165	42897029	G	C	-0.0060985584618694	0.0234	0.7943
22	rs5758764	42897141	C	T	-0.0018016219466282	0.0237	0.9379
22	rs73888326	42897216	T	G	-0.0018016219466282	0.0237	0.9396
22	rs5758768	42902278	G	C	0.0086028888072678	0.0282	0.7599
22	rs550479474	42903095	T	A	0.16189773659741	0.1482	0.2747
22	rs5758770	42903191	G	A	-0.0049019951702315	0.0225	0.828
22	rs5751289	42903387	G	A	-0.0235962138551867	0.0284	0.4059
22	rs28464369	42903462	G	A	-0.0062998021485279	0.0227	0.7815
22	rs2413693	42903579	G	T	0.0133011462391285	0.0281	0.6356
22	rs56240930	42903672	G	A	-0.0692000358011391	0.0423	0.1021
22	rs5751290	42903852	T	C	0.0062007356416035	0.0282	0.8263
22	rs5758772	42903889	A	T	0.0047984689115734	0.0281	0.8647
22	rs5758773	42904780	T	G	0.027196791588428	0.0326	0.4031
22	rs114162817	42904939	C	T	-0.0064004391810282	0.0225	0.7761
22	rs1056566	42905177	T	C	0.004201162744548	0.0277	0.8783
22	rs7291176	42905681	T	C	0.0178006246255066	0.0332	0.5915
22	rs2003672	42906838	C	T	0.0213993910058902	0.033	0.5171
22	rs2281103	42906861	T	A	-0.0067024110596754	0.0226	0.7653
22	rs1064877	42906958	C	T	0.0029955089797983	0.0283	0.9144
22	rs2281104	42907341	C	T	-0.0055956263571598	0.0226	0.8056
22	rs117727340	42907549	C	T	-0.0176040459483609	0.0936	0.8512
22	rs5758775	42907857	C	T	-0.0066017436345624	0.0226	0.7715
22	rs12628879	42907904	A	G	0.0221038989069263	0.1034	0.8309
22	rs189416876	42908425	G	A	-0.0193969096107316	0.0901	0.8295
22	rs13504	42908897	T	C	0.184801811750436	0.121	0.1268
22	rs55762648	42911980	C	G	-0.179796746810844	0.0827	0.02967
22	rs3201001	42912029	G	T	0.0213993910058902	0.035	0.5413
22	rs1812240	42912106	C	T	-0.0071958279818024	0.023	0.7532
22	rs5751292	42912501	A	T	-0.0079011318962572	0.0374	0.8338
22	rs5751293	42912722	A	G	0.0202045073158995	0.033	0.541
22	rs8140087	42912798	C	T	0.0161980995687726	0.0275	0.5566
22	rs5758780	42912904	A	G	0.0016985566355815	0.0284	0.9534
22	rs78433467	42913152	T	C	-0.0095050300143049	0.0227	0.6739
22	rs3985936	42913651	T	G	0.0011992805754821	0.0284	0.9654
22	rs8137466	42913734	T	C	0.001598721363697	0.0284	0.9543
22	rs5758781	42916215	C	G	0.0026963615477425	0.0285	0.9255
22	rs5751295	42916391	A	G	-0.0092022107647994	0.0227	0.6858
22	rs7287384	42917154	C	T	0.0297044227063309	0.0335	0.3745
22	rs117701988	42918728	C	T	0.0016985566355815	0.031	0.9561
22	rs5751296	42918859	A	G	0.0280041964095973	0.0328	0.3931
22	rs145458554	42919093	T	C	0.0208021276292633	0.0696	0.7656
22	rs7290093	42919991	G	C	0.0311013012983478	0.0333	0.3494
22	rs5758784	42922162	C	A	-0.0123965203365513	0.0227	0.5835
22	rs2413698	42925131	A	G	-0.0344051267241774	0.0336	0.3057
22	rs9623617	42926188	G	T	-0.0033957590691798	0.029	0.9058
22	rs5758785	42926426	G	A	-0.0106970095483354	0.0227	0.6372
22	rs5758786	42926665	A	G	0.123296696343338	0.0841	0.1428
22	rs5751299	42927816	C	T	-0.0149004625639624	0.0228	0.5122
22	rs144482330	42928156	G	C	-0.0372969647443931	0.0864	0.6662
22	rs116938064	42928487	G	A	0.0495993604912842	0.0682	0.4667
22	rs5758789	42929931	C	T	-0.0139975096438537	0.0227	0.5373
22	rs4822159	42932013	G	C	-0.0323992324466777	0.033	0.3267
22	rs2038186	42933371	G	A	-0.0114958245134845	0.0226	0.6099
22	rs2038187	42933492	C	G	-0.0101008421794295	0.0227	0.6558
22	rs4822161	42933626	A	C	-0.0036968248442897	0.0292	0.8986
22	rs6002791	42934425	T	C	-0.0048015088161939	0.0281	0.8646
22	rs147681501	42935248	C	A	0.0717995956157747	0.1091	0.5106
22	rs743885	42935436	C	T	-0.0098988321792475	0.0222	0.6545
22	rs183449354	42935501	C	G	-0.0296966117368367	0.0457	0.5153
22	rs136966	42935699	G	A	0.0311013012983478	0.0389	0.4229
22	rs138618769	42935785	T	C	0.004001981379298	0.0394	0.9198
22	rs136974	42936675	T	C	0.0335024720540013	0.0334	0.3159
22	rs136975	42937745	C	T	0.0361004656247227	0.0339	0.287
22	rs11090109	42938157	G	A	-0.0594952597858765	0.1583	0.7069
22	rs5758794	42938163	G	A	-0.0123965203365513	0.0226	0.5832
22	rs5758796	42938749	G	A	-0.0123965203365513	0.0227	0.5857
22	rs71329143	42939537	G	A	-0.0129028853555234	0.0405	0.7503
22	rs5751301	42939624	A	G	-0.0079011318962572	0.0223	0.7227
22	rs5751302	42939639	G	A	-0.0075987978753305	0.0223	0.735
22	rs5758798	42939708	A	G	-0.0074980401773571	0.0223	0.737
22	rs5758799	42939791	C	T	0.0720973808403835	0.056	0.1975
22	rs136976	42940318	T	C	-0.0225012653465135	0.029	0.4376
22	rs4822167	42940852	G	A	-0.0523043316292892	0.0599	0.3826
22	rs136978	42941390	T	C	0.021898468701116	0.0259	0.3987
22	rs136979	42941418	A	G	-0.0235962138551867	0.0226	0.2965
22	rs73173077	42941490	G	A	-0.0372035489975441	0.0614	0.5449
22	rs136980	42943481	G	A	0.0384992991506098	0.0449	0.3918
22	rs57266079	42943943	G	C	-0.0226956079321885	0.0208	0.2754
22	rs136983	42944621	T	C	-0.0316970867432546	0.0233	0.1731
22	rs74188227	42944640	A	G	0.0092966519050945	0.0961	0.9225
22	rs118004820	42944755	G	A	0.0176041339483571	0.1143	0.8773
22	rs73173079	42945690	C	G	-0.0497050825796673	0.0603	0.4102
22	rs136986	42945888	T	C	-0.0222967349986103	0.0216	0.3015
22	rs136987	42946036	G	A	-0.0217958123704574	0.0216	0.3132
22	rs136988	42946371	C	T	0.0507026199737612	0.0446	0.2563
22	rs116965504	42946864	C	T	0.0754970069979959	0.0635	0.2343
22	rs136989	42946880	C	A	0.0630029677787336	0.0411	0.1255
22	rs3939039	42948172	C	T	-0.0189993500097828	0.0205	0.3528
22	rs136991	42948236	T	C	-0.0220002402796674	0.0217	0.3092
22	rs136992	42948885	T	G	-0.0207028323592018	0.0214	0.3347
22	rs13433651	42949187	C	A	-0.0191012733024012	0.0204	0.3501
22	rs149015834	42949368	C	T	0.0628996789690455	0.0871	0.4698
22	rs41277497	42949449	G	A	-0.0449032281024259	0.0581	0.4401
22	rs56294912	42949543	C	G	-0.0486966685402845	0.0575	0.3975
22	rs374790543	42949644	G	A	-0.0559039069452338	0.0803	0.4867
22	rs3213548	42949748	C	G	-0.0203047533403643	0.0212	0.339
22	rs145060540	42950055	C	T	-0.181497896095578	0.1227	0.139
22	rs5751306	42950361	T	G	0.0188021269625962	0.0211	0.3718
22	rs2859031	42955397	G	C	-0.021101069908054	0.0205	0.3024
22	rs145027073	42955484	G	T	0.0684994164246923	0.0673	0.3087
22	rs13058560	42955655	G	A	0.139300966576922	0.0931	0.1346
22	rs137025	42955753	C	G	-0.022398994943479	0.0205	0.2755
22	rs137026	42955974	T	C	-0.0352956263947246	0.022	0.1084
22	rs150170009	42956084	C	G	0.0288012338056278	0.0721	0.6895
22	rs8135177	42957288	C	T	-0.0288007896057264	0.018	0.1101
22	rs3788593	42957790	T	C	-0.0285023604727122	0.018	0.114
22	rs55821000	42958054	G	A	-0.050398957583852	0.056	0.3683
22	rs137027	42958685	T	C	0.0055048206344449	0.0955	0.9541
22	rs137028	42958687	C	T	0.0189983824093147	0.0271	0.4845
22	rs137029	42959141	T	C	0.026398473854531	0.0264	0.318
22	rs137030	42959270	C	T	0.0267977123853779	0.0264	0.3101
22	rs6002795	42959360	G	A	-0.0278029446620889	0.018	0.1238
22	rs60565735	42960137	T	C	-0.0271040176920589	0.0181	0.1347
22	rs12628267	42960357	T	G	-0.0270012755029434	0.0181	0.1355
22	rs151030156	42961214	C	T	-0.0454995840713661	0.0771	0.5552
22	rs137033	42961277	T	C	-0.0256973671872587	0.0214	0.2302
22	rs137034	42961298	T	A	0.027799974857679	0.0264	0.2912
22	rs137036	42961637	A	G	0.0274984287018097	0.0263	0.2965
22	rs137037	42961860	G	T	-0.0263029084210524	0.0214	0.2181
22	rs77221604	42961886	G	A	-0.0277001306422786	0.0181	0.1262
22	rs9623626	42962218	C	G	-0.027998320426861	0.0181	0.1221
22	rs137040	42962609	G	T	0.0277027118389473	0.0263	0.2914
22	rs2859034	42963393	G	A	0.0281986543586787	0.0263	0.2844
22	rs117089799	42963699	A	T	-0.0428031223253094	0.0518	0.4086
22	rs13058683	42964159	G	A	0.031799009548949	0.026	0.2213
22	rs60809407	42964275	C	T	-0.029202265808213	0.0182	0.1096
22	rs916323	42965152	C	T	-0.0406970023321042	0.05	0.4152
22	rs76198090	42965701	C	T	-0.0437011352710986	0.0498	0.3807
22	rs12484552	42966103	A	C	-0.0406970023321042	0.0495	0.4105
22	rs2018875	42966354	C	A	-0.020498669477346	0.0199	0.304
22	rs137046	42967235	C	T	-0.028399474521698	0.0211	0.1798
22	rs9623629	42968670	G	C	0.0459957873421583	0.0839	0.5837
22	rs137050	42969109	G	T	0.0270021387025708	0.0262	0.3023
22	rs137051	42969130	G	A	-0.0282040203730758	0.0211	0.1802
22	rs2007185	42969466	C	G	-0.0186019483996616	0.0203	0.3586
22	rs137053	42969854	T	G	-0.0290993078252748	0.0211	0.1674
22	rs183456205	42969911	C	T	-0.136404086289288	0.0928	0.1415
22	rs137055	42970032	T	C	-0.0169020380753563	0.0199	0.3949
22	rs9590	42970263	C	G	-0.0285023604727122	0.021	0.1744
22	rs60999122	42970403	T	C	-0.0329985112635755	0.0181	0.0677
22	rs137058	42970680	C	T	0.0250047589895661	0.0267	0.3499
22	rs118147341	42970735	C	T	0.055500929860874	0.0836	0.5065
22	rs137059	42970736	G	A	0.0287040681283552	0.0261	0.2715
22	rs150347890	42970755	T	A	0.027196791588428	0.0615	0.6589
22	rs377696219	42971282	G	A	-0.061003443560332	0.1059	0.5647
22	rs72487664	42971630	G	A	-0.0332982854015147	0.0182	0.06745
22	rs76140054	42971673	A	G	-0.0289963604415917	0.021	0.1674
22	rs137064	42971987	T	C	-0.0213972981080803	0.0193	0.2665
22	rs3752504	42971999	C	T	0.0139029051689914	0.0934	0.8815
22	rs3752507	42972179	C	T	-0.0353992243518656	0.018	0.04866
22	rs137065	42972228	T	C	-0.029202265808213	0.0209	0.1627
22	rs137066	42972318	G	A	0.0329994782631079	0.0257	0.1996
22	rs137067	42972368	A	G	-0.0285949668801128	0.0209	0.1712
22	rs373165265	42972488	G	A	-0.0707014731729843	0.1188	0.552
22	rs145059817	42972735	G	A	0.0305001066483263	0.0263	0.2467
22	rs137073	42973201	G	A	0.0327962744150825	0.0257	0.2012
22	rs190137295	42973473	A	T	-0.0671018035407359	0.0796	0.3992
22	rs137074	42973702	G	C	-0.0226956079321885	0.0192	0.2369
22	rs137075	42974581	T	C	-0.0320997276601081	0.0207	0.1213
22	rs143639874	42974935	G	C	-0.0620988329318545	0.0822	0.4498
22	rs151242786	42974958	C	G	0.0280041964095973	0.0969	0.7727
22	rs200803851	42977295	G	C	0.0107025231331357	0.0989	0.9139
22	rs137079	42977907	C	T	0.0278972284172359	0.0257	0.277
22	rs137080	42978075	G	A	0.027799974857679	0.0257	0.2791
22	rs137083	42979548	A	G	-0.0306963490025976	0.0205	0.1338
22	rs79852074	42979620	G	A	0.0140015196358136	0.0698	0.8413
22	rs142707922	42980631	A	G	0.0269047980491434	0.0973	0.7822
22	rs2285137	42980678	T	C	-0.0253998626327317	0.0188	0.1766
22	rs137085	42981138	T	C	-0.0306035477981776	0.0204	0.1339
22	rs137086	42981167	G	A	-0.0293979151845611	0.0204	0.1505
22	rs137087	42981349	C	T	-0.021101069908054	0.0188	0.2627
22	rs2239811	42981508	A	C	-0.0252972953741621	0.0188	0.1784
22	rs1043606	42981678	T	C	-0.0247026126403718	0.0195	0.2047
22	rs150617911	42982032	G	A	-0.141701822726966	0.0909	0.119
22	rs2071842	42983782	C	A	-0.0125990355765152	0.0336	0.7089
22	rs137092	42984131	A	G	0.0281986543586787	0.0253	0.2644
22	rs137094	42984583	A	C	-0.0214994661132367	0.0189	0.2546
22	rs79640672	42984759	G	C	-0.0338981034057645	0.0178	0.05776
22	rs78715709	42984908	C	T	-0.0115969858456632	0.0337	0.731
22	rs4822170	42985163	C	A	-0.0115969858456632	0.0337	0.7315
22	rs4822171	42985310	G	A	-0.0114047880634385	0.0337	0.7342
22	rs111630403	42985662	T	C	-0.0484972070855493	0.1066	0.6492
22	rs137095	42985798	T	C	-0.0099998320783335	0.0569	0.8603
22	rs5996194	42986513	T	C	-0.0319964709431669	0.0179	0.07276
22	rs146261543	42987520	C	G	-0.10659461017264	0.1141	0.3499
22	rs137097	42987826	G	A	0.0251022847608284	0.0252	0.3189
22	rs144015413	42987844	C	G	0.0255995183002125	0.0908	0.7777
22	rs137098	42988117	T	C	0.024702368640342	0.0252	0.3254
22	rs137099	42988679	G	A	0.0093957216403621	0.0215	0.6608
22	rs77542381	42988790	G	A	-0.02960390325858	0.0179	0.09794
22	rs137100	42990074	C	T	-0.0066017436345624	0.0326	0.8385
22	rs148844756	42990967	C	A	0.042503779526724	0.0982	0.6655
22	rs112967681	42992536	C	A	-0.0542978034078492	0.1075	0.6136
22	rs4822173	42996149	G	A	-0.0080019302190585	0.0339	0.8121
22	rs73888342	42999645	A	G	-0.0262002485024742	0.0191	0.1687
22	rs28417761	43000662	T	C	-0.0278029446620889	0.019	0.1433
22	rs137107	43001128	C	T	-0.0334016766340304	0.0205	0.103
22	rs58566950	43003307	C	T	-0.0110002818588653	0.0342	0.7471
22	rs12628877	43004069	C	G	-0.0282040203730758	0.0191	0.1392
22	rs146060738	43005365	C	T	-0.0773022993580922	0.1089	0.478
22	rs74198015	43005613	G	C	-0.0220002402796674	0.0364	0.546
22	rs60530807	43007592	T	C	-0.0270012755029434	0.0192	0.1583
22	rs1540311	43007594	G	C	0.044600447168905	0.0245	0.06909
22	rs137111	43008104	T	C	-0.0231969816042026	0.0192	0.2266
22	rs5751310	43009492	C	A	0.0450020459197846	0.0678	0.5068
22	rs137112	43009759	C	T	-0.0319964709431669	0.0207	0.1214
22	rs6002815	43010601	G	C	-0.0306035477981776	0.0207	0.1393
22	rs148484665	43011302	C	T	-0.0413012760239546	0.1467	0.778
22	rs137116	43011674	T	C	-0.0335981494309355	0.0206	0.1031
22	rs68420	43012202	C	G	-0.0331949048576409	0.0206	0.1073
22	rs137117	43012853	A	C	-0.0331949048576409	0.0206	0.1079
22	rs74279210	43012968	C	G	-0.0260975991218731	0.0192	0.1735
22	rs137118	43013218	C	T	-0.0328951617042694	0.0206	0.1115
22	rs137119	43013236	A	G	-0.0540972217202848	0.0663	0.4145
22	rs12483767	43013785	A	G	-0.0091012913892029	0.0343	0.7899
22	rs137122	43013836	T	C	-0.0326988269632397	0.0207	0.1132
22	rs5758810	43014147	G	A	0.0539956397610122	0.0434	0.2142
22	rs138986663	43014703	G	A	0.0308977113278438	0.0462	0.5028
22	rs137123	43015492	G	T	-0.0252049938352247	0.0192	0.1885
22	rs137124	43015716	T	C	-0.0260975991218731	0.0192	0.1745
22	rs2018557	43018185	C	A	0.0338022134084658	0.0215	0.1162
22	rs743887	43018587	C	G	0.0446960805488528	0.025	0.07446
22	rs743888	43018623	T	C	0.0326994961630157	0.0215	0.1277
22	rs137126	43019252	A	G	-0.0110002818588653	0.0211	0.6024
22	rs2071843	43019536	A	G	-0.0255024404124231	0.0195	0.1908
22	rs2071844	43019562	T	C	-0.0256973671872587	0.0193	0.1827
22	rs8190459	43020143	G	A	-0.0851984758338849	0.0746	0.253
22	rs137128	43020169	C	T	-0.0226956079321885	0.019	0.2325
22	rs137129	43020322	A	G	-0.0232993336544035	0.019	0.2203
22	rs137130	43021141	T	C	-0.0231048737150968	0.019	0.2253
22	rs137131	43021446	G	A	-0.0229002198863326	0.0191	0.2296
22	rs137132	43021554	A	G	-0.023002541565316	0.0191	0.2266
22	rs137134	43021713	T	A	-0.0231969816042026	0.0191	0.2228
22	rs118041142	43023489	C	G	0.0577027101282892	0.0485	0.2342
22	rs137136	43023527	G	A	-0.0226956079321885	0.0193	0.239
22	rs137137	43023535	A	G	-0.0243029385231735	0.0192	0.2075
22	rs2071846	43023939	G	T	-0.0176956485356892	0.0205	0.3887
22	rs137138	43023980	G	A	-0.004701032558649	0.034	0.8908
22	rs137139	43024410	C	T	0.0251998010217421	0.0623	0.6864
22	rs2267452	43025470	G	A	-0.0165969709073694	0.0182	0.3627
22	rs2267453	43025942	T	G	0.001998002662673	0.0199	0.9199
22	rs2267454	43025950	C	T	0.0037031349243813	0.0201	0.8552
22	rs737733	43026296	A	C	-0.0180010511095525	0.0254	0.4786
22	rs2285138	43026616	C	T	-0.0198966317144566	0.0254	0.433
22	rs2285139	43026690	G	A	0.0022973590486834	0.0201	0.9075
22	rs5758820	43026792	A	G	-0.020498669477346	0.0256	0.4243
22	rs743889	43027356	G	A	0.004101577021075	0.0201	0.8382
22	rs2071847	43027630	C	T	-0.0114047880634385	0.0182	0.5334
22	rs6002829	43027824	T	C	-0.0202027073175195	0.0256	0.431
22	rs2299832	43028799	G	A	-0.0140989243795016	0.0182	0.4373
22	rs2267455	43028803	T	C	-0.0138048499765589	0.0182	0.4488
22	rs2267456	43029809	G	A	-0.0107980900995126	0.0181	0.5504
22	rs146933294	43030282	G	A	-0.0976018035694551	0.094	0.2987
22	rs5996199	43030324	A	G	-0.0185000759845861	0.0254	0.4664
22	rs5758822	43031078	T	G	0.0047984689115734	0.02	0.8116
22	rs5751314	43031210	G	C	0.0044998604248922	0.02	0.8202
22	rs8190423	43031657	G	A	-0.0120017335415971	0.0181	0.5088
22	rs8190422	43031820	G	A	-0.0122952780941516	0.0181	0.4975
22	rs8140318	43032229	A	G	-0.013399371963117	0.018	0.4563
22	rs5758823	43032244	C	A	-0.0196008476550609	0.0253	0.4384
22	rs5758824	43032328	A	G	0.004101577021075	0.0199	0.8375
22	rs2285141	43032870	G	T	-0.0120017335415971	0.018	0.5045
22	rs5751315	43033800	C	T	0.0052959516591825	0.0198	0.7912
22	rs5751316	43034144	A	G	-0.01999864650669	0.0253	0.4275
22	rs6002838	43034260	G	T	0.0026963615477425	0.0196	0.8908
22	rs6002839	43034602	G	C	-0.0203047533403643	0.0253	0.4224
22	rs78852336	43035098	G	T	-0.0123965203365513	0.0179	0.4906
22	rs148746072	43035257	G	C	0.133700128387843	0.1231	0.2774
22	rs7287830	43035415	C	T	-0.0122952780941516	0.0179	0.4916
22	rs5751318	43035793	G	C	-0.0006001800720324	0.0192	0.9734
22	rs12628044	43035928	C	G	-0.0124977728299804	0.0179	0.4847
22	rs6519327	43036245	G	A	-0.0136020904182857	0.0179	0.4457
22	rs6519328	43036470	C	T	-0.0137034650584925	0.0179	0.4447
22	rs7284660	43036779	G	A	-0.0136020904182857	0.0179	0.448
22	rs149380549	43037458	G	A	0.0624018651129649	0.0988	0.5277
22	rs5758830	43038408	T	C	-0.0243029385231735	0.0251	0.333
22	rs8190413	43039330	C	T	-0.0130953713122409	0.0178	0.4613
22	rs2267457	43039982	C	T	-0.013004189135254	0.0178	0.4666
22	rs734637	43040082	A	G	-0.0243029385231735	0.0251	0.3327
22	rs763063	43040793	G	A	-0.0247026126403718	0.0251	0.3249
22	rs5751319	43040839	C	T	-0.0247026126403718	0.026	0.3439
22	rs2284088	43040873	G	A	-0.0127003085782322	0.0178	0.4744
22	rs1109585	43040921	C	T	0.0003999200213268	0.0191	0.9849
22	rs6002848	43041171	T	C	-0.0152963956259917	0.0179	0.3919
22	rs8190402	43041255	T	A	-0.0127003085782322	0.0178	0.4771
22	rs916321	43041391	G	A	0.0029955089797983	0.0192	0.8767
22	rs2413707	43041489	G	A	0.0028958031120254	0.0201	0.8858
22	rs6002850	43041545	A	G	-0.0152050125429676	0.0179	0.3946
22	rs2413708	43041593	A	G	-0.0257999754904126	0.025	0.3037
22	rs6002853	43041902	C	T	-0.0145046862028817	0.0179	0.4185
22	rs8190393	43041929	G	A	-0.0152050125429676	0.018	0.3978
22	rs8190391	43042197	C	G	-0.0242004837056584	0.0251	0.334
22	rs2284090	43043087	G	A	0.0032048589489113	0.0192	0.8658
22	rs2267458	43043175	G	C	-0.0122952780941516	0.0178	0.4901
22	rs8190385	43043238	G	T	-0.0123965203365513	0.0178	0.4876
22	rs2267459	43043954	T	A	-0.0149004625639624	0.0179	0.4054
22	rs8190377	43044149	T	C	9.99950003332973e-05	0.0806	0.9986
22	rs60631826	43044572	G	A	-0.0122952780941516	0.0178	0.4887
22	rs28365958	43045643	C	G	-0.0125990355765152	0.0178	0.4806
22	rs28365957	43045695	G	A	-0.0124977728299804	0.0178	0.4811
22	rs5996205	43045707	G	T	-0.0231969816042026	0.025	0.3527
22	rs11705171	43046094	G	T	0.0024968801985871	0.0192	0.8952
22	rs74761310	43046301	C	T	-0.0115969858456632	0.0178	0.5149
22	rs5758833	43046466	A	C	-0.023401696181619	0.025	0.3489
22	rs60685278	43046494	C	T	-0.0114958245134845	0.0178	0.5182
22	rs11705269	43046517	G	A	0.0021975835434872	0.0192	0.9095
22	rs6002862	43046707	T	C	-0.023401696181619	0.0249	0.3478
22	rs188535737	43046912	A	C	0.0308007491527123	0.0805	0.7016
22	rs3761461	43047285	C	T	0.0016985566355815	0.0192	0.9288
22	rs3827361	43047476	G	A	-0.0182047046548463	0.0246	0.459
22	rs28699161	43047832	A	G	-0.0101008421794295	0.0179	0.5698
22	rs28404399	43047865	G	A	-0.0111013930711739	0.0178	0.5334
22	rs75096326	43048263	A	C	-0.0059979518036359	0.0793	0.9394
22	rs79153620	43048469	G	A	-0.0107980900995126	0.0178	0.5434
22	rs5758837	43049014	G	T	0.001099395443301	0.0192	0.9544
22	rs77394173	43049048	C	T	-0.0105959392134034	0.0178	0.5534
22	rs145530611	43051124	T	C	-0.0076995657264405	0.0653	0.9064
22	rs117383181	43052194	C	T	0.001998002662673	0.0445	0.9642
22	rs73888349	43052604	A	G	-0.0085968472255182	0.0178	0.6301
22	rs5758840	43052883	A	G	0.001598721363697	0.0192	0.9348
22	rs5758842	43053336	G	T	0.0005998200719675	0.0193	0.9736
22	rs78089762	43053435	C	G	-0.0099998320783335	0.0178	0.5761
22	rs117438035	43053476	G	C	0.0382972099323441	0.0436	0.3798
22	rs145601801	43053750	C	G	0.0301993737308422	0.0665	0.65
22	rs1009433	43053813	T	G	-0.0143017847108596	0.0246	0.5625
22	rs5758843	43054121	G	A	-0.0008003201707691	0.0194	0.9652
22	rs73174905	43054308	G	A	-0.0095050300143049	0.0593	0.8723
22	rs11090113	43054490	A	G	-0.0032954239497972	0.0192	0.863
22	rs11090114	43054509	G	A	-0.0007002451143934	0.0194	0.9705
22	rs5751322	43054738	T	G	-0.0029042131473898	0.0192	0.8804
22	rs12627948	43056758	A	C	-0.0069037763167944	0.0179	0.7002
22	rs112490964	43057206	A	G	-0.0062998021485279	0.0179	0.7254
22	rs34945863	43057546	C	T	-0.0039979812872983	0.0192	0.8367
22	rs79173401	43057565	T	C	-0.0057967688471774	0.0179	0.7444
22	rs5751323	43057833	T	C	-0.0039979812872983	0.0192	0.8348
22	rs148760589	43058398	G	A	0.0343048036919902	0.0666	0.6063
22	rs2858470	43058496	A	G	0.0034041991335623	0.0192	0.8579
22	rs11705003	43058627	G	A	-0.0031048149534787	0.0193	0.8705
22	rs130320	43058672	G	C	0.0034041991335623	0.0192	0.8606
22	rs2858471	43058804	C	T	0.0033045340083004	0.0192	0.8619
22	rs130321	43058837	A	G	0.0034041991335623	0.0192	0.86
22	rs78856866	43059138	G	T	-0.0036968248442897	0.0179	0.8347
22	rs130322	43059235	G	A	0.0035038543266769	0.0192	0.8573
22	rs12628966	43059290	C	A	-0.0034961042567088	0.0179	0.8466
22	rs130324	43059464	T	G	0.0037031349243813	0.0192	0.8466
22	rs191013245	43059615	G	A	-0.0145960053074092	0.1125	0.8964
22	rs8135701	43059840	G	C	-0.0031048149534787	0.0179	0.8648
22	rs130326	43059925	G	A	0.003902375817241	0.0192	0.8407
22	rs130328	43061482	G	A	0.0038027603329278	0.0192	0.8446
22	rs2413709	43061494	C	T	-0.0030045090202987	0.0193	0.877
22	rs130329	43061594	C	A	0.0037031349243813	0.0192	0.8469
22	rs130330	43061610	A	G	0.0035038543266769	0.0192	0.8556
22	rs130331	43062331	C	T	0.0105046326450854	0.0247	0.6713
22	rs130332	43062434	A	G	0.0037031349243813	0.0193	0.8465
22	rs7286140	43063246	A	G	-0.0027036515743148	0.0194	0.8904
22	rs5758846	43063616	G	C	-0.0021022080918702	0.0195	0.9128
22	rs144657043	43063882	C	T	0.0598996532078335	0.1364	0.6606
22	rs135093	43063958	C	T	9.99950003332973e-05	0.0197	0.9946
22	rs73174907	43064030	T	A	9.99950003332973e-05	0.0612	0.9993
22	rs148535601	43064121	C	T	-0.128003840584367	0.087	0.1414
22	rs135094	43064840	A	G	-0.0028039273327342	0.0243	0.9076
22	rs58319500	43065921	C	G	-0.0006001800720324	0.018	0.9722
22	rs130333	43066379	T	C	-0.0071958279818024	0.0193	0.7107
22	rs130334	43066531	A	G	-0.0078003437327339	0.024	0.7465
22	rs130335	43067054	T	C	-0.0128015918372089	0.0192	0.5035
22	rs5751329	43067127	G	C	-0.0130953713122409	0.0192	0.4935
22	rs8138985	43067327	A	G	-0.0052035148315978	0.0178	0.7704
22	rs10427938	43067331	G	A	-0.0051029981759033	0.0178	0.7731
22	rs130336	43068239	A	G	-0.0138048499765589	0.0191	0.4712
22	rs7286131	43068518	T	C	-0.0107980900995126	0.0191	0.5736
22	rs5758854	43068711	G	A	-0.0107980900995126	0.0239	0.6512
22	rs149011927	43068776	C	T	0.0820959828759047	0.1015	0.419
22	rs5758856	43069740	T	G	-0.0140989243795016	0.0191	0.4617
22	rs12628255	43069761	T	C	-0.0054045784588597	0.0178	0.7629
22	rs5758857	43070593	C	T	-0.0117993392160431	0.0238	0.6193
22	rs5758858	43070623	C	T	-0.0117993392160431	0.0238	0.6185
22	rs130338	43070655	T	C	-0.0113036461713921	0.019	0.5519
22	rs5758859	43070805	T	G	-0.0117993392160431	0.019	0.5361
22	rs145427997	43071005	G	C	-0.0057967688471774	0.0177	0.7422
22	rs5758860	43071608	C	T	-0.0122041688389067	0.0237	0.607
22	rs117944674	43072146	C	T	-0.0458031298018141	0.101	0.6502
22	rs73425294	43072626	T	C	-0.0064004391810282	0.0177	0.7177
22	rs17003208	43073031	C	T	-0.0064004391810282	0.0176	0.7157
22	rs61374197	43073331	A	G	-0.0064004391810282	0.0176	0.716
22	rs12627752	43073936	C	T	-0.0065010863423599	0.0176	0.7101
22	rs130342	43074378	T	C	-0.0129028853555234	0.0188	0.4943
22	rs130343	43074556	T	A	-0.0082035573506883	0.0234	0.7244
22	rs130344	43074900	G	A	-0.0045001103249234	0.0175	0.7957
22	rs130345	43075422	G	T	-0.0131966945943914	0.0188	0.4806
22	rs130346	43075948	C	T	-0.0135007260538548	0.0187	0.4724
22	rs149152799	43076321	T	C	-0.0982966348251106	0.0946	0.2985
22	rs5758863	43076341	G	A	-0.013004189135254	0.0235	0.5802
22	rs73888351	43076496	C	G	-0.0071958279818024	0.0175	0.6793
22	rs130347	43076809	T	C	-0.0143017847108596	0.0187	0.4449
22	rs130348	43077027	T	A	-0.0142003494011414	0.0187	0.4465
22	rs130349	43077050	T	A	-0.0142003494011414	0.0187	0.447
22	rs130350	43077143	G	T	-0.0142003494011414	0.0187	0.4477
22	rs9611839	43077709	A	C	-0.0124977728299804	0.0235	0.5938
22	rs130364	43078207	C	T	-0.0144032303107437	0.0187	0.4409
22	rs130365	43078569	G	A	-0.0136020904182857	0.0187	0.4662
22	rs150228796	43078651	A	G	-0.0131966945943914	0.0632	0.8344
22	rs130367	43079037	G	A	-0.0042992284528324	0.0174	0.8062
22	rs130368	43079072	G	T	-0.0042992284528324	0.0174	0.8066
22	rs135097	43079214	G	A	-0.004198802647333	0.0174	0.8074
22	rs739024	43079607	A	G	-0.0068030886197391	0.0175	0.6961
22	rs17003212	43079754	T	C	-0.006199175242821	0.0175	0.7239
22	rs192871434	43079766	G	C	-0.0388967656299467	0.125	0.7556
22	rs135098	43079847	G	T	0.004001981379298	0.0174	0.8196
22	rs130370	43080028	C	T	-0.0040983869261633	0.0174	0.8155
22	rs130371	43080792	G	A	-0.003797200248385	0.0174	0.8281
22	rs130372	43080880	C	T	-0.0040983869261633	0.0174	0.8126
22	rs130374	43081044	A	G	-0.003596459514405	0.0174	0.8364
22	rs130377	43081101	T	C	-0.0034961042567088	0.0174	0.8396
22	rs130379	43081398	G	T	-0.0136020904182857	0.0186	0.4664
22	rs5758865	43081442	G	T	-0.0152963956259917	0.0233	0.5126
22	rs130380	43081553	T	G	-0.0032954239497972	0.0174	0.8501
22	rs130382	43081726	T	C	-0.0031950988965408	0.0174	0.8523
22	rs130383	43081796	C	T	-0.0031048149534787	0.0174	0.8567
22	rs135100	43082040	G	A	-0.0023026490626755	0.0174	0.8957
22	rs130384	43082052	G	A	-0.0029042131473898	0.0174	0.8668
22	rs130385	43082265	T	C	-0.0130953713122409	0.0186	0.4828
22	rs130386	43082478	G	C	-0.0123965203365513	0.0231	0.5914
22	rs130387	43082755	C	T	-0.0130953713122409	0.0186	0.4832
22	rs130388	43082826	G	T	-0.0125990355765152	0.0231	0.5858
22	rs12628410	43082898	A	G	-0.0042992284528324	0.0175	0.8039
22	rs130389	43083045	C	A	-0.0131966945943914	0.0186	0.4797
22	rs130390	43083155	T	C	-0.0125990355765152	0.0231	0.5853
22	rs59408849	43083465	G	A	-0.0036968248442897	0.0175	0.8335
22	rs77371551	43083516	C	G	-0.0473956369746291	0.0593	0.4247
22	rs59356108	43083611	C	A	-0.004198802647333	0.0175	0.8096
22	rs732336	43084104	C	T	-0.0153979421800967	0.0239	0.5191
22	rs736014	43084512	G	T	-0.0023026490626755	0.0175	0.896
22	rs736013	43084613	T	C	-0.0023026490626755	0.0175	0.894
22	rs736015	43084680	G	C	-0.0024028846163103	0.0175	0.8921
22	rs2006304	43085425	G	A	-0.0164953025291975	0.0233	0.477
22	rs135105	43085610	C	G	-0.009000382197299	0.0186	0.6299
22	rs2006303	43085647	A	G	-0.0165969709073694	0.0233	0.4751
22	rs4334578	43085927	C	T	-0.0113036461713921	0.0231	0.6238
22	rs5996223	43086173	T	A	-0.0093031403261444	0.0186	0.6176
22	rs739025	43086450	G	A	-0.0093031403261444	0.0186	0.6175
22	rs2899361	43086592	C	A	0.0140015196358136	0.0191	0.4631
22	rs4822184	43086896	T	C	-0.009000382197299	0.0186	0.6291
22	rs8142445	43087644	G	A	-0.013399371963117	0.0234	0.5683
22	rs8142375	43087781	C	T	-0.0154994990469515	0.0232	0.5036
22	rs28915391	43088078	G	A	-0.0170952954286372	0.0236	0.469
22	rs1053026	43088261	C	T	-0.0160988945897493	0.0236	0.4965
22	rs3747193	43088463	G	T	-0.0019018072895963	0.0175	0.9134
22	rs3747194	43088549	C	T	0.0129951954948113	0.0191	0.4955
22	rs56308900	43088668	G	A	0.0353961009469877	0.0359	0.3242
22	rs9623659	43088971	C	T	-0.0145046862028817	0.0232	0.5323
22	rs6002904	43089055	G	C	-0.0079011318962572	0.0186	0.6702
22	rs11541159	43089849	T	C	-0.013399371963117	0.0232	0.5626
22	rs3788594	43090249	A	C	-0.0074980401773571	0.0185	0.6854
22	rs3788595	43090276	T	A	-0.003596459514405	0.0174	0.8358
22	rs148907220	43090439	C	T	-0.0403012967735257	0.0914	0.6588
22	rs9611843	43091179	C	T	-0.0132980281439898	0.0232	0.568
22	rs130394	43091341	A	G	-0.0095050300143049	0.0186	0.6086
22	rs145759487	43092001	C	T	-0.0511038386512114	0.055	0.3532
22	rs78018648	43092004	C	T	-0.0039979812872983	0.0175	0.8211
22	rs3761462	43092786	C	T	-0.0129028853555234	0.0233	0.5798
22	rs130396	43092851	A	C	-0.0001000050003333	0.0175	0.9949
22	rs3761464	43092912	C	T	-0.0034961042567088	0.0175	0.8409
22	rs79365412	43093168	A	T	-0.003596459514405	0.0175	0.8353
22	rs41277501	43093189	T	A	-0.0036968248442897	0.0176	0.8311
22	rs3761465	43093296	G	T	-0.003797200248385	0.0176	0.8278
22	rs9623661	43093376	C	T	0.0007996801705642	0.0865	0.9927
22	rs59585684	43093684	G	A	-0.0208049294331883	0.0417	0.6174
22	rs12628541	43093698	A	G	-0.0040983869261633	0.0176	0.8177
22	rs130399	43094027	T	C	-0.0112025145079934	0.0189	0.5529
22	rs3761467	43094085	T	C	-0.0043996643446871	0.0176	0.8033
22	rs2024643	43094340	G	C	0.0009995003330834	0.0176	0.9541
22	rs8141906	43094465	G	A	-0.0112025145079934	0.0234	0.6336
22	rs12628919	43094736	G	A	-0.0051029981759033	0.0176	0.7721
22	rs11090115	43094877	A	G	0.0096037361426946	0.0188	0.6101
22	rs4822185	43094925	G	A	0.0029955089797983	0.0176	0.8647
22	rs28916570	43094932	T	G	-0.006199175242821	0.0177	0.7273
22	rs77076498	43095129	G	A	-0.0067024110596754	0.0177	0.7032
22	rs60422751	43095255	G	C	-0.0066017436345624	0.0177	0.7074
22	rs5758870	43095473	C	T	0.0153023200084426	0.0188	0.4167
22	rs5758871	43095600	T	C	0.0064988367398296	0.0233	0.7785
22	rs117278642	43095791	G	T	-0.0145960053074092	0.0298	0.6252
22	rs910301	43095928	C	T	0.0166014304974254	0.0188	0.3776
22	rs5758872	43095999	C	T	-0.0130953713122409	0.0235	0.5787
22	rs910302	43096013	A	T	0.0166014304974254	0.0188	0.3792
22	rs910303	43096042	C	T	0.0154007965760229	0.0189	0.4158
22	rs17003252	43096178	G	A	0.0011992805754821	0.0297	0.9682
22	rs13057708	43096266	A	G	0.0154992634469238	0.0188	0.4108
22	rs17485489	43096364	G	A	0.0139029051689914	0.0197	0.4806
22	rs5996224	43096492	G	A	-0.0050024916227914	0.0197	0.7989
22	rs6002910	43096507	C	T	-0.0051029981759033	0.0196	0.796
22	rs7284681	43096996	G	C	-0.009000382197299	0.0183	0.6219
22	rs58866508	43097273	T	C	-0.0465047776557534	0.0428	0.2766
22	rs5758873	43097514	G	A	0.0203025023378308	0.0187	0.2797
22	rs5751341	43097551	T	C	0.0202045073158995	0.0187	0.2813
22	rs5758875	43098501	T	C	0.0218006299588528	0.0189	0.2483
22	rs5751342	43098650	A	G	0.0204984635773248	0.0189	0.2793
22	rs5751343	43098771	C	A	0.0203025023378308	0.019	0.2836
22	rs116846269	43098792	C	T	0.1081007577627	0.1124	0.336
22	rs5758876	43099055	C	G	0.0226026252094292	0.019	0.2348
22	rs4822187	43100579	G	A	-0.0322029950400999	0.0196	0.1014
22	rs5758879	43100618	A	C	-0.0406970023321042	0.0302	0.1774
22	rs5758880	43100856	C	T	-0.0370997639570267	0.0192	0.05327
22	rs5758881	43100944	T	C	-0.0181028726978536	0.0192	0.3457
22	rs8141448	43101397	G	A	0.0052959516591825	0.0231	0.8188
22	rs8141461	43101429	G	A	0.0078987227933553	0.023	0.7327
22	rs9620083	43102870	A	T	0.021497269010823	0.022	0.3285
22	rs6002920	43102937	A	G	-0.0320997276601081	0.0828	0.6986
22	rs73174931	43103268	T	A	-0.144702125007647	0.1523	0.342
22	rs13055547	43103328	T	A	0.0213015034199157	0.022	0.3326
22	rs7286195	43103399	T	C	0.0213993910058902	0.0219	0.3288
22	rs7286214	43103435	T	G	0.0209979909956055	0.0219	0.3377
22	rs7285550	43103684	C	A	0.0207041815582916	0.0219	0.3447
22	rs55878035	43104014	C	G	0.0180952882690919	0.0225	0.4221
22	rs9620084	43104116	G	A	0.0207041815582916	0.0219	0.3448
22	rs13055227	43104333	G	A	0.0207041815582916	0.0219	0.3441
22	rs13056472	43104401	T	A	0.0194005857039748	0.0226	0.3887
22	rs13055886	43104750	C	T	0.0235016597850914	0.0234	0.3149
22	rs5758884	43105156	G	C	0.0210959082947329	0.0227	0.3524
22	rs112899616	43105188	C	G	-0.0646985339389367	0.085	0.4464
22	rs67194282	43105474	T	C	0.0212036062510236	0.0219	0.3345
22	rs67418653	43105532	G	A	0.0210959082947329	0.0219	0.336
22	rs73174947	43105703	C	T	-0.0657018642254792	0.0847	0.438
22	rs5751347	43106189	G	C	0.0226026252094292	0.0233	0.3313
22	rs11704052	43106453	G	A	0.0213993910058902	0.0219	0.3284
22	rs11704081	43106582	G	A	0.0221038989069263	0.0219	0.313
22	rs11704086	43106765	C	A	0.021497269010823	0.0219	0.326
22	rs5758886	43106806	T	C	-0.0010005003335835	0.0187	0.9579
22	rs73174950	43107046	A	G	-0.0748959748540066	0.0863	0.3855
22	rs5758888	43107689	C	G	-0.001501126126267	0.0187	0.9375
22	rs9620086	43107837	C	G	-0.001501126126267	0.0187	0.936
22	rs34470970	43107993	A	T	0.0190964956909883	0.0225	0.397
22	rs1989502	43108663	C	G	0.0223972974420383	0.0219	0.3076
22	rs80071687	43109075	A	G	0.0473987203698754	0.0936	0.6126
22	rs117083453	43109248	G	A	0.0861960446965716	0.0828	0.2977
22	rs5758889	43109743	A	G	0.0238044133801613	0.0231	0.3024
22	rs8139858	43109773	G	A	0.0239996896478807	0.022	0.2751
22	rs75950186	43109999	T	C	0.0178006246255066	0.0905	0.8436
22	rs5758890	43110114	C	T	-0.0012007205765188	0.0185	0.9504
22	rs5758891	43110115	A	G	0.0227981362759783	0.0224	0.3074
22	rs6002924	43110497	T	C	-0.0714960017050699	0.086	0.4061
22	rs5758893	43110736	T	C	0.0234039777790161	0.0229	0.3068
22	rs5758894	43110919	G	A	-0.0021022080918702	0.0185	0.9081
22	rs147989636	43111013	G	A	0.0311013012983478	0.0735	0.672
22	rs28992183	43111436	T	C	0.0121953336998771	0.0225	0.5888
22	rs8141536	43111670	T	C	0.0005998200719675	0.0186	0.9728
22	rs73174952	43111733	A	T	-0.0778966787084814	0.0819	0.3411
22	rs9607928	43111772	C	A	-0.068396620708353	0.0815	0.4015
22	rs181424268	43112136	C	G	0.0400953305639422	0.0635	0.5279
22	rs738526	43112475	C	T	0.0207041815582916	0.0229	0.3664
22	rs1883990	43112611	A	G	0.0012991557316201	0.0186	0.9458
22	rs8136914	43112674	A	G	0.0204004877576787	0.0229	0.3732
22	rs1883991	43112818	C	A	0.0213015034199157	0.0229	0.3508
22	rs738527	43112961	T	C	0.0227981362759783	0.0229	0.3182
22	rs11703455	43113004	T	G	0.0228958774769045	0.0229	0.3167
22	rs9620087	43113407	A	G	0.0008995952428359	0.0186	0.9625
22	rs9623671	43113434	C	T	0.0231011029079872	0.0222	0.2969
22	rs9620088	43113435	G	A	0.0012991557316201	0.0185	0.943
22	rs5751348	43113793	C	A	0.0225048553400694	0.0221	0.3081
22	rs2143918	43114020	A	C	0.023198814502523	0.0221	0.2943
22	rs2143919	43114040	G	C	0.0234039777790161	0.0222	0.2903
22	rs28992176	43114132	A	G	-0.0646985339389367	0.0805	0.4218
22	rs5751349	43114179	C	T	-0.0515986041477272	0.032	0.1069
22	rs7287297	43114291	G	A	-0.0361972883118878	0.078	0.6422
22	rs13056962	43114471	A	C	0.0238044133801613	0.023	0.3
22	rs8138197	43114551	G	A	0.0235016597850914	0.0221	0.2862
22	rs8138149	43114824	A	G	0.0004998750416509	0.0186	0.9804
22	rs2143920	43114928	T	C	0.0208021276292633	0.0225	0.3553
22	rs9623672	43115254	C	G	0.0003999200213268	0.0186	0.982
22	rs5758896	43115576	T	C	0.0217027816432335	0.0227	0.3402
22	rs5758897	43115696	C	T	0.0127977582298607	0.019	0.4982
22	rs9611844	43115776	G	C	-0.0733021430750498	0.0817	0.3696
22	rs9611845	43116137	G	C	-0.0744003225762502	0.0816	0.3622
22	rs9620089	43116584	C	T	0.0126990249774084	0.019	0.5032
22	rs28910285	43116985	T	C	0.0243022925229648	0.0229	0.2878
22	rs28910284	43116989	G	A	0.0082954970241069	0.0257	0.7457
22	rs9607929	43117037	G	C	0.0109992854583691	0.0191	0.5657
22	rs5758898	43117463	T	G	0.0100988346774146	0.0189	0.5925
22	rs5751350	43117595	G	A	0.0111970780932162	0.0191	0.5583
22	rs5751351	43117598	G	C	0.0126990249774084	0.0189	0.5023
22	rs8184980	43118094	T	C	0.0110981866660334	0.0191	0.56
22	rs62238326	43118317	A	G	0.0126002819757385	0.0189	0.5046
22	rs9611850	43118694	C	T	0.0109992854583691	0.0191	0.5665
22	rs9611851	43118878	G	T	-0.0663962456396854	0.0788	0.3991
22	rs9623676	43119434	G	A	0.0115035793834154	0.0191	0.5474
22	rs34091628	43120111	C	T	0.0074025335167413	0.0257	0.7745
22	rs9611852	43120209	C	T	-0.0668024151462154	0.0785	0.3948
22	rs36060915	43121056	G	A	0.0129951954948113	0.0189	0.4898
22	rs9611853	43121058	C	A	-0.0677971580658255	0.0783	0.3866
22	rs12166331	43121426	G	A	0.0126990249774084	0.0189	0.5022
22	rs9623677	43121968	A	C	-0.0688036036849463	0.0797	0.3877
