## Supplementary material for "Characterization of shared and ancestry-specific signals driving complex traits using multi-ancestry fine-mapping": EUR_schizophrenia_gwas_22_40527819_43122003.tsv

chrom	ID	pos	A1	A2	BETA	SE	P
22	rs2413611	40527858	T	A	0.0301993737308422	0.0093	0.001153
22	rs1807579	40528220	T	C	0.0347974835421732	0.0108	0.001257
22	rs117093907	40528393	C	T	0.0158044491449436	0.0193	0.4154
22	rs6001794	40529415	G	T	0.0350002811846215	0.0108	0.001171
22	rs7284587	40530052	T	A	0.0099998345783334	0.0102	0.3279
22	rs6001795	40530922	G	A	0.0346043046869299	0.0108	0.001342
22	rs8136580	40530923	T	C	0.0329027196757078	0.0108	0.00231
22	rs141746717	40531299	C	T	-0.0408949138454712	0.0327	0.2105
22	rs8140695	40531506	T	A	0.0347008987793103	0.0108	0.001312
22	rs67465697	40531645	A	G	0.0347974835421732	0.0108	0.001276
22	rs8136269	40532444	G	C	0.0347008987793103	0.0108	0.001319
22	rs8136149	40532484	C	T	0.0344980404075674	0.0108	0.001411
22	rs8140112	40533130	A	G	0.0329027196757078	0.0108	0.002321
22	rs17323591	40534211	T	A	0.0344014267173323	0.0108	0.001434
22	rs9611273	40534466	C	T	0.0117012723076411	0.0102	0.2508
22	rs2064258	40534964	T	C	0.0317021347305135	0.0088	0.0003312
22	rs73165039	40535152	A	G	0.0326994961630157	0.0108	0.002514
22	rs5995819	40535399	G	A	0.0099008246772624	0.0101	0.3252
22	rs11089973	40535657	A	G	0.0326027085440124	0.0108	0.002559
22	rs2143177	40535731	T	A	0.031498667059371	0.0088	0.0003661
22	rs2179422	40535963	C	T	0.0103957761821204	0.0102	0.3069
22	rs34301841	40537011	G	A	-0.0095958936734469	0.0157	0.5414
22	rs73165040	40538602	C	T	0.0336958638567256	0.0108	0.001833
22	rs17323619	40538717	G	C	0.0336958638567256	0.0108	0.001797
22	rs6001799	40539200	G	A	0.0298985503458634	0.0108	0.005511
22	rs2103648	40539379	A	G	0.0109003744682883	0.01	0.2756
22	rs75918954	40539508	G	T	0.0598996532078335	0.0448	0.1814
22	rs12483853	40539525	G	C	0.0350968370374295	0.0128	0.006097
22	rs183668362	40539707	A	G	-0.0839034842227057	0.0367	0.02236
22	rs6001800	40540185	G	A	0.0082954970241069	0.01	0.4091
22	rs4586740	40540762	T	G	0.0258041896815329	0.0087	0.003091
22	rs6001801	40540766	G	T	0.0072039888485025	0.01	0.4697
22	rs4588292	40541173	T	C	0.0072039888485025	0.01	0.4689
22	rs2413617	40541700	G	T	0.0077002766261879	0.01	0.4412
22	rs113197291	40541775	G	A	-0.0203966036652218	0.018	0.2567
22	rs2005999	40541838	T	C	0.0259016375226531	0.0087	0.00304
22	rs732384	40541981	A	G	0.027799974857679	0.0107	0.009788
22	rs732383	40542121	T	C	0.0281014301108748	0.0107	0.008965
22	rs4820397	40542688	T	C	0.025696986087186	0.0087	0.003244
22	rs78557897	40542864	C	T	0.0115035793834154	0.0353	0.7452
22	rs4586733	40542915	T	C	0.0077995046323818	0.01	0.433
22	rs6001802	40543215	G	A	0.0077002766261879	0.01	0.4388
22	rs11089974	40543608	C	T	0.029296631955588	0.0107	0.006441
22	rs57774511	40544031	T	C	0.0275957115907991	0.0107	0.01018
22	rs5995825	40544337	C	T	0.0247999239054771	0.0088	0.004714
22	rs135630	40545275	A	C	-0.0885033985914034	0.0513	0.0844
22	rs6001804	40545595	A	C	0.0024968801985871	0.009	0.7771
22	rs5995826	40546153	G	A	0.0197045832743354	0.0088	0.02564
22	rs79499264	40546525	A	G	-0.0423022562339069	0.0328	0.1973
22	rs4820399	40546633	C	T	0.0198026272961797	0.0088	0.02507
22	rs80148882	40547688	A	G	0.0118001041157506	0.0144	0.4143
22	rs4820400	40548084	G	T	0.0197045832743354	0.0088	0.0258
22	rs4585125	40548492	G	A	0.0188021269625962	0.0088	0.03345
22	rs8137853	40548703	T	C	0.0193025022544974	0.0088	0.02854
22	rs62236803	40549383	A	G	-0.0401035026973339	0.0226	0.07639
22	rs62236804	40549441	A	C	-0.0380030548002074	0.0211	0.07112
22	rs9611279	40550105	T	C	0.0193025022544974	0.0088	0.02914
22	rs3950173	40550107	T	C	0.0192044091837133	0.0088	0.03009
22	rs4820403	40550982	G	A	0.0195967237465575	0.0088	0.02658
22	rs1012241	40551767	C	T	0.0195967237465575	0.0088	0.02599
22	rs2899334	40551850	T	C	0.0194005857039748	0.0088	0.02741
22	rs9611280	40552119	G	A	0.0100988346774146	0.0144	0.4805
22	rs6001807	40554008	T	G	0.0194005857039748	0.0088	0.02804
22	rs5995827	40554300	A	G	0.0194005857039748	0.0088	0.02799
22	rs5015397	40554325	A	G	0.0193025022544974	0.0088	0.02859
22	rs4402860	40554445	A	T	0.0255995183002125	0.0108	0.01791
22	rs6001808	40554527	T	C	0.0194986595340326	0.0088	0.02702
22	rs4642036	40554582	T	C	0.0194986595340326	0.0088	0.02718
22	rs140695498	40555139	C	T	0.0099008246772624	0.01	0.3225
22	rs12484633	40555638	A	G	0.0193025022544974	0.0088	0.02824
22	rs5995829	40555879	G	A	0.0193025022544974	0.0088	0.02852
22	rs11705370	40555993	T	A	0.0189002595004805	0.0088	0.03221
22	rs11705389	40556101	T	C	0.0193025022544974	0.0088	0.02837
22	rs11705281	40556116	G	A	0.0088011559530687	0.0171	0.6069
22	rs8137693	40557812	A	G	0.0193025022544974	0.0088	0.02859
22	rs8141549	40558016	G	A	0.0194005857039748	0.0088	0.02776
22	rs12484438	40558064	T	C	0.0108014536938559	0.0092	0.2408
22	rs4820406	40558164	A	G	0.0192044091837133	0.0088	0.02861
22	rs4821929	40558452	C	T	0.0192044091837133	0.0088	0.02869
22	rs4820407	40558595	A	G	0.0192044091837133	0.0088	0.02882
22	rs1474667	40559156	G	A	0.0107025231331357	0.0092	0.245
22	rs13053550	40560600	G	C	0.0192044091837133	0.0088	0.02877
22	rs8139315	40561283	C	A	0.0111970780932162	0.0098	0.255
22	rs6001817	40561759	G	T	0.0185960172820726	0.0088	0.03432
22	rs11089975	40562227	C	T	0.0114047182634362	0.0098	0.2485
22	rs7285909	40562242	T	G	0.0190964956909883	0.0088	0.0293
22	rs6001819	40562877	T	C	0.0190964956909883	0.0088	0.02925
22	rs7289946	40563020	G	A	0.0192044091837133	0.0088	0.02903
22	rs9611281	40563685	C	A	0.0106035827841911	0.0143	0.4597
22	rs6001820	40563804	T	C	0.0192044091837133	0.0088	0.029
22	rs60553412	40563815	A	G	-0.0164953025291975	0.0129	0.1989
22	rs34323392	40565542	A	G	-0.0165969709073694	0.0129	0.1959
22	rs5995832	40566118	T	C	0.0190964956909883	0.0088	0.02922
22	rs62638153	40566675	G	A	0.0190964956909883	0.0088	0.02929
22	rs62236835	40566936	C	T	0.0190964956909883	0.0088	0.0297
22	rs57259665	40567251	C	T	0.0107025231331357	0.01	0.2829
22	rs6001821	40567581	T	C	0.0189983824093147	0.0088	0.0302
22	rs57770630	40567673	C	A	-0.0166986496230515	0.0129	0.1929
22	rs117003628	40567889	G	C	0.0497991787524836	0.0455	0.274
22	rs713658	40567894	C	T	0.0189983824093147	0.0088	0.02999
22	rs738449	40568512	G	A	0.0190964956909883	0.0088	0.02997
22	rs6001823	40569157	T	A	0.0190964956909883	0.0088	0.02924
22	rs9611282	40569326	C	T	0.0103957761821204	0.0099	0.2969
22	rs6001826	40571499	T	C	0.0188021269625962	0.0088	0.03198
22	rs5995833	40572423	A	G	0.0189002595004805	0.0088	0.03142
22	rs62236839	40576872	G	T	-0.015702643727291	0.0129	0.2223
22	rs17421384	40578343	T	G	-0.0682038970948312	0.0307	0.02642
22	rs10222225	40578764	A	G	0.0190964956909883	0.0088	0.02916
22	rs138729509	40578875	A	G	-0.0460962958929736	0.0383	0.2293
22	rs141986157	40578900	G	A	0.0027960873020011	0.0495	0.9547
22	rs7290804	40579423	C	T	0.0190964956909883	0.0088	0.02945
22	rs6001828	40579805	G	T	0.0171029078996623	0.0093	0.06486
22	rs147588181	40581225	C	G	-0.001300845733048	0.0364	0.9714
22	rs8142495	40581822	A	G	0.0187039847937718	0.0088	0.03313
22	rs7288257	40582484	C	T	0.0017983819413794	0.0089	0.8395
22	rs9611283	40582968	C	T	0.0154992634469238	0.0111	0.1621
22	rs6001829	40584391	G	A	0.0189002595004805	0.0088	0.03133
22	rs9611286	40584962	T	C	0.0114047182634362	0.0098	0.245
22	rs738450	40585744	A	G	0.0189002595004805	0.0088	0.03068
22	rs117771237	40585882	C	A	0.0092966519050945	0.0329	0.7771
22	rs12628783	40586069	C	G	-0.0162005226717083	0.0126	0.1977
22	rs9611288	40587100	G	T	0.0101978249764461	0.0099	0.3046
22	rs117836873	40587118	G	A	-0.0532952970582236	0.0433	0.2189
22	rs3985940	40587244	A	G	0.0189983824093147	0.0088	0.03043
22	rs140293330	40587717	C	G	-0.0840013661662842	0.0485	0.08299
22	rs6001831	40591258	T	G	0.0189983824093147	0.0088	0.03002
22	rs17421586	40591312	T	A	0.0109003744682883	0.0092	0.2348
22	rs4550767	40591755	G	T	0.0192044091837133	0.0088	0.02824
22	rs6001832	40592214	A	G	0.0109003744682883	0.0092	0.2318
22	rs62236841	40592458	G	A	-0.0515038428671156	0.0273	0.0594
22	rs62236842	40593320	G	A	-0.0152050125429676	0.0126	0.2245
22	rs7288451	40594702	A	G	0.0099008246772624	0.0098	0.3108
22	rs142949835	40596384	G	A	0.0050969882578437	0.0186	0.7831
22	rs62236844	40596624	A	T	-0.0138961051921114	0.0128	0.2772
22	rs7291171	40596888	T	A	0.0093957216403621	0.0098	0.3402
22	rs6001833	40597667	G	A	0.0077002766261879	0.0098	0.43
22	rs8137636	40599631	G	A	0.0190964956909883	0.0087	0.02847
22	rs8137796	40599879	C	T	0.0189983824093147	0.0087	0.03003
22	rs6001834	40600487	G	A	0.0190964956909883	0.0087	0.02893
22	rs4821932	40601639	A	T	0.0190964956909883	0.0087	0.02873
22	rs4821933	40602072	T	A	0.0189002595004805	0.0087	0.03093
22	rs5995835	40602620	G	A	0.0106035827841911	0.0098	0.2791
22	rs5995836	40602815	G	T	0.0189002595004805	0.0087	0.03079
22	rs6001835	40602948	G	A	0.0106035827841911	0.0098	0.2792
22	rs6001837	40603580	C	A	0.0188021269625962	0.0087	0.03147
22	rs2143175	40603732	A	G	0.0109992854583691	0.0091	0.2299
22	rs4239893	40604716	T	C	0.0189002595004805	0.0087	0.03102
22	rs4820408	40604945	T	G	0.0188021269625962	0.0087	0.03183
22	rs6001841	40605163	G	A	0.0188021269625962	0.0087	0.03187
22	rs738447	40605681	C	T	0.0188021269625962	0.0087	0.03117
22	rs117443003	40605700	G	A	0.0115035793834154	0.0214	0.5893
22	rs5995838	40606001	A	G	0.0189983824093147	0.0087	0.02978
22	rs5995839	40606293	A	T	0.0189002595004805	0.0087	0.03035
22	rs62237976	40607629	G	A	-0.0146974807605841	0.0128	0.2484
22	rs78401207	40607833	G	A	0.0213993910058902	0.0198	0.28
22	rs150850674	40608486	A	G	-0.046400022834317	0.0431	0.2815
22	rs6001842	40609151	A	G	0.0189983824093147	0.0087	0.0294
22	rs8138982	40610398	C	A	0.0114047182634362	0.0096	0.2357
22	rs6001843	40610600	G	C	0.0190964956909883	0.0087	0.02908
22	rs138019	40611628	A	G	-0.0110002818588653	0.0096	0.2557
22	rs138020	40612131	A	G	-0.0105959392134034	0.0098	0.2817
22	rs3091342	40612156	C	T	0.0111970780932162	0.0114	0.3296
22	rs116914944	40612323	G	A	-0.101700554826339	0.0307	0.0009382
22	rs138021	40612974	G	A	-0.0105959392134034	0.0098	0.2804
22	rs138022	40613036	A	G	-0.0106970095483354	0.0098	0.2772
22	rs138023	40613073	A	G	-0.0105959392134034	0.0098	0.2789
22	rs138024	40613282	A	C	-0.0189993500097828	0.0087	0.02999
22	rs12160931	40614512	T	G	0.0111970780932162	0.0091	0.2214
22	rs138026	40614627	G	T	-0.0106970095483354	0.0098	0.2741
22	rs78666753	40614675	A	T	0.00730326611012	0.0176	0.6797
22	rs739182	40615276	G	T	0.0111970780932162	0.0091	0.222
22	rs138027	40616112	G	A	-0.0108991808690006	0.0098	0.2675
22	rs62237977	40616703	C	T	-0.0158042315449673	0.0128	0.2158
22	rs138028	40616707	A	G	-0.0107980900995126	0.0098	0.2704
22	rs138029	40617100	G	A	-0.0107980900995126	0.0098	0.2718
22	rs62237978	40618063	A	G	-0.0152050125429676	0.0127	0.2338
22	rs118077426	40618415	G	A	0.0619977962278187	0.0391	0.1126
22	rs5750905	40618811	A	G	-0.019203206984436	0.0087	0.02767
22	rs138031	40619009	C	T	-0.0191012733024012	0.0087	0.02863
22	rs138032	40619078	C	A	-0.019203206984436	0.0087	0.02828
22	rs138033	40619239	T	C	0.07909764585865	0.0507	0.1186
22	rs138035	40619708	A	G	-0.019294956182969	0.0087	0.02723
22	rs138036	40619779	C	A	-0.019203206984436	0.0087	0.02819
22	rs138037	40620467	C	A	-0.019294956182969	0.0087	0.02732
22	rs138038	40620565	G	A	-0.019294956182969	0.0087	0.02689
22	rs138039	40621288	G	A	-0.0191012733024012	0.0087	0.02878
22	rs138040	40621404	C	G	-0.019203206984436	0.0087	0.02762
22	rs138041	40621645	G	A	-0.019203206984436	0.0087	0.02763
22	rs62237980	40621877	T	G	-0.015702643727291	0.0128	0.2173
22	rs138042	40623249	T	C	-0.0177974390305806	0.0087	0.04184
22	rs138043	40623430	T	C	-0.019294956182969	0.0087	0.02749
22	rs1962769	40624547	A	G	-0.0102018624845967	0.0099	0.302
22	rs138045	40624808	A	G	0.0213993910058902	0.02	0.2834
22	rs138047	40625909	A	G	-0.0189993500097828	0.0087	0.02978
22	rs138048	40625951	C	T	-0.0188974371044634	0.0087	0.03046
22	rs138049	40627059	A	C	-0.0259949602770859	0.0087	0.002821
22	rs138050	40627061	A	C	-0.0177974390305806	0.0094	0.0589
22	rs138051	40627319	C	T	-0.019203206984436	0.0087	0.02809
22	rs5750907	40628754	C	T	-0.0191012733024012	0.0087	0.02883
22	rs5750908	40629138	T	C	-0.019294956182969	0.0087	0.02709
22	rs57124092	40629445	G	T	-0.0152050125429676	0.0128	0.233
22	rs1018807	40629805	A	G	-0.0189993500097828	0.0087	0.0296
22	rs1894588	40629980	C	T	0.0242046886968174	0.0253	0.3386
22	rs5757882	40631033	C	T	-0.0191012733024012	0.0087	0.02851
22	rs5750909	40631110	G	C	-0.019203206984436	0.0087	0.02841
22	rs5757883	40631339	G	A	-0.0191012733024012	0.0087	0.02897
22	rs5757884	40631437	C	A	-0.019203206984436	0.0087	0.02817
22	rs5757885	40631617	G	A	-0.019203206984436	0.0087	0.02832
22	rs9611299	40631739	A	G	-0.0191012733024012	0.0087	0.02888
22	rs4821935	40632047	A	C	-0.009797842480111	0.01	0.3241
22	rs7292310	40632083	C	T	-0.0191012733024012	0.0087	0.02857
22	rs4821936	40632510	C	G	0.0254045542217263	0.0107	0.0182
22	rs5750910	40632772	A	G	-0.019203206984436	0.0087	0.02809
22	rs5750911	40634507	A	G	-0.019203206984436	0.0087	0.02765
22	rs146390639	40635067	C	T	0.001998002662673	0.052	0.9687
22	rs12485003	40635276	G	A	0.0278972284172359	0.0158	0.07717
22	rs8141661	40635721	T	C	-0.019203206984436	0.0087	0.02764
22	rs5757886	40636076	T	C	-0.0112025145079934	0.0099	0.2588
22	rs5757887	40636615	C	T	-0.019203206984436	0.0087	0.0281
22	rs6001848	40636799	A	G	0.0115035793834154	0.0091	0.21
22	rs5757888	40637804	T	G	-0.019203206984436	0.0087	0.02776
22	rs148188842	40638116	T	C	-0.0586996008587778	0.046	0.2019
22	rs9611300	40638223	C	T	-0.0191012733024012	0.0087	0.02859
22	rs5757889	40638934	C	T	-0.019294956182969	0.0087	0.0276
22	rs739180	40639295	G	A	-0.0108991808690006	0.0098	0.2667
22	rs5750912	40639423	C	G	-0.0193969096107316	0.0087	0.02632
22	rs143521471	40639706	C	T	0.012096540947233	0.0106	0.2519
22	rs5750913	40640285	G	A	-0.009797842480111	0.0099	0.3222
22	rs117441168	40640485	A	G	-0.008395140788382	0.0459	0.8544
22	rs12628042	40640516	C	T	0.0208021276292633	0.0109	0.05688
22	rs5750914	40641164	G	T	-0.019294956182969	0.0087	0.02762
22	rs118179936	40641892	T	C	0.0627024616114006	0.0387	0.1048
22	rs3752513	40641980	G	A	-0.019294956182969	0.0087	0.02749
22	rs5750915	40642368	G	A	-0.019294956182969	0.0087	0.02709
22	rs5757892	40642452	G	A	-0.019294956182969	0.0087	0.02695
22	rs2157369	40642652	C	G	-0.0193969096107316	0.0087	0.02622
22	rs62238014	40643466	A	G	-0.0150019689183474	0.0127	0.2382
22	rs9941957	40643839	C	T	-0.0193969096107316	0.0087	0.02614
22	rs5750918	40643872	C	T	-0.0187955345843259	0.0092	0.04234
22	rs62238015	40644246	C	G	-0.0523991687992084	0.0276	0.05771
22	rs28360629	40644717	G	A	-0.0052035148315978	0.0149	0.7279
22	rs13056733	40646072	C	T	-0.0054045784588597	0.0149	0.7171
22	rs17001761	40648198	A	G	-0.0158042315449673	0.0127	0.2133
22	rs78239359	40648972	C	T	0.0311013012983478	0.0303	0.3055
22	rs5750920	40649340	T	C	-0.0114958245134845	0.0099	0.2472
22	rs9611302	40650284	G	A	0.0089002747867194	0.0145	0.5405
22	rs62238017	40650617	C	T	-0.0428970626523952	0.0314	0.1713
22	rs763071	40652801	A	G	-0.0117993392160431	0.0099	0.2324
22	rs12484776	40652873	A	G	0.0199006617063362	0.0108	0.06429
22	rs75973835	40652924	A	G	0.009197572354042	0.0171	0.589
22	rs4821938	40653882	T	C	-0.0114047880634385	0.0099	0.2513
22	rs12628051	40654276	T	C	0.0109992854583691	0.0091	0.2259
22	rs143791983	40655308	A	G	0.0333960906184285	0.0228	0.143
22	rs739181	40656888	G	A	0.0243998868235351	0.0193	0.2058
22	rs4821939	40659251	T	A	0.024702368640342	0.0106	0.02011
22	rs4821940	40659573	T	C	0.0217027816432335	0.0087	0.01247
22	rs5757899	40659781	A	G	-0.019294956182969	0.0087	0.02689
22	rs1074663	40663403	G	A	-0.0201006717070029	0.0087	0.02171
22	rs34120785	40664083	A	G	0.0027960873020011	0.0192	0.8827
22	rs5750926	40664165	C	T	-0.0198048272985997	0.0087	0.02355
22	rs9611304	40664678	G	T	-0.0196008476550609	0.0087	0.02474
22	rs9611305	40665067	T	C	-0.0194988734340555	0.0087	0.02544
22	rs112251865	40665225	C	T	0.0251022847608284	0.0106	0.01799
22	rs62238019	40666922	G	C	-0.0153979421800967	0.0127	0.2259
22	rs763072	40668074	G	A	-0.0110002818588653	0.0099	0.2671
22	rs57960171	40668635	G	A	-0.0159972768350078	0.0128	0.2084
22	rs118152422	40668951	C	T	-0.0349020520092649	0.027	0.1963
22	rs2413620	40668988	C	G	0.0251022847608284	0.0106	0.01831
22	rs733381	40669648	A	G	0.0250047589895661	0.0106	0.01882
22	rs17001776	40670894	A	G	-0.0430014511447026	0.0314	0.1703
22	rs75863537	40670975	C	G	-0.0494949124461712	0.0423	0.2413
22	rs62238021	40671498	G	A	-0.0152050125429676	0.0127	0.2329
22	rs74881288	40671588	A	G	-0.0513985630860003	0.0423	0.2239
22	rs6001858	40672078	A	G	-0.0108991808690006	0.0099	0.2741
22	rs73165088	40673525	A	G	-0.0674012815955113	0.0389	0.083
22	rs739183	40673685	T	C	-0.0110002818588653	0.0099	0.2669
22	rs2413621	40673999	C	T	-0.0107980900995126	0.0098	0.2732
22	rs5750927	40674593	G	A	-0.0193969096107316	0.0087	0.02637
22	rs117863233	40674815	C	T	-0.0638027918527484	0.0302	0.03477
22	rs4821941	40675091	A	G	0.0109992854583691	0.0091	0.2262
22	rs11089985	40675561	A	G	0.0110981866660334	0.0091	0.2223
22	rs28360630	40676672	T	G	-0.0046005663955682	0.0149	0.7558
22	rs5750929	40676986	T	A	-0.0203047533403643	0.0088	0.0208
22	rs929070	40677001	T	C	-0.0105049846451474	0.0099	0.2867
22	rs9623162	40677515	C	T	-0.0105959392134034	0.0099	0.2801
22	rs6001861	40679199	C	T	-0.0202027073175195	0.0088	0.02154
22	rs9611306	40679233	G	A	-0.0203047533403643	0.0088	0.02047
22	rs12167006	40679312	G	A	-0.0703044455099639	0.0334	0.03547
22	rs5995842	40679362	C	G	0.0116024307308398	0.0091	0.2002
22	rs5757903	40680700	C	T	-0.010302892995897	0.0099	0.3001
22	rs6001862	40681788	C	T	0.0119977384336167	0.0091	0.1877
22	rs12330123	40683500	G	A	-0.0713993361302911	0.0334	0.03267
22	rs62238023	40683501	C	A	-0.0128015918372089	0.0126	0.3108
22	rs713898	40683840	G	A	-0.013004189135254	0.0126	0.3027
22	rs6001864	40684060	C	G	0.0114047182634362	0.0091	0.2107
22	rs5757905	40684283	G	A	-0.0137034650584925	0.01	0.171
22	rs73420548	40684967	G	A	-0.0150019689183474	0.0128	0.2404
22	rs739184	40686126	C	A	0.026398473854531	0.0248	0.2877
22	rs4820409	40686386	G	A	0.0103957761821204	0.0091	0.251
22	rs5757906	40687757	C	T	-0.0111013930711739	0.01	0.2679
22	rs743899	40688171	T	C	0.0108014536938559	0.0091	0.2362
22	rs2008569	40688409	A	G	0.0109003744682883	0.0091	0.2345
22	rs5757907	40688917	A	G	-0.0202027073175195	0.0087	0.02058
22	rs67710801	40689260	C	T	-0.0152050125429676	0.0128	0.2349
22	rs5750930	40689379	G	A	-0.0203966036652218	0.0087	0.01945
22	rs4820410	40690385	A	G	0.0105046326450854	0.0091	0.2471
22	rs62238026	40690834	G	A	-0.0151034855773182	0.0128	0.2374
22	rs78767864	40691150	G	T	-0.0104039337153929	0.0167	0.5311
22	rs67692712	40691706	A	G	-0.0151034855773182	0.0128	0.2355
22	rs13057224	40692606	G	A	-0.0726997334182779	0.0268	0.006695
22	rs139907	40694315	C	A	0.0491044005063081	0.0376	0.1908
22	rs5750931	40694719	T	C	-0.0121029460677457	0.0099	0.2233
22	rs12160369	40694727	T	C	0.0110981866660334	0.0091	0.2222
22	rs1807554	40695364	C	G	0.0109003744682883	0.0091	0.2293
22	rs62239064	40695755	G	A	-0.0144032303107437	0.0126	0.255
22	rs5995843	40697377	A	G	0.0101978249764461	0.0091	0.2628
22	rs139909	40697581	C	T	0.0187039847937718	0.0092	0.04127
22	rs34382227	40697589	T	G	0.0098018049722602	0.0091	0.2797
22	rs117747299	40698362	C	T	-0.0458973523870375	0.0426	0.2817
22	rs139016403	40698435	G	A	-0.0478046499481398	0.0427	0.2629
22	rs62239065	40699093	G	A	-0.0153979421800967	0.0128	0.2292
22	rs57574157	40701837	A	G	-0.0143017847108596	0.0126	0.258
22	rs12484951	40703075	T	G	0.0238044133801613	0.0107	0.02595
22	rs6001872	40703245	A	G	0.0114047182634362	0.0091	0.2101
22	rs139910	40703888	C	G	0.0107025231331357	0.01	0.2825
22	rs139911	40704052	C	T	0.0112959597418516	0.0087	0.1963
22	rs62239068	40707828	T	C	-0.0135007260538548	0.0126	0.2844
22	rs2072858	40708679	T	C	0.0117012723076411	0.0091	0.1989
22	rs17332320	40711620	G	T	0.0254045542217263	0.0108	0.01896
22	rs73165097	40712439	G	A	0.0291023874205329	0.0178	0.1008
22	rs6001877	40712637	G	A	0.0106035827841911	0.0092	0.2456
22	rs62239069	40713805	G	A	-0.0163021610829842	0.0128	0.2028
22	rs139913	40713861	T	A	0.0190964956909883	0.0088	0.02955
22	rs139055942	40714356	C	G	0.0178006246255066	0.0193	0.3549
22	rs66480249	40715028	T	C	-0.015702643727291	0.0128	0.2208
22	rs116987504	40715261	C	T	0.0172012073197748	0.0234	0.4621
22	rs139914	40715303	A	G	0.0198026272961797	0.0088	0.02411
22	rs71321192	40715903	G	A	-0.0086977157031958	0.0151	0.5652
22	rs4470425	40716488	C	A	0.0033045340083004	0.0093	0.7258
22	rs4821942	40718100	G	A	0.0264958638039652	0.0108	0.01441
22	rs41281265	40720704	A	G	0.0117012723076411	0.0091	0.1965
22	rs139915	40720963	C	T	0.0133011462391285	0.0088	0.1294
22	rs139916	40721062	G	A	0.0107025231331357	0.0101	0.2877
22	rs4821943	40722745	A	G	0.0110981866660334	0.0091	0.2214
22	rs139918	40723709	A	G	0.047799197133273	0.0406	0.2391
22	rs3804095	40723779	C	G	-0.0149004625639624	0.0127	0.24
22	rs13057958	40725149	A	G	-0.094200795398827	0.0293	0.001314
22	rs41281269	40725853	A	G	-0.0494949124461712	0.0279	0.07647
22	rs139919	40726183	T	C	0.0146028573839336	0.0113	0.1946
22	rs139920	40726749	C	T	0.0183015011699126	0.0088	0.03885
22	rs139921	40726762	A	G	0.0183015011699126	0.0088	0.03865
22	rs118137006	40727723	A	C	0.0397974698740661	0.0488	0.4143
22	rs470113	40729614	A	G	0.0152038337422728	0.0112	0.1721
22	rs11703324	40731134	C	A	0.0099008246772624	0.0184	0.5923
22	rs73167004	40732953	G	A	0.0158044491449436	0.0112	0.1592
22	rs9611310	40733777	A	G	0.016296487966892	0.0112	0.1449
22	rs9611311	40733951	T	C	0.016296487966892	0.0112	0.1446
22	rs73167007	40734241	G	C	0.0160997014894237	0.0112	0.1484
22	rs73167009	40734249	T	C	0.0161980995687726	0.0112	0.1472
22	rs147283295	40734718	C	T	-0.0542027860143161	0.0453	0.2315
22	rs9611312	40734790	T	C	0.0158044491449436	0.0112	0.1565
22	rs77895566	40734860	A	G	-0.0517986852338873	0.037	0.162
22	rs117190502	40735586	G	A	0.0189002595004805	0.0471	0.6878
22	rs9611314	40735798	C	G	0.0158044491449436	0.0112	0.1562
22	rs146696734	40735821	C	T	0.0172012073197748	0.0469	0.7145
22	rs12484697	40736472	G	A	0.0156961681063242	0.0111	0.1584
22	rs61467436	40736713	T	C	0.0158044491449436	0.0111	0.1561
22	rs9611315	40736900	A	T	0.0154992634469238	0.0112	0.1654
22	rs74424549	40736938	A	C	0.0158044491449436	0.0111	0.1555
22	rs117667045	40736961	C	T	0.0407003871263756	0.0131	0.001882
22	rs9607698	40736988	A	G	0.0158044491449436	0.0112	0.1574
22	rs9611316	40737027	A	G	0.0155977206230546	0.0112	0.1616
22	rs9607699	40737036	G	A	0.0159028762794155	0.0112	0.1548
22	rs192703567	40738280	T	C	0.0014988761237359	0.0582	0.9798
22	rs117820381	40738486	G	A	0.0565031992337321	0.0312	0.07003
22	rs9607701	40739116	A	G	0.0158044491449436	0.0112	0.1568
22	rs9607702	40739177	A	G	0.0158044491449436	0.0112	0.1567
22	rs9611318	40739414	C	G	0.0156961681063242	0.0112	0.1587
22	rs9607704	40739786	A	T	0.0159028762794155	0.0112	0.1543
22	rs113206725	40741300	A	G	-0.0605040040910452	0.0373	0.1049
22	rs12484610	40741344	T	C	0.0158044491449436	0.0112	0.1576
22	rs751367	40741520	C	T	-0.0835990238763137	0.0307	0.006451
22	rs9611320	40741821	G	C	-0.0438996422900184	0.0189	0.01996
22	rs909669	40742417	C	T	0.0158044491449436	0.0112	0.1568
22	rs2228415	40742686	C	T	-0.0437011352710986	0.0452	0.3337
22	rs3788577	40742831	A	G	0.0158044491449436	0.0112	0.156
22	rs3788578	40742921	C	T	0.0159028762794155	0.0112	0.1553
22	rs3788579	40742989	T	C	0.0159028762794155	0.0112	0.1551
22	rs8192452	40743174	T	G	-0.0437951599996715	0.0189	0.02049
22	rs117024557	40743813	G	A	0.108199481976688	0.0447	0.01545
22	rs17001846	40744053	A	G	0.016296487966892	0.0112	0.143
22	rs78281341	40744540	A	G	-0.043502667649395	0.0189	0.0213
22	rs2280790	40745181	T	C	0.0158044491449436	0.0112	0.1583
22	rs186758682	40746150	T	C	-0.043502667649395	0.0189	0.02123
22	rs182351309	40747317	G	A	0.130098005289989	0.038	0.0006182
22	rs9611321	40747485	A	G	-0.0530000131617053	0.0447	0.2366
22	rs10854729	40750612	T	C	0.0112959597418516	0.0111	0.3081
22	rs139090564	40752263	G	A	0.0533037720223111	0.0663	0.4213
22	rs117105495	40752267	G	A	0.0311013012983478	0.0358	0.3851
22	rs190759230	40752495	C	T	0.0131037693769772	0.0426	0.7581
22	rs149878801	40752498	C	T	-0.0456042446050211	0.0455	0.317
22	rs9611323	40753383	G	A	-0.0433982268254708	0.0189	0.02157
22	rs62239072	40753730	C	A	-0.0780047856479711	0.0323	0.01564
22	rs117941811	40753809	A	C	0.0959009143772031	0.0296	0.001188
22	rs28642715	40753923	C	T	-0.043502667649395	0.0189	0.02146
22	rs62239073	40756833	C	T	-0.0030045090202987	0.0299	0.9191
22	rs8135371	40757228	A	C	0.0012991557316201	0.0126	0.9197
22	rs117564831	40758287	G	A	0.0374017521540008	0.0413	0.3645
22	rs2075764	40758581	C	T	0.0149969810059077	0.0112	0.1796
22	rs2068470	40759233	T	C	-0.02960390325858	0.0213	0.1642
22	rs17001863	40759308	A	G	-0.0018016219466282	0.0129	0.8877
22	rs187587606	40759522	C	T	0.0633972451297916	0.0427	0.1379
22	rs150059586	40759670	G	A	0.0149969810059077	0.0112	0.1789
22	rs56408831	40760050	C	T	-0.017502275136142	0.0251	0.4868
22	rs75437643	40764941	G	C	0.0463013553668425	0.0444	0.2972
22	rs76075068	40770353	G	A	-0.0628013642021005	0.0302	0.03759
22	rs117209489	40771830	C	G	-0.0830990401697142	0.0504	0.09918
22	rs144203347	40773310	C	G	0.1081007577627	0.0447	0.01553
22	rs149806587	40774205	A	G	-0.0239034240815591	0.0466	0.6081
22	rs12484358	40774660	G	A	0.0402970567645369	0.0131	0.002034
22	rs28676471	40775481	C	A	-0.0440981887217984	0.0188	0.01914
22	rs5995849	40777072	G	C	0.0114047182634362	0.011	0.3027
22	rs17001868	40778231	A	C	0.0390957053401303	0.0131	0.002778
22	rs11913132	40778778	A	G	0.0111970780932162	0.011	0.3093
22	rs6001894	40779197	T	C	0.0154007965760229	0.0112	0.1677
22	rs73167017	40779964	G	A	0.0335991726304121	0.0196	0.08651
22	rs2003667	40780653	G	C	-0.0440041354980549	0.0188	0.01958
22	rs9611324	40781162	T	C	0.0111970780932162	0.011	0.3106
22	rs742140	40781586	G	A	0.0146028573839336	0.0112	0.1902
22	rs9611325	40782490	G	A	0.0147014028528927	0.0112	0.1887
22	rs2294348	40783780	G	C	0.0089993837968006	0.0109	0.4074
22	rs78488542	40783811	C	T	-0.0830990401697142	0.0416	0.04579
22	rs2294350	40784278	C	T	0.0147999386115992	0.0112	0.186
22	rs28613408	40784871	T	C	-0.0442027026797326	0.0188	0.01905
22	rs28561602	40785137	C	T	-0.0442027026797326	0.0188	0.01905
22	rs6001898	40789216	A	G	0.0149969810059077	0.0111	0.1794
22	rs9611327	40789606	T	C	-0.044401309298167	0.0189	0.0187
22	rs75748221	40790060	C	G	0.0394033887747662	0.0244	0.1061
22	rs55769635	40790101	G	A	0.0142973047008244	0.0112	0.2006
22	rs56153185	40790215	G	C	-0.044401309298167	0.0189	0.01867
22	rs147122512	40790565	G	A	0.0147014028528927	0.0112	0.1904
22	rs6001900	40791002	T	C	0.0099998345783334	0.011	0.3668
22	rs9611328	40791972	G	A	0.0143958802837323	0.0112	0.1991
22	rs9611329	40792038	G	T	0.0134984841513417	0.0111	0.2264
22	rs150777046	40792569	C	G	0.0140015196358136	0.0112	0.2118
22	rs9611330	40793167	G	A	-0.0611947843281922	0.0463	0.1861
22	rs9607715	40795794	G	A	-0.0442967745820927	0.0189	0.01918
22	rs73167022	40797256	A	T	0.0399031725325864	0.0131	0.002251
22	rs9611337	40797447	T	A	0.0082954970241069	0.0109	0.4438
22	rs9611338	40797647	T	C	-0.0842950694954015	0.0511	0.0989
22	rs11704314	40797933	A	G	0.0183996828453635	0.0116	0.113
22	rs55740286	40798227	T	G	0.0341018649449722	0.0196	0.08212
22	rs35607262	40799254	C	T	-0.0773995372615036	0.0296	0.008875
22	rs73167023	40799954	T	C	0.0394033887747662	0.013	0.00247
22	rs760700	40800071	A	G	0.0136957831289865	0.0111	0.2187
22	rs760701	40800518	G	A	0.0141987193998129	0.0112	0.2049
22	rs12483888	40801312	A	G	0.0384992991506098	0.013	0.003124
22	rs9607716	40801986	C	T	-0.0449032281024259	0.0189	0.01771
22	rs143734853	40802739	G	A	-0.0442027026797326	0.0189	0.01937
22	rs55844816	40803112	C	T	0.0402970567645369	0.0131	0.002073
22	rs2018393	40803186	G	T	0.0166014304974254	0.0088	0.05742
22	rs77222252	40803367	C	T	-0.0440981887217984	0.0189	0.01977
22	rs149024067	40804178	C	T	0.0387975467079122	0.0416	0.3509
22	rs74371979	40805569	C	G	0.0251998010217421	0.0489	0.606
22	rs115424569	40805868	G	A	0.0168964476597299	0.0475	0.7219
22	rs9611341	40806270	C	T	-0.0440041354980549	0.0189	0.02011
22	rs56066924	40806752	T	G	-0.0423022562339069	0.0188	0.02458
22	rs41276309	40807171	G	A	0.0595039941477318	0.0245	0.01528
22	rs73167027	40808676	A	T	0.0404027066313724	0.013	0.001972
22	rs55812888	40808938	G	A	-0.0447986409079867	0.0188	0.0173
22	rs5757946	40809034	A	G	0.0106035827841911	0.0093	0.2555
22	rs111985546	40809638	G	A	-0.0449973659307358	0.0187	0.01589
22	rs2092163	40810231	C	T	0.0421011760186353	0.0131	0.001333
22	rs8138288	40810303	T	C	-0.0430014511447026	0.0187	0.02145
22	rs2092164	40810352	A	G	-0.0430014511447026	0.0187	0.02154
22	rs8137675	40810392	G	C	-0.0428970626523952	0.0188	0.0221
22	rs9611342	40810437	T	C	-0.049400350295127	0.018	0.005968
22	rs9611343	40810442	T	C	-0.0495999919914836	0.018	0.00581
22	rs73887805	40810851	A	G	-0.0433982268254708	0.0187	0.02028
22	rs729982	40810946	T	C	0.0481995135792341	0.0269	0.07334
22	rs6001904	40810951	T	C	-0.0451961304529691	0.0187	0.0159
22	rs78445741	40811146	C	A	0.0411995232473163	0.0206	0.04563
22	rs6001905	40811227	C	G	-0.044495399886564	0.0188	0.01765
22	rs191016613	40811501	A	T	-0.0209989425960583	0.0334	0.5294
22	rs9611344	40811723	T	C	-0.0433982268254708	0.019	0.02204
22	rs146936810	40811762	C	T	0.0332026408277183	0.0409	0.4174
22	rs9611345	40811883	G	A	-0.0431998193062192	0.0188	0.0215
22	rs6001906	40812499	T	C	-0.0442027026797326	0.0187	0.01799
22	rs2413622	40813676	G	C	-0.0440981887217984	0.0187	0.01831
22	rs78875171	40813931	G	A	-0.0761038086648949	0.0219	0.000511
22	rs878756	40814500	T	C	0.001099395443301	0.0091	0.9033
22	rs56211152	40814594	C	T	9.99950003332973e-05	0.0119	0.9953
22	rs4821944	40814636	C	T	-0.0166986496230515	0.0102	0.1035
22	rs17425081	40815872	G	A	0.0376040223973664	0.0245	0.1245
22	rs2072856	40816749	G	A	0.0028958031120254	0.0089	0.7403
22	rs2072857	40816841	G	A	0.0374017521540008	0.0148	0.01179
22	rs5757948	40817665	A	G	0.0439020462871288	0.037	0.2361
22	rs9619869	40818166	G	A	-0.0198966317144566	0.0124	0.1084
22	rs73167030	40819013	T	C	0.0387013475370749	0.0147	0.008415
22	rs12159970	40819154	G	A	0.0392014821991368	0.0147	0.007744
22	rs5757949	40820151	T	C	-0.0088994831870327	0.0096	0.3557
22	rs9611346	40820516	G	A	-0.0349020520092649	0.0191	0.06787
22	rs73167031	40821818	A	C	0.0361004656247227	0.0148	0.01457
22	rs80207320	40822149	A	G	-0.0338050046123612	0.019	0.07477
22	rs116971651	40823284	A	C	0.03649585023784	0.0415	0.3786
22	rs6001910	40824009	T	C	0.0374980764200844	0.0147	0.01059
22	rs56150793	40824087	G	C	0.0379988130912113	0.0146	0.009503
22	rs6001911	40825193	A	G	0.0377003271828256	0.0146	0.01008
22	rs1106673	40825814	G	A	0.0372957847436969	0.0147	0.01122
22	rs73167034	40826534	T	C	0.0356952753244514	0.0147	0.0152
22	rs74767555	40826733	G	A	0.0366983037826737	0.0147	0.01242
22	rs2294352	40827319	G	A	0.0372957847436969	0.0147	0.01122
22	rs6001912	40828361	T	C	0.0387013475370749	0.0146	0.008059
22	rs8139974	40828375	T	A	-0.0067024110596754	0.0088	0.448
22	rs10483203	40829953	A	T	0.0368043345220483	0.0147	0.01261
22	rs75075962	40831256	G	A	0.0467022717525102	0.0299	0.1186
22	rs56283550	40831888	G	A	0.0374980764200844	0.0147	0.01072
22	rs62239076	40832230	C	A	-0.0819044396214851	0.0214	0.0001333
22	rs9306345	40832375	A	G	0.0129951954948113	0.012	0.2792
22	rs12158872	40832501	G	C	0.0382009626151637	0.0146	0.008919
22	rs73167039	40833146	A	G	0.0381047060335456	0.0146	0.009209
22	rs76747430	40833842	A	G	0.0127977582298607	0.0117	0.2741
22	rs17001907	40834346	T	C	0.0382972099323441	0.0146	0.008804
22	rs17001909	40835194	T	C	-0.0358966439977618	0.0411	0.3815
22	rs35763336	40835898	G	A	-0.0252049938352247	0.02	0.2075
22	rs35592496	40836024	C	T	0.0011992805754821	0.0088	0.8908
22	rs6001913	40836753	C	A	0.0379025370484673	0.0147	0.00971
22	rs56215843	40837253	C	T	0.0363029992242924	0.0148	0.01399
22	rs73167041	40837964	G	T	0.0358978909969844	0.0148	0.01496
22	rs61675795	40839696	C	T	0.0374980764200844	0.0147	0.01082
22	rs73167042	40840610	G	A	0.0360040066341877	0.0148	0.01472
22	rs6001915	40840614	A	G	0.0379988130912113	0.0146	0.0094
22	rs73167044	40842405	T	C	0.0379988130912113	0.0146	0.009493
22	rs17001915	40842466	G	T	0.0379988130912113	0.0146	0.009497
22	rs73167045	40842923	T	C	0.029296631955588	0.0143	0.04078
22	rs151255674	40844209	G	A	-0.0226035462098532	0.026	0.3855
22	rs144843102	40845035	C	T	0.0297044227063309	0.0174	0.08805
22	rs7284704	40845131	C	T	0.0106035827841911	0.0118	0.3671
22	rs77521957	40847102	T	C	0.0012991557316201	0.0178	0.9415
22	rs73167052	40847848	A	T	0.0366019024445485	0.0148	0.01314
22	rs5995856	40849062	G	A	0.0299956000353805	0.0143	0.03616
22	rs17001920	40849495	T	C	0.0363994293800054	0.0147	0.01354
22	rs4507196	40849704	C	A	0.0060019521956343	0.0089	0.4985
22	rs6001920	40850066	T	C	0.0298014912367898	0.0144	0.03808
22	rs73167053	40851728	G	A	0.0368043345220483	0.0148	0.01259
22	rs79949892	40852140	C	T	0.027196791588428	0.027	0.3137
22	rs5995860	40852671	A	G	0.0304031059110447	0.0143	0.03347
22	rs117454168	40852929	T	A	0.134102479523353	0.0358	0.0001822
22	rs28419341	40854456	G	T	0.0301023438164435	0.0143	0.03534
22	rs28552449	40854814	G	A	0.0304031059110447	0.0143	0.03341
22	rs112375848	40855011	A	G	0.0305001066483263	0.0143	0.03329
22	rs56253436	40855131	A	G	0.0327962744150825	0.0173	0.05692
22	rs140187044	40855158	C	T	0.0661996407142037	0.0412	0.1078
22	rs55864500	40855293	C	T	0.0368043345220483	0.0148	0.01257
22	rs117262463	40855903	T	C	-0.0458031298018141	0.03	0.1272
22	rs73167058	40856837	T	C	0.03649585023784	0.0148	0.01325
22	rs5995862	40857793	A	C	0.0301993737308422	0.0144	0.03542
22	rs8135759	40859004	T	C	0.0038027603329278	0.0087	0.6631
22	rs142542683	40860115	G	C	-0.0548997899816623	0.0283	0.05268
22	rs117360065	40861045	G	A	-0.0033957590691798	0.0182	0.8536
22	rs9607721	40862120	A	G	0.0086028888072678	0.0118	0.4671
22	rs17001943	40862613	A	G	0.03649585023784	0.0147	0.01313
22	rs144468267	40863004	T	C	0.114800815477177	0.0482	0.01717
22	rs73167062	40864848	G	C	0.03649585023784	0.0147	0.01309
22	rs5995863	40865417	G	T	0.0055048206344449	0.0089	0.5396
22	rs138168666	40865893	G	A	-0.0231969816042026	0.0258	0.3686
22	rs73167063	40866656	G	A	0.0366019024445485	0.0147	0.01303
22	rs5995864	40866763	A	G	0.0308977113278438	0.0143	0.03083
22	rs75523053	40868239	G	T	0.0369007163483657	0.0147	0.01243
22	rs73167064	40868580	A	T	0.0255020410123433	0.0158	0.1055
22	rs145827473	40869487	C	T	0.115201929688684	0.0482	0.01693
22	rs74486969	40870488	T	C	0.0369007163483657	0.0147	0.01244
22	rs151024242	40870615	C	A	-0.0183982139464423	0.0356	0.6053
22	rs12159787	40870699	A	G	0.0307037775750057	0.0143	0.0318
22	rs10483204	40870794	T	C	0.0308007491527123	0.0143	0.03109
22	rs4299422	40871251	T	C	0.0371994409891063	0.0147	0.01164
22	rs2899337	40871465	T	C	0.0369007163483657	0.0147	0.01241
22	rs75817276	40872654	C	T	0.0166014304974254	0.0117	0.1572
22	rs73167066	40873718	T	C	0.0369007163483657	0.0147	0.01233
22	rs111897459	40874134	G	A	0.0188021269625962	0.0403	0.6413
22	rs73167067	40875199	C	G	0.0308977113278438	0.0143	0.03081
22	rs75523970	40875270	A	C	0.0361969153118182	0.0155	0.0192
22	rs73167068	40875461	G	A	-0.0386992491392765	0.0365	0.289
22	rs6001930	40876234	T	C	0.031799009548949	0.0143	0.02589
22	rs190124777	40876813	C	T	0.0428966409523063	0.0445	0.3352
22	rs185645965	40876822	C	G	0.0394995204367644	0.0448	0.3779
22	rs180869192	40876838	C	T	0.0454034834538498	0.0434	0.2965
22	rs59098711	40877004	T	C	0.0327962744150825	0.0112	0.003471
22	rs17001974	40877384	C	T	0.0310043588626902	0.0143	0.03026
22	rs6001931	40877514	G	A	0.0310043588626902	0.0143	0.03008
22	rs6001932	40877635	C	A	0.0308007491527123	0.0143	0.03108
22	rs73167069	40878253	A	G	0.0368043345220483	0.0147	0.01266
22	rs73167072	40879105	G	A	0.0368043345220483	0.0147	0.01244
22	rs73167073	40879408	A	G	0.0311982343370806	0.0143	0.02912
22	rs73167076	40879843	C	T	0.0428008353226943	0.0141	0.002467
22	rs17001977	40880213	G	A	0.0371994409891063	0.0147	0.01157
22	rs1807582	40880904	G	A	0.0435000054458512	0.0164	0.007869
22	rs3827381	40881402	T	C	0.0311982343370806	0.0143	0.02889
22	rs3827382	40881403	G	A	0.0371030879515023	0.0147	0.01177
22	rs139062	40881793	T	C	-0.0042992284528324	0.0089	0.6313
22	rs57478028	40882975	A	C	0.0250047589895661	0.0157	0.1123
22	rs73167079	40883088	T	C	0.0371030879515023	0.0147	0.01179
22	rs10483205	40883599	C	T	0.0371030879515023	0.0147	0.01173
22	rs118031454	40883928	C	G	0.117498550749945	0.033	0.0003673
22	rs112880707	40884662	C	T	0.0374017521540008	0.0147	0.01082
22	rs139063	40885186	G	A	-0.003797200248385	0.0089	0.6739
22	rs113409089	40885600	G	A	0.036997088886122	0.0147	0.01193
22	rs74278065	40885710	T	C	0.036997088886122	0.0147	0.01194
22	rs5750946	40885955	G	A	-0.003797200248385	0.0089	0.6708
22	rs139064	40886557	T	C	0.0063001125484799	0.0087	0.4699
22	rs5750948	40886744	A	C	0.0222017079836866	0.019	0.2422
22	rs6001935	40886993	T	C	0.0311013012983478	0.0143	0.02973
22	rs56135013	40887074	C	T	0.036997088886122	0.0147	0.01196
22	rs6001937	40887085	A	G	0.0310043588626902	0.0143	0.03001
22	rs73167089	40887648	C	T	0.036997088886122	0.0147	0.01206
22	rs5995867	40888136	T	G	0.0311013012983478	0.0143	0.02929
22	rs73167090	40888363	G	A	0.036997088886122	0.0147	0.01196
22	rs4821950	40888729	A	G	0.0361004656247227	0.0243	0.1382
22	rs77426923	40889908	G	A	0.036997088886122	0.0147	0.01192
22	rs56182212	40891048	T	A	0.0369007163483657	0.0148	0.01258
22	rs73167092	40892127	T	C	0.036997088886122	0.0147	0.01201
22	rs73167093	40893789	T	C	0.0368043345220483	0.0147	0.01235
22	rs6001942	40893866	A	G	0.0310043588626902	0.0143	0.03011
22	rs138175438	40893900	G	A	0.0366019024445485	0.0147	0.01301
22	rs73167096	40894463	T	C	0.0368043345220483	0.0147	0.01246
22	rs141487529	40895133	C	T	0.0213015034199157	0.0299	0.476
22	rs73167097	40895706	T	A	0.0308977113278438	0.0143	0.03024
22	rs73167098	40895810	C	A	0.0308977113278438	0.0143	0.03025
22	rs117842361	40899020	C	T	-0.0114047880634385	0.027	0.6741
22	rs113966362	40899836	G	C	0.0366983037826737	0.0147	0.01277
22	rs73167101	40899954	C	T	0.0366019024445485	0.0147	0.0129
22	rs17001993	40900077	G	A	0.0369007163483657	0.0147	0.01207
22	rs17001994	40900818	G	T	0.03649585023784	0.0147	0.01305
22	rs139066	40900841	C	T	-0.0021022080918702	0.0339	0.9495
22	rs73169003	40900856	T	C	0.0366019024445485	0.0147	0.01302
22	rs10483206	40901345	C	T	0.0305001066483263	0.0143	0.03299
22	rs139067	40903362	G	C	-0.0034961042567088	0.0087	0.6898
22	rs6001946	40903421	A	G	0.0301993737308422	0.0143	0.03444
22	rs6001949	40904486	G	A	0.0305001066483263	0.0143	0.0327
22	rs17001997	40905072	G	A	0.0363994293800054	0.0147	0.01336
22	rs6001950	40906635	C	G	0.03029639423135	0.0143	0.034
22	rs62239087	40907633	G	A	-0.0826970606869833	0.0216	0.0001273
22	rs56124626	40907951	A	G	0.0361969153118182	0.0147	0.01379
22	rs3091393	40909156	G	C	-0.0055956263571598	0.0087	0.5174
22	rs146122702	40910776	G	A	-0.0231048737150968	0.0506	0.6483
22	rs147677911	40912244	G	A	0.0865996255649787	0.0374	0.02064
22	rs9611367	40914949	T	C	-0.0092022107647994	0.0091	0.3089
22	rs5757976	40915718	C	T	0.005703702916678	0.0087	0.5133
22	rs7289671	40916196	T	C	0.0251998010217421	0.0157	0.109
22	rs5757979	40916382	G	C	0.0050969882578437	0.0087	0.5583
22	rs148961915	40916481	G	A	-0.0017014466397575	0.0388	0.9656
22	rs112034576	40918712	C	T	0.0382972099323441	0.0145	0.008268
22	rs73169008	40919419	C	G	-0.0411032840784537	0.037	0.2658
22	rs55993771	40919559	G	C	0.0381047060335456	0.0145	0.00846
22	rs5757983	40920236	C	G	0.0048979852621919	0.0087	0.5738
22	rs185018298	40921201	T	A	-0.019294956182969	0.0351	0.5832
22	rs6001954	40921680	T	G	0.031498667059371	0.0141	0.0253
22	rs5995870	40921816	A	G	0.0314017631395316	0.0141	0.02608
22	rs5995871	40922332	A	G	0.0314017631395316	0.0141	0.02607
22	rs139903991	40924662	A	T	0.0382972099323441	0.0145	0.008113
22	rs4821957	40927135	C	T	-0.0272992569378225	0.0091	0.002687
22	rs2413624	40930212	C	T	-0.026600681797179	0.0091	0.003253
22	rs140897093	40930572	C	T	-0.0492952917248775	0.0459	0.2825
22	rs55849114	40932003	C	A	0.0384992991506098	0.0145	0.007873
22	rs55722862	40932041	A	C	0.0387975467079122	0.0145	0.007421
22	rs55960299	40932066	G	C	0.0387975467079122	0.0145	0.007433
22	rs5757997	40935267	G	A	-0.0082035573506883	0.0091	0.367
22	rs5750957	40935293	C	T	-0.0267958227871631	0.0091	0.003041
22	rs117522791	40936126	G	A	-0.0708946787765477	0.0445	0.1109
22	rs73169017	40936288	G	C	0.0384030712829451	0.0145	0.008105
22	rs1883473	40937725	C	T	-0.0220002402796674	0.0097	0.02323
22	rs145653589	40938223	C	T	-0.0577032681284449	0.0352	0.1018
22	rs190961681	40938599	G	C	-0.0480039732984809	0.0463	0.2998
22	rs183409764	40938644	T	A	-0.046201018900714	0.0464	0.3195
22	rs7289389	40939706	A	T	-0.0174005146801673	0.0104	0.09584
22	rs191306058	40939757	G	A	-0.0098988321792475	0.0395	0.8016
22	rs5757998	40939910	G	A	-0.0263953113595316	0.009	0.003553
22	rs140735724	40941503	C	G	-0.0633978386299677	0.0539	0.2395
22	rs116878828	40942021	G	A	0.0202045073158995	0.0177	0.2551
22	rs142817596	40942600	A	G	0.107903280090499	0.049	0.02766
22	rs6001960	40943032	A	G	-0.0156010662286512	0.0099	0.1155
22	rs143773115	40943292	T	C	0.0056042667198317	0.0414	0.8928
22	rs146858991	40944948	C	A	-0.0042992284528324	0.0298	0.8856
22	rs5758000	40945070	C	T	-0.0288007896057264	0.0091	0.001505
22	rs117542783	40946105	T	C	-0.0121029460677457	0.0142	0.3922
22	rs5758001	40946307	A	C	-0.0295009039176847	0.0091	0.001142
22	rs190688823	40946908	T	A	-0.0122952780941516	0.0392	0.7539
22	rs182244009	40946917	G	A	0.0258041896815329	0.0398	0.5174
22	rs9623184	40947458	C	T	-0.0182047046548463	0.0104	0.08045
22	rs4257482	40948661	G	A	-0.0263953113595316	0.009	0.00353
22	rs55662398	40948875	T	G	0.0382009626151637	0.0144	0.0081
22	rs6001962	40949210	A	G	0.0311982343370806	0.0141	0.02723
22	rs5758004	40950781	A	G	-0.000200020002667	0.0086	0.9858
22	rs118067986	40952051	T	C	0.025297307774162	0.0304	0.4051
22	rs932379	40952534	A	T	0.0394033887747662	0.0145	0.006496
22	rs73169024	40952799	T	G	-0.0521041493573948	0.0356	0.1432
22	rs117497702	40953197	C	T	-0.0960044207338013	0.0412	0.01979
22	rs73169026	40953763	C	T	0.0389033551082361	0.0145	0.007256
22	rs73169028	40954094	C	T	0.0392014821991368	0.0144	0.006544
22	rs5758007	40955564	A	T	-0.0008003201707691	0.0086	0.9269
22	rs73169032	40956816	G	A	0.0392976332717761	0.0145	0.006633
22	rs55674424	40957013	T	A	0.0394995204367644	0.0144	0.006118
22	rs117038330	40957931	T	C	-0.0825993063219014	0.0424	0.05129
22	rs5758008	40959260	A	G	-0.0087985943563496	0.009	0.3289
22	rs5750960	40959920	C	A	0.0058031292269501	0.0087	0.503
22	rs5995875	40960692	C	T	0.0326994961630157	0.0141	0.0201
22	rs6001965	40960867	C	A	0.0324962313421326	0.0141	0.02097
22	rs5750961	40961294	C	T	-0.0080019302190585	0.009	0.3771
22	rs56092708	40962808	G	A	0.0395956428583544	0.0145	0.006219
22	rs16985899	40963402	C	T	0.0392976332717761	0.0145	0.006677
22	rs9619878	40964012	G	C	-0.0182047046548463	0.0104	0.08084
22	rs997684	40964388	G	C	-0.0003000450090019	0.0086	0.9746
22	rs17002019	40965336	C	T	0.0394033887747662	0.0144	0.006226
22	rs17002020	40965443	T	C	0.0394995204367644	0.0145	0.006333
22	rs12167993	40966569	G	A	-0.0965990099892536	0.0316	0.002213
22	rs73169036	40967688	C	T	0.0395956428583544	0.0145	0.006139
22	rs12160047	40967695	A	G	0.0323026073786261	0.0141	0.02177
22	rs56047425	40968152	T	C	0.0392014821991368	0.0145	0.006741
22	rs56411183	40968616	G	A	0.0397974698740661	0.0145	0.006032
22	rs5750966	40969793	C	G	0.0049974917102918	0.0087	0.561
22	rs73169040	40969989	A	G	0.0394995204367644	0.0145	0.006306
22	rs117423948	40970711	T	A	0.0395956428583544	0.0145	0.006227
22	rs9607730	40971703	T	C	-0.0278029446620889	0.0189	0.1407
22	rs5995876	40972056	G	A	0.0323026073786261	0.0141	0.02199
22	rs138476044	40972176	G	A	0.0394995204367644	0.0145	0.006356
22	rs1022533	40972547	C	T	-0.0083043861636152	0.0091	0.3588
22	rs76346318	40972591	G	A	0.126703133030942	0.0359	0.0004164
22	rs144697676	40973354	C	T	0.0044003044444822	0.0532	0.9341
22	rs73169043	40973610	C	T	0.0395956428583544	0.0145	0.006285
22	rs28444678	40974252	T	C	0.0323994240466592	0.0141	0.02162
22	rs73169045	40974360	A	G	0.0435000054458512	0.0187	0.0201
22	rs17002024	40975268	C	T	0.0323026073786261	0.0141	0.02193
22	rs57705902	40977121	C	T	0.0392014821991368	0.0145	0.006735
22	rs79799751	40977346	C	T	0.039701366851552	0.0145	0.006161
22	rs6001973	40977556	T	C	0.0323026073786261	0.0141	0.0217
22	rs133030	40977940	A	G	0.0044998604248922	0.0119	0.7062
22	rs5750968	40978118	C	G	-0.0083043861636152	0.0091	0.3621
22	rs6001974	40979164	A	G	0.0323994240466592	0.0141	0.02132
22	rs73169051	40979648	T	C	0.0329994782631079	0.0141	0.0193
22	rs17002026	40982581	C	T	0.0324962313421326	0.0141	0.02108
22	rs145874315	40984322	C	T	0.0437967654983826	0.0187	0.01929
22	rs17002027	40984571	T	C	0.0394995204367644	0.0145	0.006381
22	rs28567076	40984798	A	C	0.0326994961630157	0.0141	0.0205
22	rs138722485	40984994	A	G	0.0926976792856023	0.0458	0.04322
22	rs542566479	40985958	G	A	-0.0182047046548463	0.0349	0.6011
22	rs73169056	40986258	G	A	0.0392976332717761	0.0145	0.006599
22	rs35898643	40986372	C	G	-0.0275973271921043	0.0196	0.1594
22	rs148646251	40987104	A	G	-0.0119005312583873	0.0307	0.6969
22	rs55853923	40987113	T	C	0.0395956428583544	0.0144	0.005965
22	rs5758018	40987730	T	G	-0.0084959889212643	0.0091	0.3487
22	rs17002030	40989374	T	C	0.0392014821991368	0.0144	0.006483
22	rs9611375	40989641	G	A	-0.0278954863187535	0.0189	0.14
22	rs9607732	40990077	A	G	-0.0275048131221902	0.0189	0.1465
22	rs73169057	40990950	T	C	0.0392014821991368	0.0145	0.006717
22	rs73169058	40992235	A	C	0.0326027085440124	0.0141	0.02081
22	rs148375291	40992515	C	T	-0.0318003125497978	0.0281	0.2586
22	rs73169060	40994744	T	C	0.0323994240466592	0.0141	0.02146
22	rs5758020	40994908	C	T	-0.007095110875924	0.0091	0.4359
22	rs142127948	40995290	G	A	0.039701366851552	0.0145	0.006111
22	rs17002034	40996367	G	T	0.0397974698740661	0.0146	0.006275
22	rs192493667	40996947	C	T	-0.007296555232638	0.0483	0.879
22	rs17002036	40997111	G	A	0.0397974698740661	0.0145	0.005988
22	rs2187832	40998449	A	C	0.0059025456526138	0.0087	0.4949
22	rs80270068	40999221	G	A	-0.0060985584618694	0.0453	0.893
22	rs113811130	41000357	A	G	-0.0288007896057264	0.0189	0.128
22	rs17002038	41000964	C	T	0.0395956428583544	0.0145	0.006253
22	rs133033	41002252	A	C	-0.0057967688471774	0.0426	0.8908
22	rs117849653	41003275	G	A	-0.0513038207587421	0.029	0.07716
22	rs6001980	41004384	T	C	0.0323026073786261	0.0141	0.02185
22	rs55719110	41005749	T	C	0.0324962313421326	0.0141	0.02123
22	rs55997921	41006612	C	A	0.0329994782631079	0.0141	0.01922
22	rs133034	41007476	C	T	0.0007996801705642	0.0087	0.923
22	rs76465636	41008358	C	T	0.0764979709727249	0.0411	0.06302
22	rs117294683	41009015	T	C	0.0227003855207759	0.0279	0.4155
22	rs76204748	41009391	A	G	-0.0248051189189711	0.0364	0.496
22	rs59047419	41011279	C	A	0.0332993704009261	0.0141	0.01848
22	rs117084745	41011679	T	C	-0.050504132173768	0.0291	0.08247
22	rs133035	41012134	T	C	-0.0083043861636152	0.0091	0.3618
22	rs133036	41012438	C	T	0.0067968490002727	0.0087	0.4366
22	rs55669535	41012819	T	A	0.0332026408277183	0.0141	0.0187
22	rs133037	41013489	G	A	-0.0078003437327339	0.0091	0.387
22	rs112057490	41013857	T	C	-0.019203206984436	0.0546	0.725
22	rs73169071	41014472	C	T	0.0330962274891896	0.0141	0.01922
22	rs133038	41015269	C	G	0.0063001125484799	0.0087	0.4689
22	rs133039	41015813	A	G	0.0062007356416035	0.0087	0.4766
22	rs73169072	41016681	C	T	0.0330962274891896	0.0141	0.01913
22	rs6001981	41017425	C	T	0.0330962274891896	0.0141	0.01906
22	rs133040	41018165	T	C	-0.0083043861636152	0.0091	0.3581
22	rs111250091	41018236	A	G	-0.0515038428671156	0.0388	0.1853
22	rs145351698	41018451	C	T	0.0407003871263756	0.0145	0.00507
22	rs73169077	41018507	G	A	0.0407003871263756	0.0145	0.005089
22	rs78463154	41018680	G	A	-0.0281011651109099	0.019	0.1401
22	rs73169078	41019767	G	C	0.0404027066313724	0.0145	0.005408
22	rs6001982	41019948	C	A	0.0330962274891896	0.0141	0.01918
22	rs117035378	41020809	T	C	0.0891000275729308	0.0456	0.05083
22	rs5758024	41021310	A	C	0.0005998200719675	0.0087	0.9472
22	rs73169083	41022503	T	C	0.0332026408277183	0.0141	0.01888
22	rs77489454	41022587	C	T	0.001598721363697	0.0492	0.9741
22	rs73169084	41022805	G	A	0.0407963941925694	0.0145	0.004972
22	rs133044	41022834	G	A	-0.0467038420537432	0.0286	0.1017
22	rs133045	41023167	T	C	-0.009000382197299	0.0091	0.3236
22	rs6001983	41023304	C	G	0.0333960906184285	0.0141	0.01806
22	rs28360632	41023464	A	G	-0.0143017847108596	0.0161	0.3732
22	rs718193	41024064	T	C	0.0407963941925694	0.0145	0.004935
22	rs56108505	41024650	T	C	0.0407963941925694	0.0145	0.004925
22	rs73169087	41024846	G	T	0.0407003871263756	0.0145	0.005115
22	rs73169089	41024854	T	C	0.0407963941925694	0.0145	0.004929
22	rs6001984	41025380	A	G	0.0332993704009261	0.0141	0.01838
22	rs73169091	41026018	T	G	0.0409019913204257	0.0145	0.004865
22	rs133046	41026388	T	C	-0.0085968472255182	0.0091	0.3449
22	rs117669949	41026775	C	G	0.0407963941925694	0.0145	0.004962
22	rs78694459	41027354	T	C	0.0409019913204257	0.0145	0.004863
22	rs73169096	41027716	G	A	0.0409019913204257	0.0145	0.004854
22	rs133047	41027819	T	C	0.07909764585865	0.0143	3.176e-08
22	rs73169097	41027870	C	T	0.0329027196757078	0.0142	0.02056
22	rs34487566	41028200	A	C	-0.0248051189189711	0.0182	0.1739
22	rs188310394	41029504	A	G	0.0399992561638529	0.0509	0.4321
22	rs74920380	41030264	A	C	-0.013399371963117	0.0141	0.3406
22	rs181767609	41030648	G	T	0.0372957847436969	0.051	0.4644
22	rs118190614	41031579	T	C	-0.12199815681085	0.0461	0.008096
22	rs4140512	41032863	A	G	0.036997088886122	0.0109	0.0006473
22	rs5995886	41033801	G	A	0.036997088886122	0.0109	0.0006526
22	rs133050	41033961	G	A	-0.0101008421794295	0.0091	0.2638
22	rs6001990	41034185	A	G	0.0374980764200844	0.0109	0.0005559
22	rs9611382	41035231	G	C	-0.02960390325858	0.0191	0.1217
22	rs133051	41036509	T	C	0.0813034510640348	0.0197	3.606e-05
22	rs181095988	41037363	C	T	0.0647010079358763	0.0533	0.2244
22	rs76653253	41038054	C	T	-0.0256050287153947	0.0235	0.2756
22	rs73169099	41038192	C	T	0.0407003871263756	0.0188	0.03075
22	rs73169102	41039493	G	A	0.0304031059110447	0.015	0.04218
22	rs145344978	41039753	C	A	-0.0164953025291975	0.0347	0.6334
22	rs117630508	41040652	G	A	-0.0377953294954024	0.0379	0.3187
22	rs12159200	41042091	A	C	0.0335991726304121	0.0108	0.00183
22	rs150328933	41042570	C	T	-0.0050024916227914	0.0557	0.9277
22	rs77961171	41042764	C	T	0.0312951579807101	0.015	0.03624
22	rs74975348	41042873	C	A	0.0314017631395316	0.015	0.03585
22	rs12627881	41044593	C	T	0.0402010017441475	0.011	0.0002647
22	rs35010022	41045892	G	T	-0.0798010702035548	0.0264	0.002489
22	rs147997002	41046355	G	A	0.0194005857039748	0.0175	0.2664
22	rs13057370	41046539	G	A	-0.0231969816042026	0.0184	0.2073
22	rs12159974	41046757	C	T	0.03649585023784	0.0109	0.000785
22	rs7292804	41047556	G	T	0.0404987422798789	0.011	0.0002419
22	rs7293100	41047751	G	T	0.0400953305639422	0.011	0.0002779
22	rs7284768	41047764	T	C	0.03649585023784	0.0109	0.0007915
22	rs12158399	41048941	G	A	0.0361969153118182	0.0109	0.0008944
22	rs73171007	41049101	A	G	0.0399031725325864	0.011	0.0002989
22	rs150917957	41049151	C	G	0.110001728547315	0.0315	0.0004781
22	rs56051217	41049402	G	T	0.0387013475370749	0.0146	0.008187
22	rs55775429	41049460	A	G	0.0399031725325864	0.011	0.0003007
22	rs55746155	41049514	A	G	0.0399992561638529	0.011	0.0002864
22	rs56203629	41049685	T	A	0.0399992561638529	0.011	0.0002909
22	rs1811119	41049928	T	C	0.0356952753244514	0.0109	0.001068
22	rs17002067	41050306	C	G	0.0363029992242924	0.0109	0.0008538
22	rs733999	41050335	C	G	0.0363029992242924	0.0109	0.0008682
22	rs133054	41050608	T	G	0.0159028762794155	0.0087	0.06715
22	rs133055	41050871	G	A	-0.0087985943563496	0.0091	0.332
22	rs17002069	41050986	C	G	0.0402970567645369	0.011	0.0002621
22	rs6002000	41051109	G	A	0.0363029992242924	0.0109	0.0008712
22	rs5995890	41051302	G	C	0.0361969153118182	0.0109	0.0008837
22	rs133056	41051324	C	T	-0.0084959889212643	0.0091	0.3497
22	rs73171013	41051935	G	A	0.03649585023784	0.0109	0.0008195
22	rs8142396	41052756	T	G	0.0363994293800054	0.0109	0.0008413
22	rs8141330	41052794	A	G	0.0363994293800054	0.0109	0.0008453
22	rs78438241	41053964	C	T	0.0616969878029145	0.0392	0.1158
22	rs56169543	41054459	G	A	0.0402010017441475	0.0111	0.0002757
22	rs117871311	41054954	G	A	-0.0570043080677942	0.0286	0.04589
22	rs113860965	41057670	C	T	0.0402010017441475	0.0111	0.00029
22	rs7284506	41057977	C	T	0.0402010017441475	0.0111	0.0002898
22	rs76140747	41058155	A	G	0.0155977206230546	0.0662	0.8139
22	rs143355097	41058837	C	T	-0.0401035026973339	0.027	0.138
22	rs79898470	41059171	A	G	0.036997088886122	0.0109	0.0006931
22	rs182418825	41059410	G	A	-0.0513038207587421	0.0376	0.1722
22	rs73171017	41060853	A	T	0.0409979790340721	0.0111	0.0002183
22	rs73171018	41061691	C	A	0.0611985747210087	0.0232	0.008265
22	rs5995893	41062014	T	C	0.0371994409891063	0.011	0.0006824
22	rs133059	41063177	C	T	-0.0094040800752939	0.0091	0.3032
22	rs56755140	41066598	A	C	0.0044998604248922	0.0119	0.7016
22	rs4276108	41066606	A	G	0.0044003044444822	0.0119	0.7082
22	rs12172281	41066887	T	C	0.0189983824093147	0.0089	0.03284
22	rs13055075	41067010	G	T	-0.0095050300143049	0.0092	0.3023
22	rs86708	41069773	G	A	0.0235993322503244	0.0087	0.006938
22	rs133062	41070868	A	G	0.0189983824093147	0.0089	0.03279
22	rs2032512	41071097	A	C	0.0189002595004805	0.0089	0.03354
22	rs5750975	41071556	A	G	0.0209979909956055	0.0089	0.01771
22	rs133063	41071659	C	T	0.0188021269625962	0.0089	0.03456
22	rs133064	41071731	A	G	0.0213015034199157	0.0089	0.01597
22	rs133065	41072126	G	A	0.0209000641077417	0.0089	0.01834
22	rs11575919	41072333	A	G	0.0503983940836932	0.0139	0.0002903
22	rs133067	41074168	C	T	0.0352030377085245	0.011	0.001388
22	rs133068	41074407	G	C	0.0190964956909883	0.0089	0.03164
22	rs133070	41074773	G	A	0.0212036062510236	0.0089	0.01684
22	rs133072	41075543	A	G	0.0210959082947329	0.009	0.01866
22	rs133073	41075695	C	T	0.0207041815582916	0.0089	0.01983
22	rs5758036	41076597	T	C	0.0321960982163169	0.0388	0.406
22	rs11575922	41076671	T	G	0.0028958031120254	0.0133	0.8294
22	rs133074	41078473	T	C	0.0323994240466592	0.009	0.0003032
22	rs9611386	41078533	A	G	-0.0383043331577141	0.0192	0.04566
22	rs3087592	41078665	C	T	0.0193025022544974	0.0212	0.3616
22	rs139784925	41079533	C	T	0.0068961666878413	0.031	0.8236
22	rs145589497	41079620	G	A	0.0560021901152849	0.0384	0.1448
22	rs111950677	41079720	C	T	0.0497991787524836	0.0125	6.282e-05
22	rs133075	41081164	G	T	0.0347008987793103	0.0087	6.428e-05
22	rs6002019	41081165	A	G	0.0507976715868588	0.0124	4.467e-05
22	rs882111	41081227	G	T	-0.0186019483996616	0.0175	0.2868
22	rs9611387	41081489	C	T	-0.0014009809156281	0.0117	0.9078
22	rs133076	41081561	T	C	0.0355022698424966	0.0087	4.119e-05
22	rs6002020	41082022	G	A	0.0515957486436504	0.0124	3.345e-05
22	rs9611388	41082478	G	A	-0.0188974371044634	0.0174	0.2788
22	rs76002658	41083133	G	C	0.0515007728624032	0.0124	3.341e-05
22	rs11090023	41083239	A	G	-0.0182047046548463	0.0173	0.2937
22	rs9611389	41084124	A	T	-0.019203206984436	0.0174	0.2696
22	rs8142972	41084530	T	C	0.0509022179271191	0.0124	4.033e-05
22	rs133077	41084635	C	T	0.0147014028528927	0.009	0.103
22	rs192539655	41084852	C	A	0.0267977123853779	0.0473	0.5712
22	rs141716304	41084937	G	A	0.0016985566355815	0.027	0.9493
22	rs144145667	41085481	A	C	0.10640297211124	0.0346	0.00208
22	rs80533	41085969	A	G	0.0461963268897065	0.0105	1.144e-05
22	rs133078	41086497	T	C	0.0343048036919902	0.0087	7.524e-05
22	rs133079	41087095	T	C	0.0344014267173323	0.0087	7.289e-05
22	rs28415047	41087264	C	T	-0.0172987645783295	0.0173	0.3191
22	rs133080	41087266	C	T	0.0146028573839336	0.009	0.1061
22	rs8136721	41088872	G	A	0.0511017760490843	0.0124	3.641e-05
22	rs7291793	41089707	T	C	0.0329994782631079	0.0106	0.001841
22	rs7292057	41089858	T	G	0.0511967897311259	0.0124	3.393e-05
22	rs7290861	41089899	A	G	0.0513012943555507	0.0124	3.384e-05
22	rs133081	41090009	A	G	0.0139029051689914	0.009	0.1235
22	rs133082	41090554	C	T	0.0353961009469877	0.0087	4.423e-05
22	rs17343765	41091926	G	A	0.0513962890834148	0.0124	3.157e-05
22	rs7288796	41092091	A	G	0.0513012943555507	0.0124	3.231e-05
22	rs9611391	41092110	G	A	-0.0335981494309355	0.0183	0.06619
22	rs7289470	41092269	G	T	0.0515007728624032	0.0124	3.038e-05
22	rs7284739	41093049	A	G	-0.0277001306422786	0.0181	0.1259
22	rs9789920	41093473	A	T	0.0522033801338585	0.0124	2.423e-05
22	rs73171034	41093746	A	G	0.0522982892110339	0.0124	2.388e-05
22	rs133083	41093946	A	G	0.0138042809763971	0.009	0.127
22	rs6002027	41094006	G	A	0.0522982892110339	0.0124	2.327e-05
22	rs73171036	41094192	G	A	-0.0062998021485279	0.0549	0.9087
22	rs9611394	41094618	G	A	-0.0363009797263316	0.0179	0.04251
22	rs111562447	41095599	C	G	-0.0375980304153185	0.0179	0.03507
22	rs133084	41095958	T	C	0.0353961009469877	0.0087	4.536e-05
22	rs133085	41096164	C	T	0.0153023200084426	0.009	0.09058
22	rs117381839	41096542	G	A	-0.0730977134062134	0.0206	0.0003866
22	rs133086	41096967	G	C	0.0149969810059077	0.009	0.09788
22	rs133087	41097032	C	G	0.0153023200084426	0.009	0.09055
22	rs6002031	41097432	C	A	0.0513962890834148	0.0123	3.076e-05
22	rs5995898	41097445	A	G	0.0515007728624032	0.0123	2.985e-05
22	rs5995899	41097490	C	T	0.0515007728624032	0.0123	2.995e-05
22	rs13058356	41098206	G	T	-0.0350988198393953	0.0087	5.277e-05
22	rs7288407	41099004	C	T	0.0515007728624032	0.0123	2.958e-05
22	rs6002033	41099827	T	C	0.0517002115855168	0.0123	2.743e-05
22	rs9611395	41100038	T	C	-0.0375045865412751	0.0179	0.03568
22	rs6002034	41100568	T	A	0.0515007728624032	0.0123	2.997e-05
22	rs6002035	41101501	G	T	0.0515007728624032	0.0123	2.999e-05
22	rs113077652	41101659	C	A	-0.0475948788076838	0.0367	0.1956
22	rs112823638	41101681	C	T	-0.0488016642355575	0.0368	0.1844
22	rs4821971	41101907	G	C	-0.0358033589652777	0.0087	3.689e-05
22	rs5995902	41102074	G	A	-0.0152963956259917	0.009	0.09007
22	rs9611396	41102879	T	C	-0.0153979421800967	0.009	0.08774
22	rs6002036	41103162	A	C	0.0497991787524836	0.0124	5.919e-05
22	rs5995903	41103515	G	A	0.0497991787524836	0.0124	5.885e-05
22	rs6002037	41103613	C	T	0.0497991787524836	0.0124	5.894e-05
22	rs5995904	41103771	T	C	0.0497991787524836	0.0124	5.889e-05
22	rs6002038	41103776	G	A	0.0497991787524836	0.0124	5.884e-05
22	rs5995905	41103833	T	C	0.0497991787524836	0.0124	5.873e-05
22	rs6002039	41103909	A	T	0.0497991787524836	0.0124	5.868e-05
22	rs6002040	41103961	G	A	0.0497991787524836	0.0124	5.915e-05
22	rs6002041	41103991	G	A	0.0497991787524836	0.0124	5.916e-05
22	rs6002042	41104106	T	C	0.0497991787524836	0.0124	5.923e-05
22	rs6002043	41104224	A	G	0.0243022925229648	0.0107	0.02291
22	rs5995906	41104275	C	T	0.0497991787524836	0.0124	5.84e-05
22	rs5995907	41104309	T	A	0.0497991787524836	0.0124	5.937e-05
22	rs5995908	41104323	G	A	0.0497991787524836	0.0124	5.949e-05
22	rs8142344	41105298	A	G	0.0497991787524836	0.0124	5.979e-05
22	rs75019194	41105468	T	C	0.0497991787524836	0.0124	5.856e-05
22	rs75190628	41105561	G	A	0.0497991787524836	0.0124	5.965e-05
22	rs4615017	41106667	T	C	-0.0152963956259917	0.009	0.09022
22	rs12168697	41107688	C	T	-0.0346017967900747	0.0087	6.717e-05
22	rs6002045	41107718	G	A	0.0495041949030891	0.0124	6.512e-05
22	rs998483	41108102	A	T	-0.0346017967900747	0.0087	6.671e-05
22	rs998482	41108135	G	A	0.0493995022947674	0.0124	6.847e-05
22	rs998481	41108455	A	C	0.0495041949030891	0.0124	6.504e-05
22	rs111603735	41108647	C	T	0.0495993604912842	0.0124	6.237e-05
22	rs7290236	41108741	A	G	0.0495993604912842	0.0124	6.42e-05
22	rs117035776	41109202	G	C	0.0311982343370806	0.0404	0.4398
22	rs5995910	41109217	A	G	0.0535976373487916	0.0121	1.012e-05
22	rs6002046	41109275	A	C	0.0493995022947674	0.0124	6.716e-05
22	rs6002047	41109562	G	C	0.0493995022947674	0.0124	6.675e-05
22	rs6002048	41109596	G	A	0.0495041949030891	0.0124	6.661e-05
22	rs73171066	41109957	C	A	0.0493995022947674	0.0124	6.7e-05
22	rs73171068	41110013	G	A	0.0493995022947674	0.0124	6.703e-05
22	rs738660	41110024	A	G	-0.0346949697968869	0.0087	6.598e-05
22	rs77582394	41110066	G	A	-0.0862989035863658	0.0474	0.06855
22	rs8141301	41110311	G	A	0.0495041949030891	0.0124	6.635e-05
22	rs8141083	41110356	A	G	0.0493995022947674	0.0124	6.665e-05
22	rs8141574	41110485	G	C	0.0493995022947674	0.0124	6.669e-05
22	rs12159130	41110837	T	G	0.0493995022947674	0.0124	6.671e-05
22	rs6002050	41111470	A	G	-0.0154994990469515	0.0091	0.08683
22	rs7287750	41111597	G	A	0.0493995022947674	0.0124	6.734e-05
22	rs5995914	41111943	T	C	0.0493995022947674	0.0124	6.748e-05
22	rs5995915	41111961	G	C	0.0495041949030891	0.0124	6.585e-05
22	rs5995916	41112062	G	C	0.0493995022947674	0.0124	6.742e-05
22	rs6002051	41112102	A	C	0.0493995022947674	0.0124	6.73e-05
22	rs6002052	41112204	C	A	0.0495993604912842	0.0124	6.252e-05
22	rs9611397	41112532	A	C	-0.0361039752308815	0.0178	0.04276
22	rs78567764	41112575	A	G	0.0493995022947674	0.0124	6.718e-05
22	rs79774802	41112625	G	A	0.0493995022947674	0.0124	6.73e-05
22	rs6002053	41112682	T	C	0.0493995022947674	0.0124	6.713e-05
22	rs111674281	41113053	T	G	-0.0364046818937998	0.0178	0.04138
22	rs6002054	41113054	A	G	0.0493995022947674	0.0124	6.718e-05
22	rs5995919	41113120	C	T	0.0493995022947674	0.0124	6.717e-05
22	rs2413627	41113164	T	C	-0.0151034855773182	0.0091	0.09452
22	rs2413628	41113476	A	T	-0.0152963956259917	0.0091	0.09219
22	rs5995922	41113585	G	A	0.0493995022947674	0.0124	6.712e-05
22	rs6002055	41113606	T	C	0.0493995022947674	0.0124	6.846e-05
22	rs6002056	41113709	C	T	0.0493995022947674	0.0124	6.706e-05
22	rs6002057	41113927	A	G	-0.0151034855773182	0.0091	0.09667
22	rs6002058	41114968	T	C	0.0495993604912842	0.0124	6.24e-05
22	rs6002059	41114987	A	C	0.0495993604912842	0.0124	6.253e-05
22	rs5995924	41115231	C	G	0.0495993604912842	0.0124	6.248e-05
22	rs5995925	41115366	C	G	0.0495993604912842	0.0124	6.244e-05
22	rs5995928	41115623	A	G	0.0495993604912842	0.0124	6.21e-05
22	rs12158613	41115726	G	A	0.0495993604912842	0.0124	6.254e-05
22	rs73171079	41116289	C	G	0.0495993604912842	0.0124	6.212e-05
22	rs76662656	41116313	G	A	0.0495993604912842	0.0124	6.204e-05
22	rs12160628	41117441	C	T	0.054497654936202	0.0125	1.263e-05
22	rs17429171	41118125	G	T	0.0495993604912842	0.0124	6.202e-05
22	rs55714854	41118239	C	T	-0.0358033589652777	0.0178	0.04422
22	rs6002064	41118340	G	A	-0.0347985055426955	0.0178	0.05058
22	rs13347194	41118423	A	G	0.0503983940836932	0.0125	5.503e-05
22	rs13347204	41118435	T	C	0.0503983940836932	0.0125	5.498e-05
22	rs35559623	41118750	G	A	-0.0277001306422786	0.0359	0.4407
22	rs13347199	41118799	C	T	0.0495993604912842	0.0124	6.212e-05
22	rs7287446	41118888	A	G	-0.0150019689183474	0.0091	0.09793
22	rs13347212	41118989	T	C	0.0495993604912842	0.0124	6.216e-05
22	rs73171083	41119033	G	T	0.0495993604912842	0.0124	6.213e-05
22	rs5995930	41119084	G	C	-0.0151034855773182	0.0091	0.09606
22	rs73171084	41119274	C	T	0.0495993604912842	0.0124	6.224e-05
22	rs7292907	41119316	T	C	-0.0343016316970211	0.0087	8.044e-05
22	rs141910520	41119438	C	A	-0.0086977157031958	0.0419	0.8363
22	rs6002065	41119551	C	T	0.0540998523168248	0.0125	1.419e-05
22	rs6002067	41119729	G	A	0.0493995022947674	0.0124	6.734e-05
22	rs6519227	41119899	G	A	-0.0350988198393953	0.0087	5.213e-05
22	rs6002068	41119911	C	T	0.0495993604912842	0.0124	6.293e-05
22	rs62236982	41120093	C	G	-0.0505987987633697	0.0337	0.1333
22	rs6002069	41120141	T	C	0.0495993604912842	0.0124	6.25e-05
22	rs6002071	41120313	G	A	0.0495993604912842	0.0124	6.252e-05
22	rs139410731	41120339	C	T	-0.0378991867540796	0.0179	0.0345
22	rs6002072	41120396	G	A	0.0487996879336047	0.0125	9.15e-05
22	rs6002073	41120402	T	C	0.0487996879336047	0.0125	9.267e-05
22	rs34469816	41120922	G	C	0.0495993604912842	0.0124	6.262e-05
22	rs35252376	41120996	A	G	0.0495993604912842	0.0124	6.265e-05
22	rs17344464	41121184	C	A	0.0495993604912842	0.0124	6.275e-05
22	rs5995935	41121429	T	A	0.0495993604912842	0.0124	6.321e-05
22	rs6002075	41122130	A	G	0.0495993604912842	0.0124	6.204e-05
22	rs73171089	41122341	T	C	0.0497040321791155	0.0124	6.186e-05
22	rs6002077	41122977	A	G	0.0497040321791155	0.0124	6.172e-05
22	rs6002078	41123045	A	G	0.0497040321791155	0.0124	6.166e-05
22	rs6002079	41123126	G	A	0.0497040321791155	0.0124	6.152e-05
22	rs6002082	41123646	A	G	0.0497040321791155	0.0124	6.126e-05
22	rs9611399	41123738	C	T	-0.0383978517965666	0.0179	0.03212
22	rs6002083	41123795	G	A	-0.0145960053074092	0.0091	0.1077
22	rs6002084	41123826	G	T	0.0497040321791155	0.0124	6.04e-05
22	rs28460292	41124133	T	C	0.0495993604912842	0.0124	6.271e-05
22	rs28673614	41124277	A	G	0.0497040321791155	0.0124	6.172e-05
22	rs6002085	41124468	T	C	0.0497991787524836	0.0124	5.91e-05
22	rs41454646	41124486	T	C	0.0533037720223111	0.0121	1.124e-05
22	rs2038340	41124650	T	C	-0.0350988198393953	0.0178	0.04846
22	rs2038341	41124730	G	A	-0.0385953087593848	0.0179	0.03141
22	rs8136514	41124992	C	T	0.0239020562806236	0.0108	0.02664
22	rs4474975	41125069	T	A	0.0535028515173065	0.0122	1.077e-05
22	rs188201878	41125229	G	A	-0.0222047099881925	0.051	0.6633
22	rs2144390	41125381	T	C	0.0539008916487975	0.0122	9.219e-06
22	rs11704680	41125392	G	A	-0.0334016766340304	0.0087	0.0001261
22	rs12159792	41125716	C	T	0.0535028515173065	0.0122	1.065e-05
22	rs1962742	41125911	T	A	0.0495041949030891	0.0124	6.554e-05
22	rs1962743	41125959	G	A	0.0495041949030891	0.0124	6.58e-05
22	rs1807606	41126128	G	A	-0.0335981494309355	0.0087	0.0001137
22	rs4821972	41126673	T	C	-0.0125990355765152	0.0091	0.1664
22	rs73172804	41126726	T	G	0.0495993604912842	0.0124	6.488e-05
22	rs35860575	41127062	C	T	-0.031397792147416	0.0087	0.0003114
22	rs76987417	41127409	C	T	0.0535028515173065	0.0122	1.092e-05
22	rs75304169	41127484	A	C	0.0535028515173065	0.0122	1.082e-05
22	rs76803228	41127914	A	G	0.0533985767246953	0.0121	1.044e-05
22	rs118179921	41128002	G	A	-0.0122041688389067	0.0417	0.7705
22	rs73172807	41128030	G	A	0.0549994182186046	0.0122	6.266e-06
22	rs8135390	41128750	G	C	0.0493043176841434	0.0124	6.734e-05
22	rs8136127	41128787	T	C	0.0495993604912842	0.0124	6.281e-05
22	rs8135533	41128876	G	A	0.0501035869662456	0.0124	5.371e-05
22	rs8135325	41128896	C	T	0.0495041949030891	0.0124	6.416e-05
22	rs73172811	41128960	G	A	0.0495041949030891	0.0124	6.406e-05
22	rs73172812	41129293	G	T	0.0497040321791155	0.0124	5.976e-05
22	rs17344652	41130162	C	T	0.0503033045092425	0.0124	4.948e-05
22	rs73172815	41130480	C	T	0.0497040321791155	0.0124	5.976e-05
22	rs55690923	41130755	G	C	-0.0398016818829366	0.0179	0.02655
22	rs138329620	41131096	C	T	-0.0022024235552	0.0273	0.9354
22	rs73172816	41131212	A	G	0.0503983940836932	0.0124	4.759e-05
22	rs12628800	41131295	G	T	0.0497040321791155	0.0124	6.082e-05
22	rs12628781	41131366	A	T	0.0501986955327459	0.0124	5.103e-05
22	rs74796450	41131871	A	C	0.0497040321791155	0.0124	6.066e-05
22	rs113945244	41131881	A	T	0.0497040321791155	0.0124	6.053e-05
22	rs73172818	41131965	G	A	0.0501986955327459	0.0124	5.084e-05
22	rs143432362	41132082	G	A	-0.0341050206499513	0.0269	0.2041
22	rs17344680	41132320	G	A	0.0497040321791155	0.0124	5.894e-05
22	rs17344701	41132402	C	A	0.0495993604912842	0.0124	6.261e-05
22	rs1962744	41132687	T	C	-0.0102018624845967	0.0091	0.2635
22	rs111584197	41132751	A	G	0.0499038295281839	0.0124	5.984e-05
22	rs56156332	41132780	C	T	0.0239020562806236	0.0107	0.02579
22	rs111969611	41132793	A	G	0.0499038295281839	0.0124	6.002e-05
22	rs73172821	41132887	G	C	0.0497040321791155	0.0124	5.977e-05
22	rs112045582	41133653	T	C	0.0501986955327459	0.0124	5.049e-05
22	rs113202924	41134088	G	A	0.0497040321791155	0.0124	6.026e-05
22	rs78742429	41134096	C	T	0.0497040321791155	0.0124	6.025e-05
22	rs112621888	41134242	G	A	0.0497040321791155	0.0124	6.017e-05
22	rs74853810	41134504	C	T	0.0497040321791155	0.0124	6.001e-05
22	rs73172823	41134587	T	G	0.0497040321791155	0.0124	5.984e-05
22	rs17344784	41134941	C	T	0.0497040321791155	0.0124	5.995e-05
22	rs78985466	41135189	G	A	0.0411995232473163	0.0223	0.06392
22	rs9607737	41135329	A	G	0.0246048038572487	0.0107	0.02092
22	rs12628957	41135715	A	G	0.0503983940836932	0.0124	4.689e-05
22	rs112457329	41136532	A	T	0.0465972853767823	0.0128	0.0002703
22	rs6002095	41136545	A	G	0.0198026272961797	0.011	0.07054
22	rs6002096	41136554	C	G	0.0203025023378308	0.0109	0.06332
22	rs6002097	41136705	A	G	0.0244974716003874	0.0107	0.02187
22	rs9611403	41137558	C	T	0.0244974716003874	0.0107	0.02163
22	rs12168571	41137637	A	G	0.0248974696545107	0.0107	0.01964
22	rs35569038	41137645	A	G	0.0246048038572487	0.0107	0.02161
22	rs113487394	41137705	C	T	0.0246048038572487	0.0107	0.02158
22	rs111523208	41137750	T	C	0.0244974716003874	0.0107	0.0217
22	rs143551474	41137913	G	A	-0.0008003201707691	0.0273	0.9753
22	rs2899340	41137922	C	G	0.0246048038572487	0.0107	0.02161
22	rs2413629	41138018	A	G	0.0246048038572487	0.0107	0.02149
22	rs9607739	41138312	C	T	0.0244974716003874	0.0107	0.02208
22	rs9607740	41138713	G	C	0.0244974716003874	0.0107	0.02178
22	rs9611405	41138775	C	A	-0.0383978517965666	0.0179	0.03208
22	rs9611406	41138784	C	T	-0.0396039865931634	0.018	0.02758
22	rs9607741	41138917	G	A	0.024702368640342	0.0107	0.0207
22	rs1884276	41143019	G	T	0.0244974716003874	0.0107	0.02206
22	rs35481964	41143058	A	G	0.0243998868235351	0.0107	0.0222
22	rs117977489	41143268	G	A	-0.0388967656299467	0.018	0.03017
22	rs6002103	41143526	G	C	0.0243998868235351	0.0107	0.02241
22	rs73172836	41143752	G	A	0.0497040321791155	0.0124	6.125e-05
22	rs75728780	41143920	A	G	0.0243998868235351	0.0107	0.02228
22	rs9611408	41144159	T	C	0.0244974716003874	0.0107	0.02206
22	rs9611409	41144275	G	A	0.0243998868235351	0.0107	0.02232
22	rs9611410	41144474	T	C	0.0243998868235351	0.0107	0.02238
22	rs7284521	41144629	C	G	0.0243998868235351	0.0107	0.02251
22	rs7285756	41144669	T	C	0.0243998868235351	0.0107	0.02222
22	rs6519231	41144875	G	A	0.0244974716003874	0.0107	0.02196
22	rs6002104	41144905	T	C	0.0246048038572487	0.0107	0.02138
22	rs5995941	41144917	C	T	-0.0353992243518656	0.0179	0.04778
22	rs6519233	41144948	A	C	0.0493043176841434	0.0124	6.874e-05
22	rs6002105	41145142	C	T	0.024702368640342	0.0107	0.02095
22	rs6002107	41145604	T	C	0.0243998868235351	0.0107	0.02227
22	rs11703894	41145630	T	C	-0.0259949602770859	0.0087	0.002742
22	rs12159716	41146400	T	C	0.0487044462100383	0.0124	8.291e-05
22	rs73172841	41146564	C	T	0.0485996698360624	0.0124	8.566e-05
22	rs73172842	41146690	A	T	0.0485996698360624	0.0124	8.66e-05
22	rs74884385	41146748	T	C	0.0485996698360624	0.0124	8.692e-05
22	rs8137147	41146933	G	A	0.0483996117232768	0.0124	9.179e-05
22	rs7290246	41147033	G	C	-0.0263953113595316	0.0087	0.002372
22	rs8141323	41147067	T	C	0.0485044090596151	0.0124	9.001e-05
22	rs8140367	41147117	C	A	0.0487044462100383	0.0124	8.456e-05
22	rs8141633	41147290	T	C	0.0485996698360624	0.0124	8.628e-05
22	rs73172844	41147432	G	A	0.0485044090596151	0.0124	8.843e-05
22	rs117857821	41147460	A	T	0.0251998010217421	0.0377	0.5036
22	rs112978895	41147756	T	A	0.0481042146741464	0.0124	0.0001089
22	rs75277619	41147860	T	G	0.0483996117232768	0.0124	9.27e-05
22	rs73172845	41147973	T	C	0.0358978909969844	0.011	0.001136
22	rs2038339	41149865	T	C	0.0459002781827573	0.0123	0.0001982
22	rs12628621	41150278	C	T	0.0461963268897065	0.0123	0.0001795
22	rs6002108	41150750	T	C	0.0461008368826632	0.0123	0.0001846
22	rs8138897	41150870	A	G	0.0463013553668425	0.0123	0.0001769
22	rs1987053	41151084	C	T	0.0461008368826632	0.0123	0.0001847
22	rs73172853	41152028	A	G	0.0461008368826632	0.0123	0.0001883
22	rs112644855	41152301	G	A	-0.0335981494309355	0.0269	0.2114
22	rs73172856	41152643	G	A	0.0469026696862194	0.0124	0.0001529
22	rs5758064	41153879	T	C	0.0371030879515023	0.0087	1.861e-05
22	rs7290757	41153994	T	C	0.0459002781827573	0.0123	0.0002029
22	rs7290060	41154065	G	T	0.0456996792509903	0.0123	0.0002148
22	rs73172857	41154631	C	T	0.0456041418050158	0.0123	0.00022
22	rs73172858	41154880	C	A	0.0456041418050158	0.0123	0.0002199
22	rs35040955	41155371	G	C	0.0108014536938559	0.032	0.7365
22	rs113269600	41156113	G	A	-0.0503043099097479	0.0367	0.1697
22	rs8138448	41156988	T	C	0.0454990400712183	0.0124	0.0002315
22	rs73172859	41158135	C	T	0.0452983606272869	0.0124	0.0002509
22	rs73172860	41159173	A	G	0.0452983606272869	0.0124	0.0002501
22	rs80032488	41159231	C	T	0.0452983606272869	0.0124	0.0002516
22	rs5758065	41161049	C	G	0.0392976332717761	0.0087	5.568e-06
22	rs5758066	41161225	G	T	0.0182033098538737	0.0091	0.0442
22	rs5758067	41161986	C	G	0.0188021269625962	0.0091	0.03833
22	rs142915682	41162163	G	A	-0.0617052054366793	0.0194	0.001441
22	rs5758068	41162305	A	T	0.0180952882690919	0.0091	0.04558
22	rs5758069	41163108	A	C	0.0188021269625962	0.0091	0.03826
22	rs117230835	41163489	T	C	-0.027196494688472	0.0571	0.6337
22	rs4821973	41163753	A	G	0.0221038989069263	0.009	0.0143
22	rs62237000	41163874	G	A	0.0082954970241069	0.017	0.6251
22	rs73172866	41164800	T	C	-0.0418016408837633	0.0352	0.2351
22	rs5758071	41164847	G	C	0.0178988554877579	0.0091	0.04828
22	rs11806	41166135	A	G	0.0182033098538737	0.0091	0.04422
22	rs5758072	41167872	T	C	0.0178988554877579	0.0091	0.049
22	rs2076674	41170063	T	C	0.0182033098538737	0.0091	0.04435
22	rs118164926	41171790	G	A	0.0411035548784171	0.0224	0.06603
22	rs117235525	41171791	T	A	0.0284027945161868	0.0353	0.4215
22	rs117776121	41174776	C	T	0.0235993322503244	0.0429	0.5818
22	rs45608735	41175202	C	T	0.0161980995687726	0.0391	0.6778
22	rs5758077	41175263	C	T	0.0152038337422728	0.0091	0.09586
22	rs3888466	41177500	C	T	0.0158044491449436	0.0091	0.08337
22	rs191179939	41178035	C	T	-0.0322959448008212	0.0493	0.5121
22	rs77378734	41179901	G	C	0.0441030061101949	0.0126	0.0004546
22	rs138293	41181336	G	A	-0.0154994990469515	0.0091	0.08796
22	rs138294	41181586	G	A	-0.015895669405385	0.0091	0.08133
22	rs138296	41182304	A	G	-0.015702643727291	0.0091	0.08423
22	rs73172875	41182828	G	A	0.0437010460710946	0.0126	0.000523
22	rs73172876	41182983	T	C	-0.004198802647333	0.0551	0.9393
22	rs138297	41183471	C	G	-0.015895669405385	0.0091	0.08069
22	rs138298	41184102	G	A	-0.015895669405385	0.0091	0.08128
22	rs138299	41184439	A	C	-0.015895669405385	0.0091	0.08143
22	rs138300	41186071	C	T	-0.0187038311937836	0.0091	0.03904
22	rs117269860	41186489	A	C	-0.0811016014370415	0.026	0.001854
22	rs9611416	41189505	T	A	-0.0416973775562091	0.019	0.02851
22	rs6002139	41191057	C	T	-0.0180010511095525	0.0091	0.04771
22	rs138303	41191938	C	T	-0.0177974390305806	0.0091	0.04974
22	rs553598258	41192464	G	A	-0.0119005312583873	0.0462	0.7969
22	rs138304	41192603	A	G	-0.0177974390305806	0.0091	0.0502
22	rs138305	41193574	G	A	-0.0181028726978536	0.0091	0.04696
22	rs117147580	41193771	T	C	-0.0594952597858765	0.0469	0.2042
22	rs138306	41194909	C	T	-0.0177974390305806	0.0091	0.05088
22	rs117487309	41195082	G	A	0.0089993837968006	0.0324	0.7806
22	rs118166233	41195121	C	T	0.0044003044444822	0.0495	0.9298
22	rs138308	41195531	G	A	0.0654037717003168	0.0422	0.1217
22	rs713910	41196068	G	T	-0.0174005146801673	0.0091	0.05609
22	rs118026	41197433	C	T	-0.0176956485356892	0.0091	0.05169
22	rs138309	41198988	C	A	-0.0176956485356892	0.0091	0.05176
22	rs138310	41199407	T	C	-0.017502275136142	0.0091	0.05428
22	rs138311	41200200	T	C	-0.0174005146801673	0.0091	0.05522
22	rs73172881	41201574	A	C	0.0437010460710946	0.0126	0.0005117
22	rs138312	41202136	C	T	-0.0372969647443931	0.0087	1.709e-05
22	rs12628488	41204323	G	A	0.0441986870716702	0.0126	0.0004653
22	rs79619619	41204862	A	C	-0.0421979407001862	0.0485	0.3844
22	rs9611419	41206980	G	T	0.0060019521956343	0.0113	0.5989
22	rs7287625	41208017	C	T	-0.0370997639570267	0.0087	1.995e-05
22	rs112119625	41208244	C	T	-0.0127003085782322	0.0243	0.6008
22	rs138318	41208362	T	C	-0.0170952954286372	0.0091	0.06071
22	rs138319	41208403	G	A	-0.0171970248285215	0.0091	0.0595
22	rs138320	41209156	C	T	-0.0165969709073694	0.0091	0.06975
22	rs138321	41209304	G	A	-0.0377953294954024	0.0087	1.404e-05
22	rs12165496	41209684	C	T	-0.0172987645783295	0.0091	0.05712
22	rs138323	41210063	T	A	-0.0170952954286372	0.0091	0.06142
22	rs74770429	41210141	T	C	-0.0229002198863326	0.0363	0.5284
22	rs118088301	41210574	T	G	0.0222017079836866	0.0317	0.4847
22	rs184521795	41210960	A	C	0.025696986087186	0.0368	0.4854
22	rs138326	41211229	A	G	-0.0164038098256767	0.0091	0.07308
22	rs138327	41212708	A	G	0.0399031725325864	0.035	0.2538
22	rs5750993	41213027	A	G	0.025297307774162	0.0092	0.00576
22	rs138328	41213267	T	A	-0.0289963604415917	0.0089	0.001105
22	rs8137318	41213363	C	T	0.0129951954948113	0.0169	0.4399
22	rs5758092	41215183	A	G	0.0172012073197748	0.0214	0.4204
22	rs13054099	41215672	T	C	-0.0469029460862576	0.0101	3.183e-06
22	rs138330	41215737	C	G	0.0590987523872065	0.0337	0.07926
22	rs116972361	41215981	G	A	-0.019203206984436	0.0221	0.3852
22	rs5758093	41216028	A	G	-0.0178992398878318	0.0192	0.3515
22	rs5750995	41216037	C	A	-0.0180010511095525	0.0192	0.3501
22	rs6002167	41216746	A	T	-0.0209989425960583	0.0194	0.2787
22	rs138333	41217058	C	T	-0.0408011614039327	0.0088	3.266e-06
22	rs6002169	41217310	C	T	-0.0209989425960583	0.0194	0.2792
22	rs9607747	41219687	T	C	-0.020498669477346	0.0194	0.2896
22	rs55722734	41222684	G	A	-0.0349020520092649	0.0397	0.3788
22	rs710193	41223190	C	T	0.0147999386115992	0.016	0.356
22	rs6002171	41223859	G	A	-0.0168003386783461	0.0191	0.3805
22	rs138335	41227086	C	G	-0.0198966317144566	0.0091	0.03001
22	rs5750998	41229149	C	T	-0.0164953025291975	0.0191	0.3896
22	rs62237004	41230003	A	G	0.0567016428693038	0.0395	0.1509
22	rs6002173	41230238	T	A	-0.0156010662286512	0.0191	0.4152
22	rs138337	41231053	A	G	-0.0406970023321042	0.0087	3.248e-06
22	rs1807677	41232298	A	C	-0.0180010511095525	0.0194	0.3516
22	rs80685	41232343	C	T	0.0686021284901822	0.042	0.1025
22	rs739272	41232594	T	C	-0.0160988945897493	0.0191	0.3994
22	rs5750999	41233479	C	T	-0.0186019483996616	0.0194	0.3362
22	rs117407521	41234462	G	A	0.114301426326729	0.0319	0.0003447
22	rs5758104	41235639	C	T	-0.0182963622831166	0.0194	0.3453
22	rs73172894	41238112	G	C	0.0979974748812365	0.0229	1.886e-05
22	rs183365469	41240540	T	C	-0.10249795004435	0.0459	0.02542
22	rs78115184	41240651	A	G	-0.0968964372456969	0.0437	0.02663
22	rs1573745	41240835	G	A	-0.0176040459483609	0.0193	0.3633
22	rs138342	41241945	C	T	-0.0409990935346932	0.0087	2.698e-06
22	rs113666924	41242018	G	A	-0.0203047533403643	0.024	0.3987
22	rs9607748	41242026	T	C	-0.0170952954286372	0.0194	0.3791
22	rs138344	41244398	C	G	-0.0406032684425478	0.0087	3.046e-06
22	rs41308731	41244761	A	G	-0.0115969858456632	0.0403	0.773
22	rs6002179	41245457	C	G	-0.0165969709073694	0.0193	0.3895
22	rs5995958	41246023	C	T	-0.013004189135254	0.0191	0.4953
22	rs6002180	41246211	G	A	-0.0166986496230515	0.0193	0.3868
22	rs2266787	41246952	C	T	-0.0130953713122409	0.0191	0.4931
22	rs5758106	41247243	C	T	-0.0131966945943914	0.0191	0.4903
22	rs138346	41247938	A	G	-0.0191012733024012	0.0091	0.03606
22	rs138347	41248031	A	G	-0.0191012733024012	0.0091	0.03583
22	rs5758107	41248080	C	T	-0.0129028853555234	0.0191	0.5002
22	rs35800717	41248384	T	C	-0.0159972768350078	0.0194	0.4112
22	rs6002181	41248505	A	G	-0.013004189135254	0.0191	0.4952
22	rs138348	41248538	G	A	-0.105304961645423	0.0604	0.08136
22	rs138349	41249522	A	G	-0.0187955345843259	0.0091	0.03885
22	rs5758108	41250439	G	T	-0.015895669405385	0.0193	0.4106
22	rs7290793	41251012	C	T	0.0389995348490096	0.0171	0.02276
22	rs192261735	41252291	T	C	-0.007296555232638	0.0411	0.8581
22	rs112440129	41255961	G	A	-0.0198966317144566	0.0238	0.4035
22	rs103197	41256802	A	G	-0.0428970626523952	0.0088	1.102e-06
22	rs61756762	41257393	C	A	0.0690968660793263	0.0361	0.0551
22	rs6002182	41258144	A	G	-0.0112025145079934	0.0191	0.5554
22	rs77698202	41259463	C	T	0.0065981840282271	0.0242	0.786
22	rs148723221	41260228	G	C	-0.0169020380753563	0.0217	0.4366
22	rs6002183	41260846	C	G	-0.0145046862028817	0.0194	0.4546
22	rs76793398	41260931	C	T	-0.0938053126850552	0.0202	3.503e-06
22	rs9611427	41262103	A	G	-0.0146974807605841	0.0194	0.45
22	rs28417895	41262127	A	T	0.0125015292229252	0.0107	0.2406
22	rs148825900	41262274	G	A	-0.198902260066191	0.0391	3.613e-07
22	rs138351	41262852	C	T	-0.0086977157031958	0.0107	0.4156
22	rs62237039	41264541	T	G	0.0701974789892495	0.0274	0.0105
22	rs531420711	41264860	T	A	-0.119098901027609	0.0405	0.003306
22	rs138352	41268925	T	G	-0.0183982139464423	0.009	0.04218
22	rs9611429	41270730	G	A	-0.0203047533403643	0.0208	0.3276
22	rs142837365	41271935	A	G	-0.073904915847972	0.0361	0.04048
22	rs138354	41272143	T	C	-0.0419997711602818	0.0086	1.164e-06
22	rs538545935	41273983	G	A	0.0703000168001571	0.0566	0.2144
22	rs9607751	41275124	A	C	-0.0113036461713921	0.0192	0.5549
22	rs148023469	41282558	G	A	0.147100169000402	0.0493	0.002856
22	rs4821976	41283984	G	A	0.0402970567645369	0.0087	3.279e-06
22	rs118095432	41288954	C	T	-0.0091012913892029	0.0265	0.7317
22	rs146275716	41289068	A	G	-0.009797842480111	0.0265	0.7123
22	rs188385475	41290561	A	G	0.0592024345167419	0.0506	0.2419
22	rs1005402	41291730	T	C	0.0418998134646779	0.0087	1.321e-06
22	rs13056402	41292821	C	T	0.0123039944561641	0.0284	0.6653
22	rs71325197	41293117	G	C	-0.0140989243795016	0.0195	0.4673
22	rs140342992	41293144	G	T	-0.0319964709431669	0.0462	0.4885
22	rs190737315	41293253	C	T	0.0471984218290006	0.0497	0.3423
22	rs13058509	41296411	C	A	0.0184978548821194	0.0219	0.3967
22	rs9611433	41297101	A	T	0.0434042576072856	0.0087	5.322e-07
22	rs5758123	41297305	C	G	0.0434042576072856	0.0087	5.408e-07
22	rs5758124	41298138	G	A	-0.0113036461713921	0.0191	0.5523
22	rs34710289	41298977	A	G	-0.0143017847108596	0.0195	0.4615
22	rs13055690	41300370	A	G	0.0793008941363585	0.0474	0.0944
22	rs117740374	41302031	A	T	-0.0864951466230935	0.0262	0.0009648
22	rs5995963	41302973	A	T	0.0421011760186353	0.0087	1.191e-06
22	rs118098040	41303163	C	T	-0.0469029460862576	0.0332	0.1583
22	rs5751007	41306960	C	T	-0.0150019689183474	0.0194	0.4396
22	rs150252329	41307807	G	A	-0.0080019302190585	0.0264	0.7625
22	rs13058395	41310063	T	C	-0.0145960053074092	0.0195	0.4527
22	rs148842996	41311237	G	A	0.0641009254065236	0.0245	0.00891
22	rs113146828	41312317	A	G	0.0269047980491434	0.0309	0.3834
22	rs6002199	41312350	A	G	-0.0107980900995126	0.0191	0.5726
22	rs71325199	41313780	G	A	-0.087902683175911	0.0239	0.0002419
22	rs9607755	41313843	A	T	-0.0144032303107437	0.0196	0.4624
22	rs35188123	41314246	C	T	-0.0144032303107437	0.0196	0.4623
22	rs189381586	41314428	C	A	0.0027960873020011	0.0456	0.9512
22	rs9611435	41315083	T	C	0.0404027066313724	0.0087	3.226e-06
22	rs5758131	41315594	C	T	0.0435000054458512	0.0087	5.355e-07
22	rs2143610	41317083	A	C	0.043097802902723	0.0087	7.1e-07
22	rs151081185	41321602	T	C	-0.0377953294954024	0.0389	0.3302
22	rs145886125	41322206	C	G	-0.0054045784588597	0.0404	0.8937
22	rs2899341	41325068	G	A	0.0407963941925694	0.0087	2.748e-06
22	rs9611437	41325790	C	T	-0.0135007260538548	0.0197	0.4939
22	rs9611438	41327000	G	A	-0.0132980281439898	0.0197	0.4991
22	rs73174611	41330451	A	G	-0.0540972217202848	0.0336	0.1073
22	rs9611440	41336658	A	G	0.0437010460710946	0.0087	5.031e-07
22	rs9611441	41339367	G	C	0.043203157300648	0.0087	7.15e-07
22	rs74520475	41340057	T	G	-0.0946953688393245	0.0203	3.153e-06
22	rs77044880	41340247	C	G	-0.0503043099097479	0.0339	0.1379
22	rs6002206	41342438	T	C	-0.0135007260538548	0.0197	0.4932
22	rs9623290	41343098	C	T	-0.0710986585295806	0.0269	0.00813
22	rs9611442	41343354	A	G	0.0426954385276174	0.0087	9.21e-07
22	rs151020705	41344511	G	A	0.0311982343370806	0.0366	0.3942
22	rs5995968	41345806	G	A	-0.0131966945943914	0.0197	0.5046
22	rs117912353	41346645	T	C	0.0469026696862194	0.0222	0.03447
22	rs34654213	41347346	G	T	0.0689008672546918	0.049	0.1591
22	rs6002207	41347813	G	A	-0.0132980281439898	0.0197	0.4989
22	rs117389145	41350824	G	A	-0.0172987645783295	0.0217	0.4251
22	rs111736209	41351180	T	C	0.023198814502523	0.0305	0.4462
22	rs6002208	41351793	C	T	-0.0128015918372089	0.0198	0.5163
22	rs111298861	41353455	G	T	0.0421011760186353	0.0087	1.459e-06
22	rs56080538	41354887	G	C	0.0437010460710946	0.0087	5.207e-07
22	rs138157070	41355023	G	A	-0.0814053022506909	0.0411	0.0474
22	rs75270024	41355334	G	A	-0.0130953713122409	0.0198	0.5098
22	rs5751014	41358092	A	T	-0.0088994831870327	0.0193	0.6447
22	rs9611443	41359704	A	G	-0.0128015918372089	0.0197	0.5175
22	rs2413631	41359786	G	A	-0.0538017009683557	0.0102	1.444e-07
22	rs146854087	41360644	T	C	-0.0158042315449673	0.0215	0.4624
22	rs5995973	41362158	G	C	-0.0129028853555234	0.0197	0.5143
22	rs140552987	41363377	C	G	0.0248974696545107	0.0297	0.4014
22	rs5995974	41367912	A	G	-0.0127003085782322	0.0198	0.5231
22	rs17347451	41369108	G	C	0.0432989243951476	0.0087	7.1e-07
22	rs9611446	41370381	G	A	-0.0131966945943914	0.0198	0.5045
22	rs181176867	41372608	C	G	-0.077097050384967	0.0312	0.01333
22	rs9611447	41372696	T	C	0.044600447168905	0.0087	3.165e-07
22	rs144919483	41373488	G	T	0.0037031349243813	0.0322	0.9094
22	rs112169312	41374107	A	G	0.0190964956909883	0.0105	0.06892
22	rs150221573	41374562	G	A	-0.0201006717070029	0.0182	0.2674
22	rs148198468	41375514	A	G	0.0244974716003874	0.0296	0.4081
22	rs5758150	41376734	T	C	0.0434042576072856	0.0087	6.036e-07
22	rs113784934	41377326	G	A	-0.0085968472255182	0.0196	0.6618
22	rs28500583	41379103	G	A	-0.0119005312583873	0.0199	0.5515
22	rs6002215	41380192	A	G	-0.0116981574124923	0.0199	0.5555
22	rs147500241	41380514	A	G	-0.0260975991218731	0.0458	0.5681
22	rs6002217	41381251	G	A	-0.0123965203365513	0.0199	0.534
22	rs5758152	41382163	A	G	0.0446960805488528	0.0087	3.113e-07
22	rs5758153	41382177	G	T	0.0189002595004805	0.0092	0.04002
22	rs5995976	41383868	C	T	-0.0132980281439898	0.0199	0.5037
22	rs9623300	41386084	C	G	0.0350002811846215	0.0159	0.02797
22	rs35841141	41386451	A	G	-0.0091012913892029	0.0196	0.6424
22	rs117990764	41386788	G	A	-0.0409990935346932	0.0493	0.4047
22	rs34406492	41387489	C	T	-0.0623010261973793	0.0291	0.03255
22	rs78909142	41389334	G	A	-0.0724954268501865	0.0304	0.01697
22	rs144960271	41389785	C	T	-0.0963016711694802	0.0217	8.651e-06
22	rs144971623	41391198	C	T	0.0402970567645369	0.0316	0.2025
22	rs9611451	41391374	C	T	-0.008395140788382	0.0197	0.669
22	rs960596	41393520	C	T	0.0199986865066891	0.0092	0.02973
22	rs5995978	41393926	G	T	-0.0105959392134034	0.02	0.5948
22	rs5751020	41394128	C	T	0.0441986870716702	0.0088	4.445e-07
22	rs188550816	41395296	T	C	-0.0235962138551867	0.0621	0.7044
22	rs7291143	41395588	C	T	0.0099998345783334	0.0163	0.5392
22	rs7287939	41396353	T	C	-0.0549948736289312	0.0168	0.001062
22	rs117820404	41397154	G	A	-0.0908003643264966	0.0202	7.302e-06
22	rs5758168	41399434	G	A	0.0416984103556758	0.0087	1.508e-06
22	rs5758169	41399620	A	C	0.0418039122811836	0.0087	1.422e-06
22	rs1884249	41401029	T	C	0.0423024980338776	0.0087	1.132e-06
22	rs5758171	41401150	G	A	0.0443995872966845	0.0087	3.922e-07
22	rs5758172	41401228	A	G	0.041995705452017	0.0087	1.296e-06
22	rs9611452	41401548	T	C	0.0418998134646779	0.0087	1.372e-06
22	rs9611453	41401848	C	T	0.0450976409030327	0.0087	2.437e-07
22	rs12485045	41402321	G	A	-0.0378991867540796	0.0198	0.05528
22	rs5995983	41402977	G	A	0.0452983606272869	0.0087	2.135e-07
22	rs5758174	41403503	T	C	0.0458047599004855	0.0087	1.616e-07
22	rs5758175	41403698	G	A	0.0456041418050158	0.0087	1.82e-07
22	rs5758176	41403793	C	G	0.0454034834538498	0.0087	2.123e-07
22	rs5758177	41403844	A	G	0.0461963268897065	0.0087	1.255e-07
22	rs743001	41404511	T	A	0.0522033801338585	0.0087	2.318e-09
22	rs743002	41404939	T	C	-0.0031048149534787	0.0192	0.8717
22	rs761702	41404970	G	A	0.0009995003330834	0.0193	0.9588
22	rs34780507	41405753	A	G	-0.0023026490626755	0.0192	0.9041
22	rs5758179	41406919	G	A	0.0176041339483571	0.01	0.07764
22	rs5751022	41407165	G	A	-0.0095958936734469	0.0107	0.372
22	rs13056300	41408754	T	C	-0.0492007484476219	0.0097	4.299e-07
22	rs62237051	41408991	G	A	-0.0067024110596754	0.0108	0.5387
22	rs9611454	41409429	C	T	0.0255020410123433	0.0091	0.005303
22	rs71327105	41410124	T	G	0.0034041991335623	0.0188	0.855
22	rs5751023	41410267	G	A	-0.0099998320783335	0.0102	0.3284
22	rs5758181	41410666	G	A	0.0005998200719675	0.0105	0.9547
22	rs140820977	41410833	T	C	-0.0720009626887629	0.0383	0.05979
22	rs12166627	41410915	T	A	-0.0492952917248775	0.0142	0.0005
22	rs12484084	41410922	T	C	-0.0380030548002074	0.0132	0.004122
22	rs5751025	41410927	A	G	0.04149696667529	0.0542	0.4436
22	rs184725464	41411567	G	A	0.0837987219353288	0.0346	0.01542
22	rs9607764	41411804	G	C	-0.027196494688472	0.0088	0.001954
22	rs5758182	41411949	G	A	-0.0095958936734469	0.0102	0.349
22	rs9611455	41412396	C	T	-0.0277001306422786	0.0088	0.001651
22	rs8138917	41412425	T	C	-0.0271040176920589	0.0088	0.002021
22	rs5758183	41412491	T	C	-0.0484027392281675	0.0314	0.1235
22	rs5758184	41412668	A	G	-0.048203336386541	0.0314	0.1245
22	rs8138349	41412723	C	T	-0.027196494688472	0.0088	0.001987
22	rs8139489	41412817	T	C	0.0363029992242924	0.0223	0.1026
22	rs8138520	41412928	A	G	-0.0271040176920589	0.0088	0.002021
22	rs5758186	41413130	T	C	0.0315955615897506	0.0092	0.0005849
22	rs76643446	41413134	T	G	-0.0292949370570243	0.0244	0.2306
22	rs5758187	41413286	G	C	0.0029955089797983	0.0099	0.761
22	rs9611457	41413635	C	G	-0.027196494688472	0.0088	0.001952
22	rs5758188	41413640	T	C	-0.0086977157031958	0.0102	0.3931
22	rs9611459	41414055	G	A	-0.0573960891413091	0.0095	1.6e-09
22	rs5751028	41414434	G	A	0.0308007491527123	0.0092	0.0008063
22	rs5751029	41414846	C	T	0.0310043588626902	0.0092	0.0007516
22	rs192438233	41415087	A	G	0.0143958802837323	0.0465	0.7573
22	rs8135225	41415327	A	C	-0.0272992569378225	0.0088	0.00184
22	rs9607765	41415337	C	T	-0.0586041643160532	0.0095	7.672e-10
22	rs4821980	41415479	C	G	-0.027196494688472	0.0088	0.001905
22	rs4821981	41415644	G	T	-0.0271040176920589	0.0088	0.001991
22	rs8136385	41415939	G	A	0.0503983940836932	0.0136	0.000214
22	rs8139372	41415950	A	T	0.0503983940836932	0.0136	0.0002206
22	rs8139660	41416097	C	T	0.0503983940836932	0.0136	0.0002078
22	rs8139770	41416181	C	T	-0.0275973271921043	0.0088	0.001618
22	rs6519240	41416557	C	T	-0.009000382197299	0.0102	0.3778
22	rs13054700	41416607	A	G	0.0503033045092425	0.0136	0.000219
22	rs1807604	41416757	C	T	-0.049400350295127	0.0314	0.1161
22	rs738633	41416866	A	G	-0.050398957583852	0.0315	0.1094
22	rs34280060	41417328	G	C	0.0507026199737612	0.0136	0.0001974
22	rs926914	41418154	C	T	-0.0575020022714588	0.0095	1.292e-09
22	rs9611460	41418297	T	C	-0.0553964376203783	0.0097	9.749e-09
22	rs5751030	41420166	G	C	-0.050798679887367	0.0314	0.1063
22	rs73424511	41420441	G	A	0.0505029821731068	0.0136	0.000212
22	rs75723348	41420679	T	G	-0.0577986187273719	0.0095	1.183e-09
22	rs71327109	41420781	C	T	0.0503033045092425	0.0137	0.0002418
22	rs34287622	41420948	C	T	0.0501035869662456	0.0136	0.0002344
22	rs55776715	41421293	G	A	-0.006199175242821	0.0103	0.55
22	rs112162776	41421874	C	A	0.0448968808822823	0.032	0.1613
22	rs9611462	41423627	G	C	0.0295005481176215	0.0091	0.00122
22	rs151087016	41423800	G	A	0.0335991726304121	0.0366	0.3594
22	rs5758190	41423904	A	T	-0.050798679887367	0.0315	0.1063
22	rs6002232	41424053	A	G	-0.050903896528528	0.0315	0.1061
22	rs5758191	41424065	A	G	-0.0538966802576654	0.0127	2.186e-05
22	rs73424526	41424481	G	A	0.0513012943555507	0.0137	0.0001734
22	rs117428413	41424903	C	A	-0.090001296894138	0.0246	0.000258
22	rs9611465	41426139	G	A	-0.0579999442979887	0.0095	1.052e-09
22	rs9611466	41426299	A	T	-0.0582967085104029	0.0095	8.533e-10
22	rs9611467	41426877	C	T	-0.0579999442979887	0.0095	1.049e-09
22	rs9607768	41427446	G	A	-0.0582013104087528	0.0095	9.282e-10
22	rs111790409	41428163	A	G	0.0461963268897065	0.0319	0.1473
22	rs145918602	41428504	C	T	-0.001100605444033	0.0481	0.9823
22	rs117887459	41428977	A	G	0.0748013031727843	0.0252	0.003003
22	rs12484477	41429084	G	A	-0.0577986187273719	0.0095	1.155e-09
22	rs2899343	41429630	C	T	0.029296631955588	0.0091	0.0013
22	rs5758193	41429990	C	T	0.029403450369242	0.0091	0.001261
22	rs4820423	41430338	A	T	-0.0582967085104029	0.0095	8.279e-10
22	rs74471970	41431301	T	G	0.0461963268897065	0.0319	0.1472
22	rs12628527	41431490	T	C	0.0507976715868588	0.0136	0.000184
22	rs4820426	41432099	C	T	-0.0586041643160532	0.0095	6.608e-10
22	rs4821982	41432104	C	T	-0.0586041643160532	0.0095	6.499e-10
22	rs4820427	41432389	G	C	-0.0232993336544035	0.0087	0.007672
22	rs8141699	41432544	T	C	0.0548006364661149	0.0194	0.004709
22	rs112533405	41433119	A	G	-0.0335981494309355	0.0361	0.3516
22	rs9611469	41433319	T	C	-0.0584981343943099	0.0095	7.853e-10
22	rs9611472	41433849	G	A	-0.031397792147416	0.0247	0.2039
22	rs73174657	41434158	G	A	-0.0584981343943099	0.0095	7.886e-10
22	rs112779734	41434198	T	C	-0.0519040071504222	0.0094	2.882e-08
22	rs5995986	41434217	A	G	0.0052959516591825	0.0103	0.6046
22	rs113578757	41434333	A	G	0.0507976715868588	0.0136	0.0001846
22	rs7291559	41434420	C	G	0.0507976715868588	0.0136	0.000184
22	rs9607769	41434650	G	A	-0.0582967085104029	0.0095	9.322e-10
22	rs7291881	41434670	A	G	0.0052959516591825	0.0103	0.6073
22	rs9611474	41434858	G	A	-0.0584027170759943	0.0095	8.494e-10
22	rs76919997	41434896	G	C	0.0461963268897065	0.0319	0.1475
22	rs73174659	41434937	C	T	0.0518996105407571	0.0197	0.008371
22	rs79447681	41435106	A	G	0.0467022717525102	0.0319	0.1431
22	rs8135524	41436442	T	C	-0.0281011651109099	0.0088	0.001343
22	rs4821984	41436975	A	T	-0.0278954863187535	0.0088	0.001485
22	rs4821987	41437269	T	C	0.0056042667198317	0.0103	0.5887
22	rs73174660	41437304	T	C	-0.0582967085104029	0.0095	8.613e-10
22	rs139852185	41437526	C	T	-0.0994005339083771	0.0219	5.855e-06
22	rs117234572	41437796	G	A	-0.189902217534408	0.0404	2.595e-06
22	rs4821989	41438061	C	T	-0.0587950465105055	0.0095	6.179e-10
22	rs139854673	41438265	C	T	-0.0060985584618694	0.0476	0.8988
22	rs4821990	41438710	T	G	-0.0586996008587778	0.0095	6.561e-10
22	rs7289484	41439093	C	G	0.0511017760490843	0.0136	0.0001648
22	rs7289906	41439185	G	A	0.0511017760490843	0.0136	0.0001638
22	rs12484971	41439304	A	T	-0.0586041643160532	0.0095	6.937e-10
22	rs143302916	41439441	C	T	0.0511017760490843	0.0136	0.0001644
22	rs9754487	41439604	A	G	-0.0278954863187535	0.0088	0.001471
22	rs7286603	41440061	T	C	-0.0278029446620889	0.0088	0.001504
22	rs8136890	41440375	G	A	0.0511017760490843	0.0136	0.0001647
22	rs13055800	41440424	G	A	-0.0586996008587778	0.0095	6.729e-10
22	rs4821991	41440683	T	C	-0.0586996008587778	0.0095	6.704e-10
22	rs6519241	41441787	C	T	0.0518996105407571	0.0136	0.0001304
22	rs13057109	41441937	A	T	0.0948009592644593	0.0256	0.0002075
22	rs8137990	41442424	G	T	0.0517002115855168	0.0137	0.0001569
22	rs62238681	41442488	T	C	0.0141987193998129	0.0167	0.3948
22	rs8137906	41442566	A	G	-0.0278954863187535	0.0088	0.001448
22	rs8138039	41442653	A	G	0.0511017760490843	0.0136	0.0001632
22	rs8138365	41442831	C	T	0.0511017760490843	0.0136	0.0001627
22	rs56358006	41442864	C	T	0.0274984287018097	0.0114	0.01578
22	rs4821992	41443075	T	C	0.0051964749068174	0.0103	0.6139
22	rs7292261	41443295	C	T	0.0048979852621919	0.0103	0.6347
22	rs118039765	41443817	C	T	-0.0045001103249234	0.0303	0.8814
22	rs12484525	41443877	G	C	-0.0272992569378225	0.0088	0.001837
22	rs117147869	41444120	C	G	-0.0346017967900747	0.0366	0.3438
22	rs12628681	41444350	C	T	0.0507976715868588	0.0136	0.0001833
22	rs1474846	41444363	A	G	0.0045994064948955	0.0102	0.6544
22	rs1967708	41444444	G	C	-0.0274020297483382	0.0088	0.001807
22	rs8139536	41446147	A	G	0.0509972505709038	0.0136	0.0001701
22	rs7285811	41447570	A	G	0.0511967897311259	0.0135	0.0001554
22	rs7287229	41447675	T	A	0.0461963268897065	0.0132	0.0004662
22	rs6002239	41448392	T	C	-0.0270012755029434	0.0088	0.00211
22	rs9611478	41448651	G	C	-0.0295009039176847	0.0244	0.2277
22	rs67254554	41448734	A	G	0.0517002115855168	0.0136	0.0001406
22	rs112024867	41449924	G	A	-0.0319964709431669	0.0359	0.3731
22	rs7284083	41450447	T	A	0.0518996105407571	0.0137	0.000152
22	rs7292484	41450646	C	T	0.0507976715868588	0.0136	0.000186
22	rs187134154	41450668	C	T	-0.0122952780941516	0.0479	0.7974
22	rs8142874	41450844	G	A	-0.0582013104087528	0.0095	9.063e-10
22	rs62238684	41450863	C	T	0.0179970767016546	0.0168	0.2828
22	rs62238685	41450868	A	T	0.0178988554877579	0.0168	0.2852
22	rs8138132	41451185	A	C	0.0308007491527123	0.0089	0.0005824
22	rs7287837	41451218	C	T	0.0507976715868588	0.0136	0.0001859
22	rs7289218	41451412	T	A	0.0507976715868588	0.0136	0.0001909
22	rs28814423	41452301	G	A	-0.0582013104087528	0.0095	9.132e-10
22	rs7284653	41452549	G	T	0.0511967897311259	0.0136	0.0001677
22	rs7285123	41452876	G	C	0.0518996105407571	0.0137	0.0001525
22	rs5995987	41453670	A	G	0.0515007728624032	0.0136	0.0001514
22	rs5995988	41453684	C	G	0.0515007728624032	0.0136	0.0001517
22	rs58226304	41454766	A	T	0.0503033045092425	0.0136	0.0002138
22	rs144171080	41455970	G	A	0.0638007490506618	0.0287	0.02604
22	rs9619935	41456013	C	G	-0.0582013104087528	0.0095	9.183e-10
22	rs35260652	41456560	T	A	0.0513012943555507	0.0138	0.0002075
22	rs5758207	41456606	A	G	0.0033045340083004	0.0102	0.7449
22	rs141447235	41457459	T	C	0.055500929860874	0.0189	0.003384
22	rs35857096	41457498	C	G	0.0497040321791155	0.0136	0.0002579
22	rs138816432	41457534	G	A	0.0441030061101949	0.0365	0.2265
22	rs6002242	41457957	T	C	0.0014988761237359	0.0104	0.8827
22	rs4821993	41457977	A	G	0.0014988761237359	0.0104	0.886
22	rs9611486	41458784	C	G	-0.0562952570552056	0.0095	2.914e-09
22	rs13053242	41459486	G	A	-0.0579045745015309	0.0095	1.131e-09
22	rs9611487	41460489	C	T	-0.0582013104087528	0.0095	9.711e-10
22	rs113322803	41461125	G	A	0.0505029821731068	0.0136	0.0002109
22	rs73424602	41461176	C	T	-0.0278954863187535	0.0088	0.001468
22	rs12168518	41461218	A	G	0.0013990209137074	0.0104	0.8898
22	rs12168550	41461261	A	G	0.001099395443301	0.0104	0.919
22	rs4821995	41461836	A	G	-0.0226035462098532	0.0091	0.01312
22	rs5758209	41461865	T	G	0.0485996698360624	0.0086	1.809e-08
22	rs9306351	41462072	G	A	0.0297044227063309	0.0089	0.0008505
22	rs9611488	41462592	G	T	-0.0580953231907121	0.0095	1.027e-09
22	rs5995990	41462730	C	T	0.0018981972830802	0.0104	0.8571
22	rs6002245	41463634	A	T	0.0018981972830802	0.0104	0.8542
22	rs146888412	41464381	G	A	-0.0113036461713921	0.042	0.7878
22	rs4821997	41464541	T	C	0.001598721363697	0.0104	0.8776
22	rs5758211	41466229	C	T	0.0018981972830802	0.0103	0.857
22	rs148621721	41467696	C	T	-0.0328951617042694	0.0348	0.3437
22	rs4821998	41468273	C	G	-0.0593997472816252	0.0095	4.161e-10
22	rs76137221	41468915	A	G	-0.0751977965659022	0.0372	0.04312
22	rs62238687	41469213	A	G	-0.0031048149534787	0.0104	0.7685
22	rs62238688	41469714	G	A	0.0650009142174121	0.0336	0.05329
22	rs12485034	41469877	A	G	-0.0593997472816252	0.0095	4.484e-10
22	rs147895070	41469992	C	T	-0.0377018671840115	0.0376	0.3159
22	rs4821999	41470001	A	G	-0.0421979407001862	0.0089	1.96e-06
22	rs5758212	41470313	A	G	0.041995705452017	0.0088	1.985e-06
22	rs8136923	41470522	G	A	-0.0593042438991411	0.0095	4.522e-10
22	rs5751033	41471003	C	T	0.0421970486997883	0.0088	1.776e-06
22	rs4822000	41471066	T	C	-0.0449032281024259	0.0089	4.647e-07
22	rs8142276	41471447	T	C	-0.0421979407001862	0.0089	2.027e-06
22	rs8141730	41473061	A	G	-0.0419997711602818	0.0089	2.168e-06
22	rs6002249	41473866	T	C	0.0014988761237359	0.0104	0.8829
22	rs9607771	41474077	G	A	-0.0593042438991411	0.0095	4.763e-10
22	rs62238690	41474285	G	A	0.0194005857039748	0.0166	0.2424
22	rs8139533	41474787	G	A	0.0270021387025708	0.0151	0.07426
22	rs7290458	41476337	T	C	-0.0421040660228114	0.0089	2.062e-06
22	rs7289989	41476799	A	C	-0.0421979407001862	0.0089	2.031e-06
22	rs73174683	41477190	A	G	0.0602010026907569	0.0288	0.03691
22	rs75828062	41477916	G	A	0.0269047980491434	0.0151	0.07509
22	rs9623320	41478482	G	A	-0.0593997472816252	0.0095	4.373e-10
22	rs5758216	41479508	C	G	0.0425996136188173	0.0089	1.642e-06
22	rs5751038	41484408	C	A	0.0412954824071715	0.0089	3.336e-06
22	rs151195037	41484427	G	A	0.043097802902723	0.0525	0.4115
22	rs5751039	41484927	G	C	-0.0095050300143049	0.0093	0.3079
22	rs5758222	41486193	A	G	0.03029639423135	0.0092	0.0009383
22	rs7287970	41486657	T	C	0.0274011363479391	0.0151	0.06975
22	rs5995992	41487218	T	C	-0.0586996008587778	0.0095	7.117e-10
22	rs4822002	41487344	G	A	-0.0221024699079472	0.0089	0.01305
22	rs61342075	41488232	C	T	0.0301023438164435	0.0092	0.00103
22	rs2267424	41489526	C	A	-0.0214994661132367	0.0089	0.01592
22	rs5758223	41489920	G	A	-0.0138961051921114	0.0096	0.1475
22	rs766314	41490680	G	C	-0.0221024699079472	0.0089	0.01318
22	rs75844813	41490926	T	C	0.0021975835434872	0.0234	0.9265
22	rs5751040	41491276	T	C	-0.0220002402796674	0.0089	0.01347
22	rs117904036	41491776	A	T	-0.0340015566760147	0.0325	0.2946
22	rs9607772	41492653	G	A	-0.0214994661132367	0.0089	0.01592
22	rs148485130	41493468	T	C	-0.0081027387031859	0.0478	0.866
22	rs738628	41493474	C	T	-0.0212951405401588	0.0089	0.01649
22	rs2899344	41494468	C	T	-0.0220002402796674	0.0089	0.01351
22	rs12165625	41494925	G	A	-0.0960044207338013	0.0212	6.226e-06
22	rs5751042	41495329	G	A	-0.021203207651103	0.0089	0.01743
22	rs5995993	41495707	T	A	-0.0209989425960583	0.0089	0.01818
22	rs11090039	41496800	G	A	-0.0593997472816252	0.0095	4.605e-10
22	rs17002284	41496846	A	G	0.0298985503458634	0.0092	0.00107
22	rs5758228	41497234	A	G	-0.0220002402796674	0.0089	0.0134
22	rs2024717	41497785	C	T	-0.0220002402796674	0.0089	0.01335
22	rs7286979	41498627	G	A	0.0301993737308422	0.0091	0.0009761
22	rs113293360	41499044	G	A	-0.0440041354980549	0.0381	0.2484
22	rs34213429	41499226	G	A	0.0183996828453635	0.0555	0.7407
22	rs17433014	41499822	G	A	-0.0176040459483609	0.0231	0.4462
22	rs116856246	41500750	G	A	-0.0465047776557534	0.0478	0.3311
22	rs2267425	41501653	G	C	-0.0221024699079472	0.0089	0.01279
22	rs151250333	41502345	T	C	-0.0654028946007014	0.034	0.05458
22	rs76331127	41502451	C	T	0.0270021387025708	0.0357	0.4492
22	rs4822004	41502825	T	G	-0.022398994943479	0.0089	0.01179
22	rs6002260	41502922	A	G	0.0297044227063309	0.0091	0.001177
22	rs5758231	41504049	C	G	-0.0216016445577609	0.0089	0.01494
22	rs5751046	41506377	A	G	0.0295976364389436	0.0091	0.001195
22	rs111527198	41507106	A	G	-0.0346017967900747	0.0361	0.337
22	rs9611497	41507400	A	G	-0.0217958123704574	0.0089	0.01404
22	rs146115798	41508134	C	T	0.122500778475415	0.0257	1.841e-06
22	rs77965463	41508224	C	T	0.0275957115907991	0.0151	0.0675
22	rs5995996	41508393	T	G	-0.0213972981080803	0.0089	0.01581
22	rs13058113	41508414	G	T	-0.0586996008587778	0.0095	6.959e-10
22	rs6002262	41509642	C	G	-0.0225012653465135	0.0089	0.01134
22	rs738629	41510179	G	T	-0.0216016445577609	0.0089	0.01496
22	rs7284319	41510360	A	G	0.0278972284172359	0.0151	0.06461
22	rs738630	41511171	T	C	-0.0225012653465135	0.0089	0.0115
22	rs738631	41511176	G	A	-0.022398994943479	0.0089	0.01168
22	rs75066103	41512154	T	G	-0.135899909633445	0.0279	1.112e-06
22	rs112624735	41512458	C	T	0.0291995144044279	0.0091	0.00139
22	rs2064558	41512609	G	A	-0.0217958123704574	0.0089	0.01388
22	rs2144342	41513094	G	T	-0.0218980211012161	0.0089	0.01387
22	rs4822005	41514155	G	A	-0.0217958123704574	0.0089	0.01407
22	rs5758237	41515744	T	G	-0.0217958123704574	0.0089	0.01424
22	rs55947928	41516608	A	G	0.0142973047008244	0.0096	0.1369
22	rs117072685	41518460	G	A	-0.0942996905206311	0.0247	0.000138
22	rs5758238	41519308	G	A	-0.0220002402796674	0.0089	0.01317
22	rs4822006	41519362	T	C	-0.0218980211012161	0.0089	0.01375
22	rs146745541	41519814	A	G	-0.0159972768350078	0.0412	0.6982
22	rs8137709	41521557	G	A	0.0277027118389473	0.0151	0.06573
22	rs5758240	41521717	T	C	-0.0226956079321885	0.0089	0.01081
22	rs9611500	41522359	C	G	-0.0322959448008212	0.0241	0.1799
22	rs181755354	41523759	G	C	0.0765998648086992	0.0554	0.1671
22	rs738632	41523937	A	G	-0.0225012653465135	0.0089	0.01121
22	rs139284243	41525527	C	G	-0.0138048499765589	0.0468	0.7685
22	rs75719186	41526364	C	G	-0.0163021610829842	0.014	0.2445
22	rs113673125	41528407	T	G	0.0289955368412525	0.0091	0.001502
22	rs9607777	41528527	G	A	-0.0303973537275885	0.0238	0.201
22	rs35669783	41529724	T	G	0.0259990758686168	0.0151	0.08425
22	rs117734655	41530002	G	C	-0.0176956485356892	0.0454	0.6972
22	rs2064560	41530040	A	G	-0.0577986187273719	0.0095	1.193e-09
22	rs141217333	41530295	G	A	-0.0144032303107437	0.0468	0.7578
22	rs111355898	41530438	G	A	-0.0168003386783461	0.0139	0.2257
22	rs73176608	41530860	C	T	-0.0399994162638657	0.0326	0.2202
22	rs35823862	41530966	T	C	0.0234039777790161	0.015	0.1185
22	rs9611502	41531236	C	T	-0.0282965991551138	0.0235	0.2292
22	rs5758242	41531410	A	G	0.0291995144044279	0.0091	0.001406
22	rs35531014	41532025	A	G	-0.0908989237168223	0.0303	0.002734
22	rs150563866	41532056	G	A	-0.0178992398878318	0.053	0.7355
22	rs13053662	41532534	G	A	0.0285971749776749	0.0151	0.05819
22	rs4822007	41532934	T	C	-0.0222047099881925	0.0089	0.01258
22	rs9611503	41534356	C	T	-0.0582967085104029	0.0095	8.739e-10
22	rs111618779	41535837	T	A	-0.0370997639570267	0.0352	0.2921
22	rs17002308	41536452	T	C	0.0520040417467951	0.0358	0.1464
22	rs4820428	41537589	A	G	-0.0575020022714588	0.0095	1.468e-09
22	rs4820429	41538111	C	G	-0.0143017847108596	0.0096	0.1364
22	rs4822008	41539206	C	G	-0.0577986187273719	0.0095	1.175e-09
22	rs4822010	41539424	T	C	-0.0220002402796674	0.0089	0.01337
22	rs9611505	41540279	T	C	-0.0575973336805821	0.0095	1.321e-09
22	rs1569857	41540934	C	G	0.0289955368412525	0.0091	0.001472
22	rs79187507	41540984	T	G	-0.0927953446547093	0.0417	0.0259
22	rs1569858	41541024	A	G	-0.0222967349986103	0.0089	0.01224
22	rs2413637	41541527	G	C	-0.0222047099881925	0.0089	0.01234
22	rs185045590	41541720	C	T	-0.0826970606869833	0.053	0.1186
22	rs35121045	41541929	T	C	0.0285971749776749	0.0151	0.05819
22	rs9611506	41542838	T	A	-0.0310985871020312	0.0238	0.1917
22	rs59568053	41543171	G	A	0.0287040681283552	0.0091	0.001652
22	rs35023864	41544167	C	T	0.0287040681283552	0.0151	0.05756
22	rs117597170	41545623	G	A	-0.0346017967900747	0.0248	0.1637
22	rs75843224	41547154	C	A	-0.0978002775259131	0.0198	7.671e-07
22	rs5751053	41547416	C	G	-0.0218980211012161	0.0089	0.01359
22	rs20551	41548008	A	G	-0.0586996008587778	0.0095	6.225e-10
22	rs35350688	41548599	A	G	0.0203025023378308	0.0394	0.6066
22	rs6002268	41549009	T	C	-0.0222047099881925	0.0089	0.01243
22	rs7510675	41549297	A	G	-0.0144032303107437	0.0096	0.1343
22	rs4820431	41549921	A	C	-0.023002541565316	0.0089	0.009688
22	rs4822011	41550954	C	T	-0.0220002402796674	0.0089	0.01312
22	rs20552	41551039	T	A	-0.0218980211012161	0.0089	0.01358
22	rs66776572	41552926	T	G	0.0291995144044279	0.0091	0.001356
22	rs117018441	41553917	G	T	-0.001100605444033	0.042	0.9788
22	rs117469241	41554102	G	A	-0.0130953713122409	0.0447	0.7687
22	rs112750450	41554971	T	C	-0.0366951051877892	0.0352	0.2973
22	rs150765229	41555348	C	A	-0.0140989243795016	0.0463	0.7603
22	rs191312004	41557546	G	A	-0.171702142896084	0.0392	1.17e-05
22	rs1033611	41558232	A	G	-0.0227979086760041	0.0089	0.0102
22	rs1033612	41558365	C	G	-0.0559990861201021	0.0378	0.1384
22	rs144137380	41558547	A	G	-0.0328021562323804	0.0513	0.5226
22	rs118065748	41559963	C	T	-0.0416035498550752	0.0223	0.06236
22	rs10854741	41561515	C	T	-0.0940030344911192	0.0205	4.773e-06
22	rs5751056	41562177	A	G	-0.0144032303107437	0.0096	0.1355
22	rs2057070	41564287	T	C	-0.0577032681284449	0.0095	1.174e-09
22	rs2294976	41564708	C	A	0.0284999894699013	0.0151	0.05872
22	rs9619950	41565051	C	T	-0.0930038414484547	0.0205	5.911e-06
22	rs34016471	41565246	G	A	0.0501035869662456	0.0524	0.3383
22	rs5751058	41565285	A	G	0.0288983900426488	0.0091	0.0015
22	rs9611509	41565827	A	G	-0.0577986187273719	0.0095	1.145e-09
22	rs6002271	41566595	C	T	-0.0580953231907121	0.0095	9.371e-10
22	rs12160751	41566728	C	T	0.0282958691548473	0.0091	0.001939
22	rs9607779	41566823	A	G	-0.0218980211012161	0.0089	0.01365
22	rs136393	41567535	G	T	-0.0143017847108596	0.0096	0.1358
22	rs116886942	41567673	G	A	0.117703032456213	0.0261	6.318e-06
22	rs146822020	41567720	A	G	-0.007004474152883	0.0473	0.8816
22	rs5751060	41567722	G	T	-0.0229002198863326	0.0089	0.01009
22	rs75278256	41568185	G	A	0.0381047060335456	0.0209	0.06866
22	rs2076577	41568480	T	C	-0.023002541565316	0.0089	0.009434
22	rs62238724	41569004	A	G	0.0770999203808484	0.0325	0.01763
22	rs34711608	41569043	A	G	0.0289955368412525	0.0151	0.05425
22	rs9611510	41569124	T	C	-0.0580953231907121	0.0095	9.347e-10
22	rs2076578	41569609	C	T	0.0288012338056278	0.0091	0.001582
22	rs149548576	41569886	C	A	0.0584952975902863	0.0286	0.04094
22	rs2076580	41569887	G	A	0.0288012338056278	0.0091	0.001585
22	rs2076581	41570071	T	C	-0.0225012653465135	0.0089	0.0112
22	rs77339131	41570567	G	A	-0.0930038414484547	0.018	2.472e-07
22	rs35082633	41570631	A	G	0.0285971749776749	0.0151	0.05795
22	rs5758251	41570745	T	C	0.0291995144044279	0.0091	0.001358
22	rs151311287	41570803	G	A	-0.009797842480111	0.0396	0.805
22	rs73176628	41572541	C	T	0.0580990823836463	0.0286	0.04217
22	rs1046088	41574383	A	C	-0.0939041687013481	0.0241	9.467e-05
22	rs113354489	41576462	C	A	-0.0021022080918702	0.0237	0.9282
22	rs62238726	41577489	A	T	0.0542040540135122	0.0338	0.109
22	rs12628695	41577964	G	A	0.0288012338056278	0.0151	0.05664
22	rs136394	41578065	A	G	-0.0222047099881925	0.0089	0.01262
22	rs136395	41578333	A	G	-0.0140989243795016	0.0096	0.1423
22	rs4408817	41580713	C	T	-0.023002541565316	0.0089	0.00972
22	rs140472813	41581475	C	T	-0.0657979805904322	0.0331	0.04663
22	rs117019534	41581856	G	A	-0.0271040176920589	0.0257	0.2911
22	rs6002277	41582922	G	C	-0.0579999442979887	0.0095	9.915e-10
22	rs2143694	41584351	G	A	0.0285971749776749	0.0091	0.001699
22	rs2038208	41585793	T	G	-0.0226956079321885	0.0089	0.0106
22	rs4822016	41586320	C	T	-0.0222967349986103	0.0089	0.01206
22	rs9611515	41587312	T	G	-0.0372969647443931	0.0233	0.1091
22	rs113464127	41587376	G	A	-0.0361039752308815	0.0351	0.3039
22	rs9607782	41587556	T	A	-0.0755967721743758	0.01	4.968e-14
22	rs75977001	41588446	G	C	0.0392976332717761	0.0209	0.06003
22	rs12167949	41589862	G	A	-0.028399474521698	0.0148	0.05538
22	rs138397947	41590480	G	A	-0.0641012834065877	0.0328	0.05103
22	rs2092563	41592677	G	A	-0.0573007769142667	0.0095	1.678e-09
22	rs11913442	41593581	C	T	-0.0213972981080803	0.0089	0.0162
22	rs5758257	41593636	G	A	-0.021203207651103	0.0089	0.01722
22	rs5751061	41593873	T	G	-0.0213972981080803	0.0089	0.01594
22	rs2038209	41594611	T	C	-0.0214994661132367	0.0089	0.01576
22	rs77441217	41595042	C	T	0.0708032317954	0.0505	0.1608
22	rs136401	41596010	A	C	-0.0201006717070029	0.0089	0.02399
22	rs28457031	41597228	G	A	-0.0957952974548668	0.0249	0.0001196
22	rs8138990	41597377	A	C	0.0288983900426488	0.0091	0.001521
22	rs5758259	41598050	C	G	-0.0209989425960583	0.0089	0.0183
22	rs5751062	41598053	T	C	-0.0202027073175195	0.0089	0.02282
22	rs11703115	41598874	G	A	0.0288983900426488	0.0091	0.001521
22	rs136402	41598933	G	A	-0.0557030028762507	0.0095	4.518e-09
22	rs78947368	41599420	C	G	-0.0935966487375843	0.018	1.964e-07
22	rs116845784	41600097	G	A	-0.022398994943479	0.0276	0.4172
22	rs17002325	41601140	C	G	0.0243022925229648	0.0553	0.6598
22	rs142143747	41602148	G	A	0.110601756327796	0.0251	1.085e-05
22	rs79546	41602887	T	A	-0.0296966117368367	0.0091	0.00113
22	rs117279218	41604346	C	G	-0.0942996905206311	0.018	1.576e-07
22	rs139431	41604353	C	T	0.0209979909956055	0.0089	0.01782
22	rs4820432	41604399	G	A	-0.021101069908054	0.0089	0.01734
22	rs139432	41604557	G	A	0.0209979909956055	0.0089	0.01782
22	rs17002327	41604599	C	T	0.0641009254065236	0.0365	0.07909
22	rs75278755	41604618	A	T	0.0394995204367644	0.0208	0.05823
22	rs139433	41604652	C	G	0.0212036062510236	0.0089	0.01695
22	rs139434	41604785	A	G	0.0210959082947329	0.0089	0.01765
22	rs139435	41604811	G	A	0.0209979909956055	0.0089	0.0178
22	rs139436	41605131	G	A	0.0209979909956055	0.0089	0.0179
22	rs139437	41605635	T	C	0.0209979909956055	0.0089	0.0178
22	rs139438	41605639	C	T	0.0210959082947329	0.0089	0.01761
22	rs139439	41606030	A	C	0.0209979909956055	0.0089	0.01822
22	rs7290378	41606195	T	C	0.0210959082947329	0.0089	0.01727
22	rs7289286	41606264	A	G	0.0210959082947329	0.0089	0.01747
22	rs7289294	41606279	A	G	0.0213993910058902	0.0089	0.01606
22	rs7290545	41606312	T	C	0.0213993910058902	0.0089	0.01606
22	rs7289858	41606395	G	C	0.0213015034199157	0.0089	0.01643
22	rs7289861	41606397	G	A	0.0213015034199157	0.0089	0.01645
22	rs62238731	41606511	T	C	0.0770999203808484	0.0314	0.01421
22	rs5758262	41606720	A	G	-0.021101069908054	0.0089	0.01732
22	rs139440	41606988	A	G	0.0209979909956055	0.0089	0.01788
22	rs139441	41607056	A	G	0.0212036062510236	0.0089	0.017
22	rs4820433	41607065	C	G	-0.0564010536507698	0.0095	2.549e-09
22	rs149228586	41608058	C	T	-0.0196008476550609	0.0349	0.5749
22	rs139445	41608462	T	C	0.0209979909956055	0.0089	0.01779
22	rs139446	41608526	G	C	0.0212036062510236	0.0089	0.01679
22	rs8141477	41608629	G	T	0.0210959082947329	0.0089	0.01726
22	rs12167677	41608670	C	G	0.0212036062510236	0.0089	0.01682
22	rs12169035	41608948	C	T	0.0218006299588528	0.0089	0.01406
22	rs139447	41609430	G	A	0.0212036062510236	0.0089	0.01719
22	rs3818003	41609690	C	T	-0.0562952570552056	0.0095	2.764e-09
22	rs139450	41609859	T	C	0.0212036062510236	0.0089	0.01716
22	rs139451	41610024	G	A	0.0212036062510236	0.0089	0.01715
22	rs139452	41610172	G	C	0.0209000641077417	0.0089	0.01835
22	rs112391039	41610240	C	T	0.0485996698360624	0.0368	0.1866
22	rs139453	41610242	A	G	0.0213015034199157	0.0089	0.01635
22	rs139454	41610391	G	A	0.0213993910058902	0.0089	0.01606
22	rs139455	41610406	C	G	0.0213993910058902	0.0089	0.01603
22	rs139456	41610449	A	G	0.0213993910058902	0.0089	0.01605
22	rs139457	41610667	T	C	0.0213015034199157	0.0089	0.0162
22	rs139458	41610668	G	A	0.0213015034199157	0.0089	0.01623
22	rs139460	41611063	T	C	0.0213015034199157	0.0089	0.01659
22	rs8139263	41611240	T	C	0.0212036062510236	0.0089	0.01672
22	rs139461	41611460	T	C	-0.0290993078252748	0.0091	0.001406
22	rs113362906	41611605	T	C	-0.0366017456445608	0.0349	0.2942
22	rs13058265	41611610	A	G	0.0213015034199157	0.0089	0.01622
22	rs13054131	41611619	T	C	0.0213015034199157	0.0089	0.0163
22	rs139462	41612541	T	C	0.0209979909956055	0.0089	0.01809
22	rs139463	41612543	T	G	0.0209000641077417	0.0089	0.01838
22	rs185932675	41612777	C	G	0.0136957831289865	0.0371	0.7122
22	rs85220	41612965	T	G	0.0210959082947329	0.0089	0.01762
22	rs9611519	41613188	C	T	-0.0579999442979887	0.0095	9.933e-10
22	rs9611520	41613303	C	T	-0.0579999442979887	0.0095	9.688e-10
22	rs139464	41614020	C	G	0.0209000641077417	0.0089	0.01872
22	rs139465	41614113	C	T	0.0219962978718961	0.0089	0.01348
22	rs139466	41614259	A	G	-0.0293979151845611	0.0091	0.001262
22	rs139467	41614996	A	G	-0.0293979151845611	0.0091	0.001246
22	rs139468	41615028	T	C	-0.029202265808213	0.0091	0.001344
22	rs35025246	41615125	C	T	0.0402010017441475	0.0529	0.4476
22	rs2273085	41615376	C	T	-0.0566020980240563	0.0095	2.266e-09
22	rs139469	41615832	A	G	-0.0295009039176847	0.0091	0.001232
22	rs5758264	41616284	T	G	-0.0564010536507698	0.0095	2.574e-09
22	rs139470	41616516	C	T	0.0221038989069263	0.0089	0.01292
22	rs79543	41617026	T	C	-0.0296966117368367	0.0091	0.001153
22	rs139472	41617318	G	C	-0.0289963604415917	0.0091	0.001497
22	rs140614180	41617557	T	C	0.0600032523358097	0.0338	0.0761
22	rs112037864	41617679	C	T	-0.0350988198393953	0.0349	0.3146
22	rs5758265	41617897	G	A	-0.0566973436785452	0.0095	2.452e-09
22	rs145073899	41617933	C	T	-0.0227979086760041	0.0259	0.378
22	rs79545	41618372	A	G	-0.0295009039176847	0.0091	0.001205
22	rs5758266	41618880	G	T	-0.0568984476340911	0.0095	2.1e-09
22	rs139473	41618971	G	C	0.0200967016991224	0.0089	0.02351
22	rs139474	41619226	G	C	0.0205964297986501	0.0089	0.02017
22	rs5758267	41619350	T	A	-0.0566973436785452	0.0095	2.447e-09
22	rs73176644	41620825	C	T	0.0548952993715794	0.0287	0.05543
22	rs2179744	41621714	G	A	-0.057194885093252	0.0095	1.764e-09
22	rs5758268	41622419	A	T	-0.0573960891413091	0.0095	1.57e-09
22	rs56361238	41623351	A	G	0.03029639423135	0.0164	0.06443
22	rs139475	41623996	C	T	0.0221038989069263	0.0089	0.01355
22	rs55912549	41624004	G	A	-0.0338981034057645	0.0354	0.3378
22	rs139477	41624461	A	G	0.0135971385060249	0.0096	0.157
22	rs139478	41624761	G	A	0.023003381764963	0.0089	0.009663
22	rs139480	41626663	C	T	-0.0293979151845611	0.0091	0.001231
22	rs3721	41627073	C	T	0.021497269010823	0.0089	0.01584
22	rs139481	41627386	C	T	0.0274984287018097	0.0095	0.003975
22	rs139483	41627527	A	G	-0.0290993078252748	0.0091	0.001405
22	rs139484	41627543	T	G	0.0221038989069263	0.0089	0.01322
22	rs139485	41627606	G	A	0.0222017079836866	0.0089	0.01253
22	rs139486	41627654	C	G	0.0221038989069263	0.0089	0.0132
22	rs5751069	41627775	C	G	-0.056496280157669	0.0095	2.504e-09
22	rs9611522	41627924	C	T	-0.0582013104087528	0.0099	3.931e-09
22	rs150297179	41628079	G	A	-0.0275048131221902	0.0499	0.581
22	rs34718663	41628655	C	G	0.0217027816432335	0.0416	0.6029
22	rs139492	41628902	G	T	0.0258041896815329	0.0089	0.003864
22	rs139493	41632079	C	T	0.0247999239054771	0.0089	0.005552
22	rs2281336	41635204	C	G	-0.0252972953741621	0.0089	0.004696
22	rs139495	41635425	C	T	0.0164047040252769	0.0097	0.08881
22	rs117300019	41636102	T	G	0.10509848132983	0.026	5.256e-05
22	rs4820434	41637119	G	T	-0.0430954101055856	0.0093	3.883e-06
22	rs139496	41639728	T	G	-0.013004189135254	0.0097	0.1779
22	rs139497	41640098	C	T	-0.0149004625639624	0.0093	0.1104
22	rs9611525	41640659	C	T	-0.0456042446050211	0.0094	1.093e-06
22	rs6002295	41640850	T	C	-0.0030045090202987	0.0096	0.7544
22	rs1953	41641984	C	T	0.0205964297986501	0.0097	0.03435
22	rs3171692	41642212	C	T	-0.0475948788076838	0.0092	2.272e-07
22	rs9611526	41642411	C	T	-0.0303045802648556	0.024	0.2057
22	rs73176656	41643732	A	G	0.0818011606883997	0.0196	3.092e-05
22	rs1983631	41644074	C	T	-0.0480039732984809	0.0092	1.732e-07
22	rs139498	41644234	G	C	0.0242046886968174	0.0087	0.005281
22	rs9611527	41644428	G	A	-0.0469029460862576	0.0092	3.314e-07
22	rs139499	41645085	A	G	-0.0244976316004002	0.0104	0.01835
22	rs45627435	41645257	C	T	-0.092203012053614	0.0178	2.378e-07
22	rs71948	41645757	C	G	-0.0238010101859522	0.0104	0.02156
22	rs11703267	41646738	A	G	0.0243022925229648	0.0087	0.005062
22	rs139501	41647491	T	A	-0.0229002198863326	0.0104	0.02787
22	rs139502	41648091	C	T	0.0234039777790161	0.0087	0.00677
22	rs9611528	41648502	T	C	-0.0458031298018141	0.0092	5.556e-07
22	rs139503	41649941	G	A	0.0239020562806236	0.0087	0.005656
22	rs7364221	41650190	C	A	-0.0471020897690825	0.0092	2.949e-07
22	rs139504	41650699	C	G	-0.0243029385231735	0.0104	0.01877
22	rs146017020	41650848	C	T	0.0827958374084022	0.0196	2.441e-05
22	rs139505	41651026	T	C	0.0200967016991224	0.0097	0.03845
22	rs104974	41651034	G	A	0.0236969951765786	0.0087	0.00613
22	rs139506	41651440	A	G	0.0239020562806236	0.0086	0.005748
22	rs139507	41651467	T	C	0.0228958774769045	0.0087	0.008041
22	rs139508	41651704	G	A	-0.0248051189189711	0.0103	0.0166
22	rs2066780	41652250	C	T	-0.0123965203365513	0.0461	0.7875
22	rs4822017	41652332	C	T	-0.04470452178448	0.0238	0.06061
22	rs470112	41652345	C	G	0.0236969951765786	0.0086	0.006205
22	rs139509	41652733	G	A	0.0205964297986501	0.0097	0.0336
22	rs4820435	41652846	G	T	-0.0460962958929736	0.0092	5.31e-07
22	rs2235849	41653540	T	G	-0.0456042446050211	0.0091	6.123e-07
22	rs140636543	41653718	G	A	0.0139029051689914	0.0403	0.7298
22	rs2229753	41654030	G	A	-0.0428970626523952	0.0318	0.177
22	rs139512	41654955	A	G	-0.0207028323592018	0.0105	0.04919
22	rs139513	41655058	A	G	-0.022398994943479	0.0105	0.03355
22	rs6002301	41655340	G	A	0.0481995135792341	0.0349	0.167
22	rs139515	41656133	A	G	0.0226026252094292	0.0086	0.008752
22	rs5751071	41656332	G	A	-0.0431998193062192	0.0091	2.285e-06
22	rs5751072	41656509	G	A	-0.0437011352710986	0.0091	1.71e-06
22	rs186533270	41657075	T	C	0.0439020462871288	0.0353	0.2126
22	rs2235850	41657626	C	T	-0.0454995840713661	0.0092	6.713e-07
22	rs139516	41657705	G	A	0.0228958774769045	0.0086	0.007965
22	rs2284079	41658632	C	T	-0.0456042446050211	0.0092	6.444e-07
22	rs75131768	41658709	C	T	-0.0227979086760041	0.0242	0.3449
22	rs2413639	41659580	G	A	-0.0454995840713661	0.0092	6.52e-07
22	rs139519	41660410	C	G	0.0228958774769045	0.0086	0.008116
22	rs2235851	41660645	G	A	0.0127977582298607	0.0113	0.2579
22	rs139520	41660964	A	G	-0.0244976316004002	0.0104	0.01805
22	rs118180630	41661044	G	T	-0.0227979086760041	0.0242	0.3465
22	rs2235852	41661154	G	T	-0.0456984484517478	0.0092	6.005e-07
22	rs74565399	41662400	A	G	-0.100196096479342	0.0482	0.03776
22	rs9607787	41662696	G	A	-0.0313049258284153	0.0228	0.17
22	rs55893749	41664071	G	A	-0.0172987645783295	0.02	0.3866
22	rs5758273	41664513	T	C	-0.0235040691879941	0.0104	0.02313
22	rs5758274	41664539	A	G	-0.0451961304529691	0.0091	7.65e-07
22	rs139525	41664942	G	A	0.0232965165504356	0.0087	0.007223
22	rs117535660	41665676	G	C	-0.0275048131221902	0.0245	0.2631
22	rs5751074	41665722	G	A	-0.0454995840713661	0.0092	6.536e-07
22	rs139764778	41665995	G	A	-0.005696192544881	0.028	0.8389
22	rs117255386	41666185	C	A	-0.0906032746829194	0.0177	3.327e-07
22	rs118129028	41666645	A	C	-0.141598127131055	0.0421	0.000778
22	rs142314105	41667156	G	T	-0.0414993071780289	0.0374	0.2662
22	rs2267429	41667493	G	C	-0.0454995840713661	0.0092	6.754e-07
22	rs139526	41667727	A	G	0.023198814502523	0.0087	0.007285
22	rs139527	41671451	A	G	0.0414010268486756	0.0286	0.1484
22	rs6519249	41671732	G	A	0.0228958774769045	0.0087	0.008204
22	rs139528	41672271	A	C	-0.0252972953741621	0.0103	0.01427
22	rs139529	41672514	A	G	-0.0252972953741621	0.0103	0.01433
22	rs8139515	41673592	A	T	0.0139029051689914	0.0113	0.2194
22	rs9611540	41674203	C	T	-0.0465990663783681	0.0092	3.74e-07
22	rs60171	41674521	G	A	-0.0253998626327317	0.0103	0.01392
22	rs5758280	41675015	C	T	0.025297307774162	0.0103	0.01421
22	rs5996011	41675108	G	A	-0.0252972953741621	0.0103	0.01416
22	rs6002310	41675126	A	G	-0.0471020897690825	0.0092	2.679e-07
22	rs139531	41676176	A	G	0.0185960172820726	0.0097	0.05392
22	rs139533	41677214	T	C	-0.0259025943231108	0.0103	0.01208
22	rs9611542	41677317	C	T	-0.0456042446050211	0.0092	6.772e-07
22	rs139535	41678351	T	C	0.0228958774769045	0.0086	0.008149
22	rs118089244	41679979	G	A	-0.0906032746829194	0.0177	3.301e-07
22	rs8139705	41680898	C	T	0.0133011462391285	0.0113	0.2423
22	rs113822437	41681109	G	A	0.0454034834538498	0.0477	0.3417
22	rs8139784	41682014	G	T	0.0128964817350202	0.0113	0.2537
22	rs11704524	41683144	G	C	0.0136957831289865	0.0113	0.2265
22	rs1969666	41683806	A	C	-0.0467038420537432	0.0092	3.291e-07
22	rs6002312	41684003	A	T	0.0232965165504356	0.0092	0.01164
22	rs2413641	41684022	C	T	-0.0176956485356892	0.0297	0.5495
22	rs1535048	41684093	C	T	-0.0460020545617973	0.0092	5.173e-07
22	rs1984584	41684426	G	A	0.0227981362759783	0.0087	0.008386
22	rs1003619	41684808	G	C	0.0228958774769045	0.0087	0.008149
22	rs1984839	41685937	G	C	-0.0465990663783681	0.0092	4.256e-07
22	rs112659552	41686749	C	T	-0.0316970867432546	0.0346	0.3591
22	rs139084213	41687001	G	A	0.199899489068023	0.0503	7.111e-05
22	rs9680530	41688550	C	G	-0.0239034240815591	0.0103	0.02018
22	rs6519250	41689407	A	C	-0.0239034240815591	0.0103	0.02006
22	rs5996014	41689509	T	C	-0.0238010101859522	0.0103	0.0209
22	rs8138006	41692581	A	G	-0.0239034240815591	0.0103	0.02001
22	rs181446844	41694286	T	A	-0.10249795004435	0.0458	0.02524
22	rs9607791	41694388	G	A	-0.104605245390678	0.0238	1.155e-05
22	rs2024566	41697338	A	G	-0.0475004961488543	0.0092	2.756e-07
22	rs74322737	41697981	T	G	0.0118001041157506	0.0274	0.6676
22	rs9611546	41698542	C	G	-0.0467981495486393	0.0093	4.359e-07
22	rs2024567	41699206	G	C	-0.047899061319535	0.0092	2.176e-07
22	rs2092564	41700030	G	C	-0.046400022834317	0.0093	5.503e-07
22	rs4822020	41700203	C	T	-0.0476997588774203	0.0092	2.454e-07
22	rs55658582	41700361	A	G	0.0231011029079872	0.0087	0.007853
22	rs7292854	41700657	G	C	0.023003381764963	0.0087	0.008286
22	rs7287619	41701064	A	G	0.023003381764963	0.0087	0.008118
22	rs6002323	41701125	T	C	-0.0469029460862576	0.0092	3.882e-07
22	rs138363830	41701456	A	G	0.0446960805488528	0.0212	0.03477
22	rs117674694	41701770	G	A	0.0767017482633775	0.0401	0.05579
22	rs1883825	41703408	A	G	-0.0478046499481398	0.0093	2.542e-07
22	rs1883826	41703428	G	A	-0.0473956369746291	0.0093	3.301e-07
22	rs117716410	41703510	C	A	0.0356952753244514	0.0347	0.3042
22	rs1883827	41703579	A	G	-0.0478046499481398	0.0093	2.574e-07
22	rs7289932	41703804	A	G	0.0225048553400694	0.0087	0.009772
22	rs76164940	41703969	C	T	-0.0310985871020312	0.0387	0.4223
22	rs9611548	41704143	G	T	-0.0460962958929736	0.0093	7.275e-07
22	rs34011394	41704872	C	T	0.0235016597850914	0.0087	0.007229
22	rs9611549	41705909	C	G	-0.0471964348309747	0.0093	3.617e-07
22	rs140636418	41706191	A	G	0.0336958638567256	0.0364	0.3538
22	rs1807590	41709235	G	A	0.0222017079836866	0.0089	0.01249
22	rs6002328	41710034	T	C	-0.0426048328324374	0.0093	4.446e-06
22	rs140202641	41710265	A	G	-0.0973041664750621	0.0323	0.002575
22	rs9611555	41713111	G	A	-0.0430014511447026	0.0093	3.874e-06
22	rs4552281	41714622	G	A	-0.0406032684425478	0.0231	0.07936
22	rs13057907	41714912	G	A	0.0194005857039748	0.0088	0.02635
22	rs56355159	41716591	G	A	0.0439020462871288	0.0468	0.348
22	rs112248740	41719234	C	T	-0.0486966685402845	0.0362	0.1779
22	rs73176670	41719248	C	T	0.0657971037900478	0.02	0.001019
22	rs6002333	41719469	C	T	-0.0243951568347216	0.01	0.01513
22	rs5758296	41720319	T	C	0.0321960982163169	0.0283	0.2544
22	rs5758297	41720697	A	G	-0.0214994661132367	0.01	0.03091
22	rs5751077	41720728	G	C	-0.0213972981080803	0.01	0.03135
22	rs62238179	41721344	C	A	0.0402970567645369	0.0174	0.02086
22	rs73885772	41722144	A	T	-0.0393959285025942	0.0236	0.09546
22	rs3927	41722864	T	C	-0.0240980393840575	0.01	0.01615
22	rs62238180	41723113	G	A	0.0379025370484673	0.0172	0.02783
22	rs79356064	41724269	C	T	-0.0891044750828209	0.0215	3.33e-05
22	rs5758300	41725180	C	G	-0.0214994661132367	0.01	0.03102
22	rs79692127	41725778	A	G	-0.0267958227871631	0.0249	0.2818
22	rs4822021	41726053	G	A	-0.0256973671872587	0.01	0.01007
22	rs6002337	41726803	T	G	-0.0255024404124231	0.01	0.01067
22	rs9611556	41727031	G	A	-0.0243029385231735	0.01	0.01513
22	rs2143695	41728620	T	C	-0.0226956079321885	0.0099	0.02222
22	rs577096408	41729076	C	G	-0.079898551397885	0.0504	0.113
22	rs8137373	41729216	G	A	-0.0260975991218731	0.01	0.008878
22	rs2235845	41729294	T	G	-0.0229002198863326	0.0099	0.02137
22	rs5758301	41732389	T	C	-0.023002541565316	0.0099	0.02066
22	rs138818147	41733262	G	A	0.0800027068735152	0.0187	1.923e-05
22	rs4822022	41733895	A	G	-0.0246001168682327	0.01	0.01357
22	rs9607793	41736090	G	A	-0.131704490997428	0.0346	0.0001396
22	rs5751080	41736267	A	G	-0.0226956079321885	0.0099	0.02254
22	rs1883828	41739370	T	C	-0.0350988198393953	0.0086	4.846e-05
22	rs77154238	41739682	G	A	-0.0943985954236476	0.0319	0.003081
22	rs2235846	41741042	G	C	-0.0226956079321885	0.0099	0.0227
22	rs116986744	41741098	C	T	0.0463013553668425	0.0354	0.1905
22	rs4822023	41741544	G	A	-0.0248973835545144	0.01	0.01298
22	rs12170305	41742283	G	A	-0.0143017847108596	0.0219	0.5131
22	rs7290005	41742312	C	T	0.0323994240466592	0.0206	0.1162
22	rs117047903	41742437	A	T	-0.0310985871020312	0.0346	0.3684
22	rs5751081	41742788	A	T	-0.0227979086760041	0.0099	0.02188
22	rs761366	41744022	C	G	-0.0263953113595316	0.01	0.008541
22	rs2281331	41745355	A	G	-0.0353992243518656	0.0087	4.379e-05
22	rs117893811	41745430	C	T	-0.16400238221104	0.0393	2.959e-05
22	rs4239894	41745548	C	G	-0.0275048131221902	0.0103	0.007363
22	rs2281332	41746212	T	C	-0.0229002198863326	0.0099	0.0212
22	rs145678077	41746234	G	A	0.0017983819413794	0.0545	0.9735
22	rs3817999	41747717	G	A	-0.0239034240815591	0.0102	0.01958
22	rs187826601	41748902	C	T	-0.150601983903515	0.0388	0.0001062
22	rs140435195	41748903	G	A	-0.0777993924544118	0.0261	0.002855
22	rs2281333	41749630	T	C	-0.0244976316004002	0.0102	0.01686
22	rs7290404	41749796	C	T	-0.0267958227871631	0.0103	0.009407
22	rs5758307	41750219	A	G	-0.0243951568347216	0.0102	0.01707
22	rs9611560	41750622	T	C	-0.0281011651109099	0.0103	0.006395
22	rs117934233	41751153	G	A	0.0371030879515023	0.0518	0.4747
22	rs12484074	41752747	G	A	-0.0275048131221902	0.0103	0.00775
22	rs1109151	41752944	A	G	-0.0278029446620889	0.0102	0.006422
22	rs28638318	41753059	G	A	-0.0303973537275885	0.0103	0.003206
22	rs11090045	41753603	G	A	-0.0559039069452338	0.0096	5.12e-09
22	rs5751084	41755105	A	G	-0.0176040459483609	0.0109	0.1056
22	rs9538	41755857	G	T	-0.0267958227871631	0.0103	0.009372
22	rs56021266	41756571	C	T	-0.001501126126267	0.0121	0.9004
22	rs6002351	41757223	C	T	-0.0247026126403718	0.0102	0.01586
22	rs9611561	41757234	C	G	-0.026898543868701	0.0103	0.008992
22	rs4822024	41757647	G	A	-0.0286978729475453	0.0103	0.005209
22	rs117079136	41757770	C	A	-0.0899028259293165	0.0215	2.958e-05
22	rs5758311	41759375	G	T	-0.0244976316004002	0.0102	0.01688
22	rs9607798	41759987	A	G	-0.028399474521698	0.0103	0.005727
22	rs4820437	41761290	T	C	-0.0263029084210524	0.0103	0.01088
22	rs5758314	41762523	T	G	-0.023401696181619	0.01	0.01906
22	rs373019336	41766264	G	A	-0.0375980304153185	0.0553	0.4959
22	rs149441158	41766767	C	T	-0.101700554826339	0.0488	0.03693
22	rs4820438	41767135	C	T	-0.0272992569378225	0.0103	0.007815
22	rs9611565	41767486	T	C	-0.0267033828345498	0.01	0.007608
22	rs9611566	41768625	C	T	-0.0259949602770859	0.0103	0.01156
22	rs5751086	41768862	C	T	-0.0193969096107316	0.0099	0.0497
22	rs11090046	41769083	T	C	0.0183015011699126	0.0152	0.2283
22	rs9611567	41769754	A	G	-0.0248973835545144	0.0101	0.01355
22	rs9619963	41769804	G	A	0.0361004656247227	0.0087	3.448e-05
22	rs113795690	41770056	G	A	0.0387975467079122	0.018	0.0308
22	rs57711468	41774256	T	C	0.0350002811846215	0.0086	5.07e-05
22	rs7287294	41775541	A	G	0.0346043046869299	0.0086	6.008e-05
22	rs41281285	41776453	C	T	-0.019294956182969	0.0165	0.2408
22	rs149504126	41776461	A	G	0.0	0.0481	0.9999
22	rs117247796	41776604	C	A	0.101003035616366	0.0274	0.0002217
22	rs4822025	41776646	G	C	-0.0272992569378225	0.0104	0.008391
22	rs738499	41777100	G	T	0.0221038989069263	0.0095	0.01955
22	rs2234052	41777241	A	G	-0.0267958227871631	0.0103	0.009689
22	rs5758321	41777461	T	C	0.0221038989069263	0.0095	0.01964
22	rs9607799	41777558	A	G	-0.0272992569378225	0.0103	0.008314
22	rs2234058	41777883	G	A	-0.0275048131221902	0.0104	0.007964
22	rs2234059	41777913	T	C	-0.0275973271921043	0.0104	0.00773
22	rs73176684	41778617	T	C	0.0815984200022575	0.0202	5.248e-05
22	rs62238186	41778714	C	T	-0.052198967543594	0.0365	0.1522
22	rs3788584	41779073	T	A	-0.0275973271921043	0.0104	0.007729
22	rs767593	41779971	G	T	-0.0281011651109099	0.0104	0.006637
22	rs73176685	41781094	C	G	-0.0248973835545144	0.0101	0.0134
22	rs73176686	41782119	C	T	-0.0222967349986103	0.0105	0.03413
22	rs73176687	41782423	C	A	-0.0222967349986103	0.0105	0.03421
22	rs111763257	41782435	G	A	-0.0212951405401588	0.0105	0.04311
22	rs148614978	41782480	C	T	-0.058901107920161	0.0518	0.2554
22	rs73176689	41782633	T	C	-0.0221024699079472	0.0105	0.03589
22	rs9611570	41782721	G	T	-0.0212951405401588	0.0105	0.04315
22	rs116434743	41783206	G	A	-0.004198802647333	0.0288	0.8831
22	rs11546403	41783659	C	T	-0.0207028323592018	0.0103	0.0439
22	rs9607800	41784562	A	G	-0.0207028323592018	0.0103	0.04365
22	rs9607801	41784803	G	A	-0.133405686240187	0.0253	1.431e-07
22	rs9611571	41784867	G	A	-0.0197028322758684	0.0102	0.05504
22	rs117530017	41785067	C	T	-0.0054950702819798	0.0288	0.8481
22	rs9611572	41785287	G	A	-0.0207028323592018	0.0103	0.04385
22	rs192279692	41785401	T	C	-0.015895669405385	0.0572	0.781
22	rs73176692	41785735	G	A	-0.0208049294331883	0.0103	0.04275
22	rs28604950	41785812	A	G	-0.0203966036652218	0.0103	0.04656
22	rs4822027	41786227	G	A	-0.022398994943479	0.0105	0.03349
22	rs73176694	41786788	C	T	-0.0207028323592018	0.0103	0.04333
22	rs9611573	41787676	G	C	-0.0207028323592018	0.0103	0.04324
22	rs5758324	41787950	G	T	-0.0180010511095525	0.0104	0.08278
22	rs117382421	41789009	A	G	-0.0026033858701149	0.0353	0.9421
22	rs117661753	41789191	A	T	0.0551981604647623	0.0559	0.3232
22	rs4822028	41789408	A	G	-0.019294956182969	0.0102	0.05925
22	rs17365991	41790179	G	A	-0.0892028674607707	0.0195	4.699e-06
22	rs2273071	41790500	T	C	0.0203025023378308	0.0094	0.03114
22	rs60119330	41791045	T	C	-0.0181028726978536	0.0102	0.07779
22	rs74484224	41791200	G	A	-0.0201006717070029	0.0103	0.0504
22	rs2073167	41791536	T	C	0.0287040681283552	0.0086	0.0008331
22	rs4141433	41792601	G	A	0.0115035793834154	0.0263	0.6622
22	rs9611576	41793032	C	A	0.0297044227063309	0.0086	0.0005778
22	rs9611577	41793090	T	G	-0.0202027073175195	0.0102	0.04828
22	rs132901	41797547	C	T	0.0209979909956055	0.0105	0.04558
22	rs132902	41797758	G	A	0.0209979909956055	0.0105	0.04526
22	rs132903	41797824	G	A	-0.0225012653465135	0.0095	0.01735
22	rs78500963	41797846	C	T	0.0326027085440124	0.0208	0.1173
22	rs202645	41798520	A	G	0.0212036062510236	0.0107	0.04711
22	rs132904	41798896	G	C	0.0178988554877579	0.0104	0.08428
22	rs132905	41799106	C	A	0.0184978548821194	0.0104	0.07386
22	rs132906	41799767	G	C	0.0150954876453349	0.0103	0.1407
22	rs75784	41799833	G	T	0.0178988554877579	0.0104	0.08364
22	rs169364	41800678	C	T	0.0185960172820726	0.0104	0.07237
22	rs9611579	41800882	G	A	0.0281986543586787	0.0086	0.001081
22	rs187669426	41801063	A	C	-0.036798848237098	0.0347	0.2891
22	rs132907	41801268	A	C	0.0194005857039748	0.0104	0.06127
22	rs6002372	41801299	A	T	0.0195967237465575	0.0104	0.05978
22	rs132908	41801795	G	A	0.0194986595340326	0.0104	0.06094
22	rs132909	41802031	G	A	0.0188021269625962	0.0104	0.07047
22	rs75804965	41802438	T	C	-0.0875970029805156	0.0179	9.915e-07
22	rs5751094	41803279	C	T	0.0188021269625962	0.0104	0.07005
22	rs132911	41804160	C	T	0.0187039847937718	0.0104	0.07167
22	rs132912	41804214	A	G	0.0187039847937718	0.0104	0.07085
22	rs28489620	41804716	G	A	0.0051964749068174	0.0098	0.5962
22	rs132914	41805749	T	C	0.0185960172820726	0.0104	0.07355
22	rs132915	41805782	T	C	0.0185960172820726	0.0104	0.0732
22	rs132916	41806768	C	G	0.0148984646619666	0.0103	0.1492
22	rs117075904	41806772	C	T	0.0329027196757078	0.0208	0.113
22	rs71327134	41806808	C	T	-0.0004000800213396	0.0201	0.985
22	rs132917	41806928	T	C	0.0185960172820726	0.0104	0.07235
22	rs183413369	41808162	G	A	0.0358014124633833	0.0352	0.3092
22	rs132918	41808350	C	T	0.0178988554877579	0.0104	0.08379
22	rs202634	41809623	A	G	0.0194986595340326	0.0104	0.06044
22	rs202635	41809637	C	T	0.0188021269625962	0.0104	0.07042
22	rs132920	41810170	T	C	0.0187039847937718	0.0104	0.07164
22	rs76529637	41811130	G	A	-0.0014009809156281	0.0202	0.9435
22	rs202659	41811620	T	C	0.0187039847937718	0.0104	0.07194
22	rs132921	41812044	G	A	0.0180952882690919	0.0104	0.08115
22	rs132922	41812084	G	A	0.0187039847937718	0.0104	0.07088
22	rs202661	41812439	A	G	0.0180952882690919	0.0104	0.0816
22	rs202662	41812755	C	T	0.0180952882690919	0.0104	0.08059
22	rs202663	41812819	T	C	0.0187039847937718	0.0104	0.07109
22	rs202664	41813886	C	T	0.0205964297986501	0.0107	0.05357
22	rs75208280	41814055	C	T	-0.087902683175911	0.0179	9.657e-07
22	rs202665	41814401	A	G	0.0204984635773248	0.0107	0.05416
22	rs202666	41814719	T	C	0.0205964297986501	0.0107	0.0538
22	rs2009960	41815116	C	T	-0.0217958123704574	0.0095	0.0217
22	rs2899345	41815609	T	C	0.03029639423135	0.0087	0.0004981
22	rs5758341	41815938	C	T	0.0323026073786261	0.0086	0.0001829
22	rs5758342	41816042	G	A	0.0312951579807101	0.0086	0.0002942
22	rs118070243	41816110	A	C	0.0495041949030891	0.0264	0.06066
22	rs5758343	41816652	A	T	0.0222017079836866	0.0107	0.03761
22	rs5758344	41817685	G	A	0.0217027816432335	0.0107	0.04207
22	rs5758345	41817878	A	G	0.0217027816432335	0.0107	0.04226
22	rs13057284	41818084	G	A	0.0023971245997214	0.0593	0.968
22	rs2413643	41818234	A	G	0.021898468701116	0.0107	0.03994
22	rs2413644	41818276	A	G	0.021898468701116	0.0107	0.03992
22	rs420071	41819667	T	C	0.0212036062510236	0.0106	0.04584
22	rs36100462	41819800	T	C	-0.0229002198863326	0.0096	0.01671
22	rs12165508	41819960	T	C	0.0170045988158238	0.0105	0.1065
22	rs2142505	41820541	A	G	0.021898468701116	0.0107	0.0399
22	rs5758347	41821019	G	T	0.021898468701116	0.0107	0.04023
22	rs6002378	41821216	T	C	0.0219962978718961	0.0107	0.03941
22	rs6002379	41821253	G	A	0.0213015034199157	0.0106	0.0452
22	rs6002380	41821423	C	T	0.0221038989069263	0.0107	0.03882
22	rs6002381	41821460	T	C	0.0219962978718961	0.0107	0.03927
22	rs202613	41821993	C	A	0.0219962978718961	0.0107	0.03971
22	rs202614	41822150	A	C	0.0219962978718961	0.0107	0.03975
22	rs202616	41822221	C	G	0.0219962978718961	0.0107	0.03978
22	rs188057	41822305	T	G	0.0219962978718961	0.0107	0.03968
22	rs138772877	41822725	A	G	-0.0416035498550752	0.0371	0.2612
22	rs202617	41822793	G	A	0.0219962978718961	0.0107	0.03934
22	rs202618	41822856	A	G	0.0219962978718961	0.0107	0.03959
22	rs141523772	41822934	C	G	0.0109992854583691	0.0407	0.7859
22	rs202619	41823626	T	C	0.021898468701116	0.0107	0.03989
22	rs9611588	41823803	G	A	0.0288983900426488	0.0087	0.0008598
22	rs202620	41824836	T	C	0.021898468701116	0.0107	0.0401
22	rs202622	41825342	T	G	0.021898468701116	0.0107	0.0403
22	rs9611589	41826108	C	T	0.0291023874205329	0.0087	0.0007981
22	rs202623	41826440	T	C	0.021898468701116	0.0107	0.04042
22	rs202624	41826802	G	A	0.0218006299588528	0.0107	0.04078
22	rs202625	41827082	G	A	0.021898468701116	0.0107	0.04015
22	rs169362	41827589	G	C	0.0171029078996623	0.0105	0.1046
22	rs5751101	41828111	C	T	0.0218006299588528	0.0107	0.04162
22	rs7285041	41829149	G	T	0.0218006299588528	0.0107	0.04131
22	rs6609	41829794	C	G	0.021898468701116	0.0107	0.04071
22	rs9611591	41830212	G	A	0.0166014304974254	0.0105	0.1159
22	rs41276315	41830708	C	G	0.0311982343370806	0.0203	0.1241
22	rs41276317	41830874	C	T	-0.0875970029805156	0.018	1.18e-06
22	rs41276319	41831322	G	A	-0.134995320787517	0.0254	1.053e-07
22	rs202641	41833116	C	T	0.0209000641077417	0.0106	0.04851
22	rs202642	41833527	C	T	0.0212036062510236	0.0106	0.04575
22	rs11705613	41834212	G	C	-0.0246001168682327	0.0376	0.5133
22	rs2011790	41835452	G	A	0.0217027816432335	0.0107	0.04193
22	rs79005	41835544	G	A	0.0210959082947329	0.0106	0.04639
22	rs202650	41837541	G	C	0.0209979909956055	0.0106	0.04788
22	rs202652	41838792	A	G	0.0209000641077417	0.0106	0.04906
22	rs169365	41839714	G	A	0.0217027816432335	0.0107	0.0425
22	rs202653	41840158	C	T	0.0209000641077417	0.0106	0.04871
22	rs106860	41840407	T	C	0.0215951374365897	0.0107	0.04338
22	rs202654	41841034	G	A	0.0170045988158238	0.0105	0.1066
22	rs202655	41841564	G	C	0.0208021276292633	0.0106	0.04994
22	rs202656	41842203	T	A	0.0213993910058902	0.0107	0.04513
22	rs202657	41844786	G	T	0.0217027816432335	0.0107	0.04234
22	rs202626	41847190	C	A	0.0204984635773248	0.0106	0.05324
22	rs202627	41847367	A	T	0.0205964297986501	0.0106	0.05265
22	rs34659985	41848204	A	G	-0.0012007205765188	0.0201	0.9506
22	rs11704973	41849430	G	A	-0.0217958123704574	0.0378	0.5639
22	rs202628	41849513	G	A	0.0207041815582916	0.0106	0.05131
22	rs9607804	41849718	C	T	-0.133599966404222	0.0253	1.294e-07
22	rs202629	41849975	C	T	0.0207041815582916	0.0106	0.05116
22	rs202630	41850230	C	T	0.0222017079836866	0.0106	0.03693
22	rs79008	41850500	A	G	0.022299507494767	0.0106	0.03642
22	rs75105677	41850572	A	G	-0.0762009300937354	0.0501	0.1287
22	rs183401073	41851072	G	T	-0.0208968257129853	0.0379	0.5823
22	rs202636	41852479	T	C	0.0221038989069263	0.0107	0.03793
22	rs8136635	41852583	G	A	0.027799974857679	0.0087	0.001365
22	rs191024404	41852730	A	C	0.162501429344648	0.0497	0.001086
22	rs182176519	41852733	A	C	0.162501429344648	0.0497	0.001086
22	rs202637	41853928	A	G	0.0259016375226531	0.0112	0.02098
22	rs9607805	41854446	C	T	0.0376040223973664	0.0097	0.0001065
22	rs202638	41855458	A	G	0.0190964956909883	0.0106	0.07111
22	rs202639	41856137	T	A	0.0217027816432335	0.0107	0.04196
22	rs111452936	41856785	A	G	-0.0309026047398165	0.0413	0.4539
22	rs185353318	41857100	C	A	-0.0278029446620889	0.0285	0.3298
22	rs151168343	41857453	G	A	0.0166997792224134	0.0157	0.2875
22	rs5751107	41857812	A	G	0.0209979909956055	0.0107	0.04951
22	rs5751108	41858035	T	C	0.0209979909956055	0.0107	0.04986
22	rs5758365	41858657	A	G	0.0215951374365897	0.0107	0.0426
22	rs6002385	41859556	T	C	0.0208021276292633	0.0107	0.0514
22	rs6002386	41859661	A	G	0.0210959082947329	0.0107	0.04787
22	rs79009	41860864	C	A	0.0215951374365897	0.0107	0.04272
22	rs5758368	41862288	T	C	0.0195967237465575	0.0106	0.06554
22	rs202631	41863423	A	G	0.0195967237465575	0.0106	0.0661
22	rs11705068	41863690	T	C	-0.0375045865412751	0.0237	0.1141
22	rs9611597	41864190	A	T	-0.0001000050003333	0.0126	0.993
22	rs505533	41864216	A	C	0.0152038337422728	0.0106	0.1507
22	rs117369326	41865334	G	A	0.0327962744150825	0.0222	0.1399
22	rs2008065	41865739	A	G	0.0048979852621919	0.0129	0.7012
22	rs19573	41865809	C	A	0.0193025022544974	0.0106	0.0702
22	rs79011	41866938	A	G	0.0190964956909883	0.0107	0.0731
22	rs727563	41867377	C	T	0.0139029051689914	0.0106	0.1867
22	rs11912852	41869268	G	T	-0.0226035462098532	0.0096	0.0188
22	rs138168155	41870233	G	A	-0.0668024151462154	0.0248	0.00698
22	rs9611598	41871463	G	A	-0.0840013661662842	0.0207	5.003e-05
22	rs144903287	41874383	A	G	-0.0349020520092649	0.0524	0.5054
22	rs75840190	41875008	G	A	0.0131037693769772	0.0598	0.8269
22	rs2267432	41875804	T	C	0.0369007163483657	0.011	0.0007734
22	rs147498696	41875922	C	A	-0.0757046307503157	0.0287	0.00837
22	rs169361	41877989	A	G	0.0225048553400694	0.0108	0.03711
22	rs78851025	41878367	T	C	-0.0252049938352247	0.0279	0.3663
22	rs143426938	41881602	G	A	0.127698162369541	0.0249	3.084e-07
22	rs738140	41884954	A	G	0.0089002747867194	0.0094	0.3441
22	rs111298407	41885965	C	G	-0.0380030548002074	0.0424	0.3704
22	rs9607809	41888112	G	A	-0.130404856764087	0.0252	2.235e-07
22	rs148341302	41889039	A	G	0.0135971385060249	0.0386	0.7243
22	rs142752746	41890565	G	A	0.0823999272472146	0.0505	0.1031
22	rs73178613	41892836	C	T	-0.0208968257129853	0.0211	0.3228
22	rs138420756	41893131	G	A	-0.0411032840784537	0.0343	0.2311
22	rs145174105	41893652	C	T	0.0884045727082867	0.0407	0.02996
22	rs192756643	41894040	C	T	0.0262036654966364	0.0349	0.4531
22	rs137829	41895054	T	C	0.0285971749776749	0.0284	0.314
22	rs2076196	41895409	G	A	0.0295005481176215	0.0112	0.008353
22	rs5758375	41896309	T	A	0.0905991000742056	0.0345	0.00859
22	rs117078955	41897987	C	T	0.0659000937767033	0.0353	0.06211
22	rs143635032	41898212	C	T	0.0672005996602386	0.0353	0.05697
22	rs146585608	41899369	C	T	-0.0921043240556392	0.0184	5.386e-07
22	rs111825235	41899598	G	A	-0.0826970606869833	0.017	1.078e-06
22	rs137830	41902503	T	C	-0.021203207651103	0.0108	0.04898
22	rs2076199	41903743	G	T	-0.0131966945943914	0.0106	0.2134
22	rs137831	41903813	A	C	-0.0145046862028817	0.0106	0.1721
22	rs2267436	41905278	T	C	0.0301993737308422	0.0111	0.006305
22	rs2413646	41906325	C	T	-0.0209989425960583	0.0108	0.05176
22	rs76120255	41906827	C	A	0.0394995204367644	0.0393	0.3144
22	rs113912518	41907072	C	T	-0.0331018715051171	0.0414	0.4237
22	rs2413647	41907148	G	A	-0.0214994661132367	0.0108	0.04644
22	rs203321	41907285	T	C	0.0320992618599997	0.0286	0.2608
22	rs9611602	41908405	T	C	-0.0209989425960583	0.0108	0.05237
22	rs143174549	41909029	C	A	0.0166014304974254	0.0334	0.6191
22	rs1569516	41910244	C	T	-0.0217038334437866	0.0108	0.04466
22	rs117531961	41910338	A	C	0.0047984689115734	0.0484	0.9208
22	rs1799932	41911525	C	T	0.0260965047212743	0.0087	0.00274
22	rs9611603	41912750	A	G	-0.0208968257129853	0.0108	0.05319
22	rs9619974	41913413	C	T	0.025696986087186	0.0087	0.003192
22	rs203320	41913477	T	C	-0.0136020904182857	0.0106	0.2004
22	rs17367716	41913844	A	G	-0.0213972981080803	0.0108	0.04773
22	rs41276321	41914434	A	C	0.0212036062510236	0.0168	0.2072
22	rs203319	41914593	C	T	-0.0142003494011414	0.0106	0.1814
22	rs203318	41914860	T	G	-0.0122041688389067	0.0106	0.2492
22	rs11090049	41915329	C	T	-0.021203207651103	0.0108	0.04967
22	rs9611604	41916001	C	G	-0.0217038334437866	0.0108	0.04494
22	rs117861955	41917693	G	C	-0.0866041871753829	0.0336	0.009884
22	rs112622778	41917920	C	T	-0.017502275136142	0.0201	0.3836
22	rs191267111	41918030	G	T	0.0030952049073025	0.0458	0.9464
22	rs12484694	41919330	A	G	-0.0209989425960583	0.0108	0.05164
22	rs73178621	41921665	A	G	-0.0216016445577609	0.0108	0.04533
22	rs146824396	41922643	T	C	0.0374017521540008	0.0331	0.2583
22	rs62236521	41923121	C	T	0.0793008941363585	0.0349	0.023
22	rs17367849	41923644	G	A	-0.0203966036652218	0.0108	0.05922
22	rs4822032	41925535	T	C	-0.0145960053074092	0.0106	0.1681
22	rs75694677	41927228	G	A	-0.0208049294331883	0.0201	0.3014
22	rs1810460	41927700	C	T	-0.0221024699079472	0.0108	0.04064
22	rs1810461	41927820	G	A	-0.022398994943479	0.0108	0.03784
22	rs73178625	41928320	G	C	-0.0220002402796674	0.0108	0.04205
22	rs73178626	41928371	T	G	-0.022398994943479	0.0108	0.03849
22	rs2076198	41929175	T	G	0.0295005481176215	0.0087	0.0007367
22	rs4822033	41929960	T	G	-0.0222047099881925	0.0108	0.04002
22	rs9623414	41930522	G	A	-0.0093031403261444	0.0191	0.6275
22	rs4822034	41931010	T	C	-0.0217958123704574	0.0108	0.04357
22	rs9611606	41931074	A	G	-0.0217958123704574	0.0108	0.04356
22	rs116959331	41932774	A	G	-0.0217958123704574	0.0108	0.04336
22	rs56319767	41933837	G	A	-0.0220002402796674	0.0108	0.04213
22	rs34786259	41934206	C	T	0.0158044491449436	0.0281	0.5733
22	rs73178632	41934573	C	T	-0.0221024699079472	0.0108	0.04102
22	rs28530678	41934961	G	C	-0.0226035462098532	0.0108	0.03727
22	rs169407	41935063	G	A	-0.0143017847108596	0.0093	0.1238
22	rs12483991	41935285	A	G	-0.0162005226717083	0.0107	0.1288
22	rs12483998	41935362	A	G	-0.0217958123704574	0.0108	0.0435
22	rs4822035	41935912	G	A	-0.0222047099881925	0.0108	0.0406
22	rs4822036	41936019	A	G	-0.0217958123704574	0.0108	0.04411
22	rs9607811	41937141	A	G	-0.0807004239214553	0.0447	0.07092
22	rs12483786	41938536	A	G	-0.0220002402796674	0.0108	0.04164
22	rs78831364	41939668	C	A	0.0207041815582916	0.0215	0.337
22	rs12484228	41939739	A	G	-0.0217038334437866	0.0108	0.04463
22	rs5758387	41940872	A	G	0.0118001041157506	0.0208	0.5714
22	rs9607812	41941243	G	A	-0.0220002402796674	0.011	0.04548
22	rs9607813	41941479	G	A	-0.0216016445577609	0.0108	0.04549
22	rs5758389	41941749	T	C	-0.0151034855773182	0.0106	0.1554
22	rs73178638	41942904	T	C	-0.023002541565316	0.0108	0.03373
22	rs148407669	41943950	A	G	0.0335991726304121	0.0441	0.4451
22	rs56904812	41944073	C	T	-0.0221024699079472	0.0108	0.04132
22	rs13054094	41944587	T	A	0.0320024161254944	0.0114	0.004829
22	rs13058723	41944759	C	T	0.0318958749835631	0.0114	0.004969
22	rs4822037	41945113	G	T	-0.0222047099881925	0.0108	0.04073
22	rs9611609	41945357	C	A	-0.0218980211012161	0.0108	0.04287
22	rs9607814	41946519	C	A	-0.0217958123704574	0.0108	0.044
22	rs148935919	41946531	G	A	0.0288983900426488	0.0351	0.4098
22	rs5751124	41946976	G	A	-0.0110002818588653	0.0267	0.6789
22	rs145908500	41947531	A	G	0.0479993753879105	0.0408	0.2396
22	rs13056537	41947716	T	C	0.012096540947233	0.0145	0.4052
22	rs140147399	41948881	T	C	0.0009995003330834	0.0377	0.9797
22	rs9611610	41949259	A	G	-0.0222047099881925	0.0108	0.04022
22	rs9611611	41950175	C	T	-0.0218980211012161	0.0108	0.0424
22	rs76930421	41950228	T	C	-0.022398994943479	0.0108	0.03846
22	rs143602599	41950259	C	T	-0.070401005299324	0.0257	0.006209
22	rs9607815	41950671	A	T	-0.0220002402796674	0.0108	0.04135
22	rs9607816	41950897	G	A	-0.0227979086760041	0.0108	0.03452
22	rs56364401	41951243	T	G	-0.0229002198863326	0.0108	0.03405
22	rs149414807	41951320	G	A	0.0503983940836932	0.0399	0.2075
22	rs73178641	41952075	A	T	-0.0218980211012161	0.0108	0.04282
22	rs111786587	41952401	G	A	-0.0503043099097479	0.0446	0.2595
22	rs111560023	41952983	C	T	-0.0393959285025942	0.0426	0.3553
22	rs12484175	41953739	A	C	-0.0213972981080803	0.0108	0.04832
22	rs1972057	41954251	A	G	-0.0222967349986103	0.0108	0.03904
22	rs12484722	41954824	T	C	-0.021203207651103	0.0109	0.05126
22	rs9607818	41954919	C	T	-0.0209989425960583	0.0109	0.05267
22	rs139365899	41955128	C	T	-0.0615031325940498	0.0365	0.09231
22	rs41281291	41956944	G	A	-0.088995161571562	0.0186	1.805e-06
22	rs12484315	41957216	C	G	-0.0766974758725041	0.0312	0.01387
22	rs117705111	41957510	G	A	-0.0777021156640369	0.0244	0.001423
22	rs12484467	41957610	T	C	-0.0150019689183474	0.011	0.1711
22	rs150975224	41958379	T	A	0.0164047040252769	0.0316	0.6038
22	rs4822038	41958495	G	A	-0.0145960053074092	0.011	0.1825
22	rs9607819	41958862	G	C	-0.0082035573506883	0.0108	0.4481
22	rs140413410	41959827	G	A	-0.070401005299324	0.037	0.0571
22	rs143096365	41960413	T	C	-0.0903952777473875	0.0188	1.419e-06
22	rs4822039	41961134	G	A	-0.013399371963117	0.011	0.2238
22	rs9611612	41961189	T	C	-0.007296555232638	0.0109	0.504
22	rs9611613	41961831	T	C	-0.0074980401773571	0.0108	0.4861
22	rs12483860	41961916	C	T	-0.0074980401773571	0.0108	0.4913
22	rs12484254	41962003	T	A	-0.0074980401773571	0.0108	0.489
22	rs6002402	41962292	C	G	-0.0150019689183474	0.011	0.1742
22	rs9611615	41962793	T	C	-0.007004474152883	0.0108	0.5171
22	rs4822040	41963553	C	G	-0.0085968472255182	0.0108	0.4255
22	rs73178647	41964168	G	A	-0.0138048499765589	0.011	0.2106
22	rs7290990	41964357	C	A	-0.0066017436345624	0.0109	0.5412
22	rs7290991	41964361	C	G	-0.0067024110596754	0.0109	0.5391
22	rs6002406	41965237	A	T	-0.0138048499765589	0.011	0.2095
22	rs5996037	41965292	A	G	-0.007296555232638	0.0108	0.4983
22	rs5996038	41965300	T	C	-0.007296555232638	0.0108	0.5006
22	rs146674911	41966149	G	A	-0.0416973775562091	0.038	0.273
22	rs2064164	41966673	C	A	-0.0083043861636152	0.0109	0.4453
22	rs6002408	41967870	C	T	-0.0078003437327339	0.0109	0.4771
22	rs77755184	41968219	C	G	-0.137000259334702	0.0291	2.427e-06
22	rs78404259	41970104	G	A	-0.0786969469491816	0.0193	4.486e-05
22	rs1006407	41972032	T	C	-0.0138961051921114	0.011	0.208
22	rs147762501	41973452	C	T	-0.0107980900995126	0.0559	0.8468
22	rs118044086	41975886	C	A	-0.0142003494011414	0.0386	0.7132
22	rs73178654	41976472	T	C	0.0471030274686428	0.0285	0.09826
22	rs4822042	41976478	G	C	0.023198814502523	0.0092	0.01154
22	rs4822043	41976939	T	C	-0.0102018624845967	0.0108	0.344
22	rs4822044	41979668	G	C	-0.0145960053074092	0.0111	0.1868
22	rs4481089	41980892	T	C	-0.010302892995897	0.0108	0.341
22	rs5996039	41981957	A	G	-0.010302892995897	0.0108	0.341
22	rs9611618	41982475	A	T	-0.0080019302190585	0.0108	0.4583
22	rs9607821	41983938	C	T	0.025297307774162	0.0088	0.004185
22	rs143715682	41985797	C	A	0.156901179447043	0.032	9.382e-07
22	rs2076200	41985956	G	T	-0.0152050125429676	0.011	0.1691
22	rs4822045	41985958	C	A	-0.0144032303107437	0.0111	0.1939
22	rs9611619	41986714	C	T	-0.0146974807605841	0.0111	0.1837
22	rs4822046	41987543	G	A	-0.0152050125429676	0.011	0.1691
22	rs57102627	41987627	T	C	-0.0105049846451474	0.0108	0.3346
22	rs62236532	41987914	A	T	0.0250047589895661	0.0088	0.004635
22	rs4822047	41987937	C	A	-0.009000382197299	0.0108	0.4023
22	rs12628667	41988927	G	C	0.0248974696545107	0.0088	0.004875
22	rs11912476	41990179	A	G	0.0270021387025708	0.0306	0.3783
22	rs28750375	41990644	A	C	-0.0106970095483354	0.0108	0.3232
22	rs77099570	41991687	T	A	-0.156197773694885	0.042	0.0001979
22	rs62236533	41992169	G	A	0.0234039777790161	0.0161	0.1477
22	rs73161310	41993179	G	C	0.10189752642616	0.0224	5.286e-06
22	rs4822049	41993496	G	A	-0.0149004625639624	0.0111	0.1779
22	rs8139993	41995335	T	C	-0.0105049846451474	0.0108	0.3299
22	rs148894219	41996131	C	T	-0.0151034855773182	0.0111	0.1724
22	rs117430146	41998660	G	C	-0.0582967085104029	0.0397	0.1414
22	rs80477	42001183	C	T	0.0107025231331357	0.0108	0.3205
22	rs132761	42004371	C	T	0.0152038337422728	0.011	0.1689
22	rs132762	42006838	T	C	-0.0188974371044634	0.0097	0.05087
22	rs76581697	42007945	C	T	-0.0023026490626755	0.0137	0.8649
22	rs132765	42008068	A	G	0.0149969810059077	0.011	0.1729
22	rs132767	42009520	T	C	0.0148984646619666	0.011	0.1763
22	rs117064001	42009666	G	T	0.15540417958236	0.032	1.183e-06
22	rs546314111	42010820	C	G	-0.0372035489975441	0.0521	0.4754
22	rs132768	42013523	C	A	0.0150954876453349	0.011	0.1722
22	rs5751129	42015765	C	T	0.0106035827841911	0.0108	0.3296
22	rs28384701	42016526	C	T	0.102899489816464	0.0224	4.268e-06
22	rs2267437	42016699	C	G	0.0243998868235351	0.0088	0.005669
22	rs12485198	42017060	G	C	-0.0744972786929105	0.0305	0.01462
22	rs132770	42017264	A	G	0.0146028573839336	0.011	0.1839
22	rs11702892	42017506	G	A	-0.020498669477346	0.0376	0.5865
22	rs5758397	42019251	C	T	0.0150954876453349	0.011	0.1704
22	rs78731363	42019378	C	T	-0.0209989425960583	0.02	0.2951
22	rs141241605	42019581	C	T	0.10280024094985	0.0224	4.366e-06
22	rs13055759	42022035	C	G	0.0152038337422728	0.011	0.1691
22	rs147353853	42022106	T	C	0.0143958802837323	0.0311	0.6436
22	rs28741110	42023714	A	G	-0.0766003062087967	0.0305	0.01208
22	rs132771	42025350	A	G	0.0149969810059077	0.011	0.1736
22	rs28741121	42025823	G	A	0.0061013488579762	0.0125	0.6225
22	rs546074898	42029043	A	C	-0.0433042394092723	0.0382	0.2571
22	rs140143525	42029299	G	A	-0.0568984476340911	0.0544	0.2962
22	rs132773	42031768	T	A	0.0149969810059077	0.011	0.1735
22	rs132774	42031953	C	G	0.0107025231331357	0.0108	0.3242
22	rs116962367	42034891	A	G	0.0165030720990143	0.0308	0.5931
22	rs132776	42036374	T	C	0.0149969810059077	0.011	0.1741
22	rs73161323	42037803	C	T	0.0693021569865934	0.03	0.02085
22	rs132779	42038640	A	G	0.0149969810059077	0.011	0.1739
22	rs73161324	42038786	C	T	0.0379988130912113	0.0203	0.06091
22	rs112898596	42039509	C	T	-0.0617052054366793	0.0235	0.008653
22	rs9611636	42041310	A	C	-0.0099998320783335	0.011	0.3633
22	rs79926446	42041391	A	G	-0.0274020297483382	0.0288	0.3411
22	rs183748472	42041925	G	A	0.0749033700266622	0.0516	0.1469
22	rs78392319	42043970	G	A	-0.0754997094016475	0.0271	0.005338
22	rs76757462	42043971	C	T	-0.0755967721743758	0.0271	0.005281
22	rs28384753	42045581	G	A	0.0308977113278438	0.0553	0.5769
22	rs132781	42046122	T	G	0.0195967237465575	0.0113	0.08333
22	rs8142745	42047525	A	T	0.0497040321791155	0.0118	2.323e-05
22	rs5751135	42048866	T	C	0.0195967237465575	0.0113	0.08273
22	rs881092	42049210	C	A	-0.0754997094016475	0.0486	0.1202
22	rs28384765	42049890	G	T	-0.0827948246089151	0.0432	0.05546
22	rs150330478	42050333	C	T	-0.0319964709431669	0.0506	0.5264
22	rs132784	42052363	G	A	0.0193025022544974	0.0113	0.08776
22	rs11912946	42054161	C	T	-0.0816005872046058	0.0432	0.05848
22	rs28384769	42054803	C	T	0.0289955368412525	0.0216	0.1791
22	rs132786	42058846	G	A	0.013202462677756	0.0111	0.2317
22	rs132787	42058949	G	A	0.0133011462391285	0.0111	0.2289
22	rs132788	42059768	G	T	-0.0213972981080803	0.0091	0.0192
22	rs17002541	42060626	C	G	0.0660966815748511	0.0246	0.007173
22	rs28384790	42060917	G	C	0.0311982343370806	0.0088	0.0003897
22	rs28384792	42061156	G	C	0.0282958691548473	0.0088	0.00129
22	rs132790	42061562	C	T	0.0078987227933553	0.0108	0.4635
22	rs34077262	42061639	A	G	0.0108014536938559	0.0108	0.3192
22	rs111953426	42062146	A	G	-0.0216016445577609	0.0091	0.01759
22	rs11703638	42062767	G	A	0.0118989261570991	0.0095	0.2131
22	rs132792	42062822	C	T	0.0134984841513417	0.0106	0.2028
22	rs132793	42063681	A	G	0.0136957831289865	0.0111	0.2163
22	rs132796	42063961	A	G	0.0136957831289865	0.011	0.2132
22	rs132797	42064765	A	G	0.0138042809763971	0.011	0.2096
22	rs117698911	42064838	G	C	0.0311982343370806	0.0216	0.1481
22	rs132798	42064901	G	A	0.0134984841513417	0.0106	0.2008
22	rs132800	42066705	C	T	-0.0214994661132367	0.0091	0.01794
22	rs132802	42067864	G	A	0.0138042809763971	0.0106	0.1931
22	rs144445098	42068336	G	A	0.0197045832743354	0.0522	0.706
22	rs148422560	42068346	G	A	0.106196166404463	0.0226	2.657e-06
22	rs132803	42068469	A	G	0.0106035827841911	0.0109	0.3273
22	rs132804	42068510	G	A	0.0106035827841911	0.0109	0.3275
22	rs132805	42068602	T	C	0.0139029051689914	0.011	0.2074
22	rs143725419	42069710	C	T	0.0227981362759783	0.0274	0.4059
22	rs8779	42070276	T	C	0.0139029051689914	0.011	0.2072
22	rs41311445	42070374	A	C	-0.0048015088161939	0.0153	0.7554
22	rs132806	42070793	C	T	-0.0218980211012161	0.0091	0.01618
22	rs132807	42071584	T	C	0.0140015196358136	0.011	0.2051
22	rs1807497	42072912	C	A	0.0107025231331357	0.0109	0.3231
22	rs1811113	42073134	C	T	0.0139029051689914	0.011	0.2063
22	rs8141035	42073832	C	T	-0.0638027918527484	0.0397	0.108
22	rs949438	42074042	A	C	0.0140015196358136	0.011	0.204
22	rs5758404	42075300	G	A	0.0139029051689914	0.0106	0.1893
22	rs5751136	42075581	T	A	0.0110981866660334	0.011	0.3109
22	rs5758405	42076381	C	A	0.0105046326450854	0.0109	0.333
22	rs5758406	42076641	A	G	0.0103957761821204	0.0109	0.3376
22	rs5758407	42076956	C	T	0.0103957761821204	0.0109	0.3363
22	rs5758408	42077737	A	C	0.0138042809763971	0.011	0.211
22	rs5758409	42077858	G	A	0.0139029051689914	0.0106	0.1882
22	rs6519270	42078666	A	G	0.0072039888485025	0.0108	0.5017
22	rs148537066	42079361	G	A	-0.0802018870085612	0.0192	2.867e-05
22	rs5758411	42079734	G	A	0.0140015196358136	0.0106	0.1868
22	rs2157287	42080188	T	C	0.0107025231331357	0.0109	0.3259
22	rs5758412	42080803	T	A	0.0141001243787816	0.011	0.2004
22	rs5758414	42081063	G	A	0.0141001243787816	0.0106	0.1821
22	rs13056262	42081921	A	G	0.0141001243787816	0.011	0.2004
22	rs62236556	42082329	G	A	0.0288012338056278	0.0088	0.001041
22	rs5758415	42082497	T	C	0.0141001243787816	0.011	0.2
22	rs146741716	42082501	G	T	-0.0580953231907121	0.0392	0.138
22	rs5758416	42082791	T	C	0.0141001243787816	0.011	0.2013
22	rs150936560	42083029	G	C	-0.017502275136142	0.0332	0.597
22	rs146786867	42083441	T	G	-0.0428031223253094	0.0524	0.4138
22	rs41281293	42084636	G	C	-0.0644958553811008	0.0532	0.2253
22	rs8138334	42085086	C	T	-0.07339899276978	0.0354	0.03814
22	rs10775759	42088158	T	C	0.0105046326450854	0.0109	0.3345
22	rs739134	42089623	T	C	0.0106035827841911	0.0109	0.3313
22	rs739135	42090069	A	C	0.0141001243787816	0.011	0.2018
22	rs2187795	42092225	C	A	0.0134984841513417	0.011	0.2208
22	rs61735255	42092998	C	G	-0.0980980623399853	0.0422	0.01999
22	rs2003816	42095140	T	G	0.0118989261570991	0.0106	0.2635
22	rs743832	42095464	C	T	-0.0726029514196542	0.0299	0.01526
22	rs147348682	42095658	T	G	0.022299507494767	0.0343	0.5155
22	rs11090056	42095904	A	C	0.0119977384336167	0.0106	0.2595
22	rs9619984	42096061	C	T	-0.0638987258502317	0.0397	0.1077
22	rs2413652	42097238	C	T	0.0133998200630165	0.0106	0.2059
22	rs8138780	42097462	A	T	0.0139029051689914	0.011	0.2088
22	rs76697129	42098154	C	T	-0.0716034188596929	0.0294	0.01493
22	rs5758426	42098763	T	G	0.0068961666878413	0.0108	0.5224
22	rs5758427	42099688	A	G	0.0099998345783334	0.0109	0.355
22	rs5751139	42099981	G	C	0.0136957831289865	0.011	0.2137
22	rs739136	42100275	A	G	0.0133998200630165	0.011	0.2231
22	rs6002445	42100681	A	G	0.0133998200630165	0.011	0.224
22	rs2097413	42101815	G	A	0.0065981840282271	0.0105	0.5322
22	rs112082055	42103669	A	G	-0.0310985871020312	0.0432	0.471
22	rs4346490	42104745	G	C	-0.0682038970948312	0.0396	0.08499
22	rs1988153	42104929	A	G	0.0093957216403621	0.0109	0.3884
22	rs117839209	42105980	C	A	0.0158044491449436	0.0568	0.7804
22	rs5758428	42106216	G	A	0.0129951954948113	0.011	0.2372
22	rs9607833	42106675	T	C	-0.0662039071233048	0.0396	0.09502
22	rs2413653	42106996	T	C	0.0129951954948113	0.011	0.238
22	rs146360148	42107226	G	A	-0.0166986496230515	0.0324	0.6069
22	rs2413654	42107262	T	C	0.0129951954948113	0.011	0.238
22	rs5751141	42107745	A	G	0.0128964817350202	0.011	0.2415
22	rs12170293	42108101	G	A	-0.0623968162257107	0.0399	0.1177
22	rs117873693	42108598	A	C	-0.0423961495190412	0.0186	0.02285
22	rs5758430	42109844	G	T	0.0092966519050945	0.0109	0.3901
22	rs5758431	42109917	A	G	0.009197572354042	0.0109	0.3965
22	rs55638148	42110234	G	A	-0.0385953087593848	0.0529	0.4652
22	rs5758432	42111693	T	C	0.0115035793834154	0.011	0.2978
22	rs9306355	42111896	A	T	0.0128964817350202	0.0106	0.2216
22	rs116967103	42111917	A	T	0.0371030879515023	0.0342	0.2772
22	rs144724345	42112473	C	T	-0.0767946549790727	0.0476	0.1068
22	rs73161359	42113165	T	C	0.106600746253814	0.0228	3.079e-06
22	rs143911011	42113276	C	T	-0.0398016818829366	0.0304	0.1912
22	rs7288759	42113315	C	T	-0.0628972021721127	0.0399	0.1145
22	rs5758434	42116163	G	A	0.0128964817350202	0.0106	0.2212
22	rs142619712	42116391	A	G	-0.0646985339389367	0.0402	0.1074
22	rs9607834	42116560	G	T	-0.0484027392281675	0.0368	0.188
22	rs13056216	42117322	C	T	-0.021101069908054	0.0091	0.01988
22	rs739129	42118249	G	A	0.0128964817350202	0.011	0.2426
22	rs62239561	42120864	G	A	0.0274984287018097	0.0087	0.001641
22	rs2011053	42121278	G	A	0.0128964817350202	0.0105	0.2195
22	rs55906525	42121789	T	G	0.0274984287018097	0.0087	0.00164
22	rs9619987	42121909	C	T	-0.0601959637034527	0.0399	0.1309
22	rs1807669	42122926	C	T	0.013202462677756	0.0106	0.2109
22	rs739132	42123099	A	T	0.0133998200630165	0.011	0.2241
22	rs738422	42123399	C	T	0.013202462677756	0.0106	0.2102
22	rs2092274	42123737	A	G	0.0098018049722602	0.0108	0.3661
22	rs5758436	42124265	C	T	0.0128964817350202	0.011	0.2415
22	rs6002453	42124315	C	G	-0.0807004239214553	0.0384	0.03564
22	rs6519276	42124369	T	A	-0.0662039071233048	0.0393	0.09244
22	rs5758437	42125147	C	T	0.0097027754613851	0.0109	0.3701
22	rs2179332	42126301	C	G	0.0284027945161868	0.0087	0.001121
22	rs12171085	42126683	C	T	0.0428008353226943	0.0455	0.3463
22	rs5996055	42127139	C	T	-0.0471964348309747	0.0367	0.1989
22	rs9607835	42127665	T	C	-0.0648052233661156	0.0394	0.1001
22	rs5996056	42127781	T	C	-0.0119005312583873	0.0285	0.6763
22	rs2064189	42127999	T	C	0.0129951954948113	0.0106	0.2169
22	rs5751144	42128097	G	A	0.013202462677756	0.0106	0.2112
22	rs6002455	42128461	T	A	-0.0125990355765152	0.0285	0.6595
22	rs2413656	42129357	G	T	0.0133011462391285	0.0106	0.2082
22	rs6002456	42129510	C	G	-0.0822952427268302	0.0386	0.03307
22	rs143557652	42129620	C	T	-0.125404505412914	0.0533	0.01857
22	rs2092275	42129964	T	C	0.0128964817350202	0.011	0.2409
22	rs5996057	42130324	C	T	-0.0519988063604998	0.0371	0.1614
22	rs13054514	42130383	A	G	0.0129951954948113	0.0106	0.2171
22	rs7285359	42130409	C	T	-0.0660009232598249	0.0402	0.1006
22	rs13055891	42130843	G	A	-0.0208049294331883	0.009	0.02168
22	rs144996011	42131410	G	C	-0.0713026798988422	0.0315	0.02355
22	rs11090057	42131447	G	A	-0.0207028323592018	0.009	0.02227
22	rs5758439	42131762	C	T	0.0128964817350202	0.011	0.2423
22	rs138051490	42132044	C	A	0.0065981840282271	0.0431	0.878
22	rs5758440	42132481	T	C	0.0127977582298607	0.0106	0.2249
22	rs185805989	42132510	G	A	0.0281986543586787	0.0588	0.6307
22	rs9611648	42132685	C	T	-0.0722051682492376	0.0413	0.0805
22	rs5758441	42132888	C	A	0.0128964817350202	0.0106	0.2231
22	rs5758442	42133060	T	C	0.0128964817350202	0.0106	0.2229
22	rs552274127	42133376	G	T	0.0090984829852593	0.0375	0.8081
22	rs5758443	42133443	G	A	0.0127977582298607	0.011	0.2461
22	rs5751145	42133552	C	T	0.0123039944561641	0.011	0.2644
22	rs73161386	42133567	T	C	0.103999590018485	0.0228	4.918e-06
22	rs5758444	42133921	T	A	0.0125015292229252	0.011	0.2565
22	rs146140905	42134539	C	T	0.0409979790340721	0.0137	0.002756
22	rs2899346	42134895	T	C	0.0126990249774084	0.011	0.2472
22	rs6002459	42134931	G	A	-0.0129028853555234	0.0285	0.6519
22	rs768414	42135751	T	C	0.0126990249774084	0.011	0.2485
22	rs6519279	42136042	G	A	-0.0660009232598249	0.04	0.09907
22	rs6002460	42136066	C	T	-0.0128015918372089	0.0285	0.6529
22	rs6519281	42136618	C	T	-0.0128015918372089	0.0285	0.6527
22	rs8141103	42136930	T	C	0.0123039944561641	0.011	0.2646
22	rs9607837	42138146	C	T	-0.0950032269191822	0.0488	0.05164
22	rs5758447	42138200	G	T	0.0126002819757385	0.0106	0.2326
22	rs5751147	42139054	G	A	0.0126002819757385	0.011	0.2537
22	rs5751148	42139078	A	G	0.0124027667170427	0.011	0.2604
22	rs5751149	42139501	A	G	0.0124027667170427	0.011	0.262
22	rs76198486	42139665	G	A	0.0154992634469238	0.0346	0.6545
22	rs5758449	42140160	C	T	0.0126002819757385	0.0105	0.2328
22	rs112603305	42140353	T	C	0.0119977384336167	0.0371	0.7468
22	rs5996058	42141452	A	G	0.0121953336998771	0.011	0.2691
22	rs5758450	42141640	G	A	0.0125015292229252	0.011	0.2575
22	rs964898	42142306	T	C	0.0121953336998771	0.011	0.2688
22	rs964899	42142386	G	A	0.0112959597418516	0.011	0.3039
22	rs78339304	42142393	T	C	-0.0188974371044634	0.0293	0.5198
22	rs9611651	42143129	T	C	-0.0932014048340167	0.049	0.05698
22	rs1883368	42143537	G	A	0.0125015292229252	0.0106	0.2351
22	rs1883369	42143572	A	G	0.0123039944561641	0.011	0.264
22	rs9611652	42143599	C	G	-0.0633978386299677	0.0402	0.1143
22	rs17449595	42144372	G	A	0.0280041964095973	0.021	0.1821
22	rs145205784	42144500	C	G	0.0346043046869299	0.0339	0.3073
22	rs139612244	42144906	A	G	-0.0369959896867261	0.0287	0.1963
22	rs5758452	42144927	G	A	0.0126002819757385	0.0105	0.2336
22	rs71329112	42145936	A	G	0.0346043046869299	0.0445	0.4372
22	rs73426979	42146676	G	A	-0.0623968162257107	0.0393	0.1127
22	rs7291082	42147179	G	A	-0.021203207651103	0.009	0.01876
22	rs1807725	42147725	A	G	0.0127977582298607	0.011	0.244
22	rs715498	42148467	G	A	0.0131037693769772	0.011	0.2358
22	rs115554035	42149570	G	A	0.0343048036919902	0.0339	0.3126
22	rs1534932	42150146	C	T	0.0127977582298607	0.011	0.245
22	rs79634727	42151926	C	T	-0.112105433784308	0.0282	7.114e-05
22	rs2050031	42152266	A	G	0.013202462677756	0.011	0.2302
22	rs2050032	42152429	C	T	0.0166997792224134	0.0107	0.1181
22	rs138813564	42152546	C	T	0.0051964749068174	0.0406	0.8984
22	rs17377643	42152988	A	C	0.025696986087186	0.0087	0.003135
22	rs5751150	42153292	T	G	0.0128964817350202	0.011	0.2418
22	rs139449429	42153973	G	A	0.03649585023784	0.0359	0.3093
22	rs5758458	42154132	G	A	0.0128964817350202	0.011	0.2417
22	rs8141939	42154430	T	C	-0.0620988329318545	0.0393	0.1141
22	rs9611656	42155576	G	A	-0.0628972021721127	0.0393	0.1098
22	rs147745938	42155621	G	A	0.0353961009469877	0.0339	0.2955
22	rs4401299	42156517	A	G	0.0125015292229252	0.0106	0.2365
22	rs6002464	42156548	T	C	-0.0777021156640369	0.0383	0.04257
22	rs5751153	42156561	T	C	0.0126002819757385	0.011	0.2536
22	rs9611659	42157040	G	T	-0.010302892995897	0.0283	0.7153
22	rs5758459	42157081	T	C	0.0125015292229252	0.011	0.2555
22	rs8138931	42157735	C	G	-0.0626948883400778	0.0393	0.1104
22	rs2899347	42158204	T	C	0.012096540947233	0.011	0.2717
22	rs713988	42159072	A	G	0.0126002819757385	0.011	0.2549
22	rs2050033	42159229	G	T	0.0125015292229252	0.011	0.2568
22	rs11705219	42159698	G	A	-0.0341050206499513	0.0322	0.2898
22	rs2064188	42160050	C	T	0.0124027667170427	0.0106	0.2393
22	rs5758461	42162189	G	C	0.0128964817350202	0.011	0.241
22	rs139063190	42162333	G	A	-0.0586996008587778	0.0375	0.1173
22	rs115822272	42162564	T	G	-0.0608971589513062	0.0436	0.1621
22	rs9619990	42163259	T	C	-0.0660970683749259	0.039	0.09038
22	rs11704894	42164442	G	A	-0.0309954337025195	0.0317	0.3274
22	rs2899348	42164516	C	G	0.0127977582298607	0.011	0.2459
22	rs2899349	42164660	T	C	0.0126990249774084	0.011	0.2471
22	rs2413659	42164862	A	G	0.0124027667170427	0.0105	0.2404
22	rs8139203	42166416	A	G	-0.0203966036652218	0.009	0.02345
22	rs1983576	42166486	G	A	0.0126002819757385	0.011	0.2523
22	rs117885614	42167154	C	A	0.0158044491449436	0.0302	0.6021
22	rs117206252	42167358	T	G	-0.166101810947013	0.0417	6.936e-05
22	rs117483839	42167359	C	A	-0.165995554195182	0.0418	7.027e-05
22	rs5996062	42167464	C	G	0.0126002819757385	0.011	0.2518
22	rs6002474	42168181	A	G	0.0127977582298607	0.011	0.2458
22	rs5996063	42168767	G	A	0.0127977582298607	0.011	0.2448
22	rs6002476	42168881	A	C	-0.0099998320783335	0.0282	0.7222
22	rs6519287	42169269	T	G	-0.0203966036652218	0.009	0.0236
22	rs6519288	42169618	G	A	0.0126002819757385	0.0105	0.2318
22	rs10854744	42169632	C	T	-0.0095958936734469	0.0282	0.7348
22	rs5751156	42170025	A	G	0.0128964817350202	0.011	0.2406
22	rs6519289	42170432	A	C	0.0128964817350202	0.011	0.2423
22	rs17377987	42170935	C	G	-0.0875970029805156	0.0189	3.427e-06
22	rs5758464	42171300	T	C	0.0121953336998771	0.011	0.2691
22	rs5996064	42172080	C	T	0.0310043588626902	0.0122	0.01105
22	rs9607838	42173063	C	T	-0.0534957179427506	0.0427	0.2104
22	rs73163324	42173879	T	C	0.0389995348490096	0.0128	0.002291
22	rs9623449	42174231	C	T	-0.0618009384055913	0.0393	0.1156
22	rs6002477	42174891	T	G	-0.0740018239414889	0.0381	0.05223
22	rs9623450	42175231	G	A	0.0126002819757385	0.0105	0.2333
22	rs5758465	42175314	T	C	0.0128964817350202	0.011	0.2426
22	rs5751159	42175365	G	A	0.0126990249774084	0.0105	0.2293
22	rs5751160	42175695	A	G	0.0128964817350202	0.011	0.2416
22	rs5758466	42176059	G	A	0.0125015292229252	0.0105	0.2348
22	rs117886891	42176283	G	A	-0.0486966685402845	0.0223	0.02918
22	rs9619994	42176871	A	G	-0.0108991808690006	0.0114	0.339
22	rs6002480	42176917	A	T	-0.0091012913892029	0.0105	0.3894
22	rs4822050	42177453	G	C	-0.0129028853555234	0.0105	0.2226
22	rs6002481	42177816	C	A	-0.0009004052431641	0.0289	0.9763
22	rs45500192	42177899	A	G	-0.0122041688389067	0.011	0.2691
22	rs139540	42178040	C	T	-0.0114958245134845	0.0106	0.2777
22	rs126092	42178441	G	A	-0.0111013930711739	0.0106	0.2935
22	rs8141783	42179111	C	A	-0.048896169787829	0.0427	0.2522
22	rs140842820	42179576	G	A	0.150099628244038	0.0336	8.134e-06
22	rs11090059	42179662	A	G	-0.0206007457079636	0.009	0.02216
22	rs6002482	42180584	T	C	-0.0026033858701149	0.029	0.9285
22	rs9623454	42181191	C	T	-0.0692964890026564	0.0403	0.08546
22	rs184348183	42181368	G	A	0.0134984841513417	0.0365	0.712
22	rs139545	42181498	T	C	-0.0129028853555234	0.011	0.2391
22	rs6002483	42181511	C	T	-0.0618009384055913	0.0388	0.1108
22	rs73163336	42183409	T	C	0.0407003871263756	0.0129	0.001568
22	rs73163337	42183440	C	A	0.0409019913204257	0.0129	0.001562
22	rs8136343	42183468	C	T	0.0439977464776452	0.0129	0.0006234
22	rs55906059	42184143	C	T	-0.0051029981759033	0.0153	0.7408
22	rs8136873	42185087	C	T	-0.0008003201707691	0.0286	0.9764
22	rs9607840	42185185	G	A	-0.0615031325940498	0.0389	0.114
22	rs8137029	42185186	C	T	-0.0094040800752939	0.0091	0.3023
22	rs117963388	42185683	C	T	-0.0568984476340911	0.0371	0.1253
22	rs7292780	42186266	T	G	0.039701366851552	0.0127	0.001822
22	rs9611666	42186593	T	A	-0.061099109367851	0.039	0.1165
22	rs9607841	42186838	G	A	-0.0128015918372089	0.011	0.2456
22	rs112945405	42187004	G	A	-0.0408011614039327	0.0432	0.3454
22	rs9611667	42187015	C	T	-0.0124977728299804	0.011	0.2578
22	rs139553	42187199	C	T	-0.0114047880634385	0.0106	0.2796
22	rs146353315	42188722	A	G	-0.0628972021721127	0.0416	0.1304
22	rs12168543	42188891	C	G	-0.0217958123704574	0.009	0.01552
22	rs112915650	42189090	C	G	0.041995705452017	0.0128	0.001011
22	rs11090060	42189135	G	A	-0.0217038334437866	0.009	0.01595
22	rs139556	42189230	T	C	-0.0114047880634385	0.0093	0.2198
22	rs12628731	42189384	C	T	-0.0216016445577609	0.009	0.01653
22	rs139557	42189407	T	G	-0.0114958245134845	0.0093	0.2162
22	rs139558	42189551	A	G	-0.0114958245134845	0.0093	0.2175
22	rs738247	42190309	A	G	-0.0217038334437866	0.009	0.01573
22	rs12330030	42191242	C	A	-0.0635043893695306	0.04	0.1119
22	rs6002488	42191540	C	T	-0.0023026490626755	0.0289	0.937
22	rs139559	42191636	A	G	-0.0113036461713921	0.0105	0.2812
22	rs73163343	42192482	G	A	-0.0125990355765152	0.011	0.25
22	rs9607842	42192722	G	A	-0.0125990355765152	0.011	0.2501
22	rs4822052	42193741	G	A	-0.0092022107647994	0.0108	0.3949
22	rs4820443	42193913	T	C	-0.013004189135254	0.011	0.2347
22	rs1983554	42194561	A	G	-0.0115969858456632	0.0093	0.2143
22	rs4581989	42194567	C	G	-0.0114047880634385	0.0093	0.2232
22	rs148205431	42194580	T	C	0.0411035548784171	0.0129	0.001489
22	rs146134497	42194724	T	C	0.0411035548784171	0.0129	0.001498
22	rs1983555	42194728	C	T	-0.0116981574124923	0.0093	0.2109
22	rs139560	42194962	A	G	-0.0127003085782322	0.011	0.2466
22	rs139561	42195410	T	C	-0.0127003085782322	0.011	0.247
22	rs738248	42196467	A	G	-0.0113036461713921	0.0093	0.2238
22	rs139562	42196684	G	C	-0.0127003085782322	0.011	0.2474
22	rs2076018	42196911	C	G	0.0399031725325864	0.0128	0.001854
22	rs12166503	42197270	T	C	-0.021203207651103	0.009	0.01853
22	rs4239895	42198093	G	C	-0.0263953113595316	0.0087	0.002319
22	rs5996067	42198537	G	A	-0.0240980393840575	0.0089	0.006835
22	rs150509505	42198647	G	A	-0.0341050206499513	0.0506	0.501
22	rs139564	42198896	C	T	-0.013399371963117	0.011	0.2228
22	rs147368801	42199272	A	T	-0.0651040143320462	0.0375	0.08229
22	rs139566	42199277	A	G	-0.013399371963117	0.011	0.2242
22	rs117340583	42199279	A	T	0.0036034995896235	0.0509	0.9434
22	rs144799347	42199541	A	G	0.0124027667170427	0.0375	0.7398
22	rs9607843	42199543	G	A	-0.0657979805904322	0.04	0.09986
22	rs6002494	42199860	C	G	-0.0107980900995126	0.0093	0.2462
22	rs9611670	42200239	G	A	-0.0654028946007014	0.04	0.102
22	rs7292782	42200324	A	C	-0.0108991808690006	0.0093	0.2404
22	rs73163354	42200916	A	G	-0.0127003085782322	0.011	0.2488
22	rs9619997	42201111	A	G	-0.01999864650669	0.009	0.02638
22	rs5996069	42201185	T	G	-0.0107980900995126	0.0093	0.2458
22	rs74705753	42201517	A	G	-0.0797035985108817	0.0189	2.488e-05
22	rs4820444	42202606	G	A	-0.0127003085782322	0.011	0.2492
22	rs4820445	42202825	T	C	-0.0106970095483354	0.0093	0.2497
22	rs112524762	42202944	G	A	-0.0127003085782322	0.011	0.2488
22	rs6002495	42203289	C	T	-0.0423022562339069	0.0361	0.2416
22	rs9611671	42204113	G	A	-0.0127003085782322	0.011	0.249
22	rs140810110	42206050	C	T	-0.0315009870620622	0.0466	0.4999
22	rs4512	42206084	G	C	-0.0123965203365513	0.011	0.2596
22	rs11704230	42207425	G	C	0.0067968490002727	0.032	0.8322
22	rs6002503	42208672	A	G	0.0071047017299317	0.009	0.4296
22	rs139474696	42209258	C	T	0.0535976373487916	0.0516	0.2989
22	rs9611672	42209922	A	G	-0.0139975096438537	0.011	0.2051
22	rs73163358	42210119	A	G	0.0361969153118182	0.0123	0.003315
22	rs11703813	42210597	C	T	0.0189983824093147	0.0123	0.1226
22	rs139568	42210985	T	C	0.0082954970241069	0.0091	0.359
22	rs139569	42211141	A	G	-0.0140989243795016	0.0104	0.1734
22	rs147643809	42211455	C	T	0.0307037775750057	0.0212	0.1484
22	rs8137282	42211789	C	G	0.0471984218290006	0.0249	0.05767
22	rs4822053	42212936	C	A	-0.0165969709073694	0.0102	0.1038
22	rs78594100	42214084	C	T	-0.0358966439977618	0.0425	0.3986
22	rs139571	42214238	G	A	-0.0131966945943914	0.011	0.2314
22	rs139572	42214532	G	A	-0.0136020904182857	0.011	0.2175
22	rs7292894	42214719	C	T	-0.0054045784588597	0.0301	0.8567
22	rs139573	42214785	G	A	-0.0135007260538548	0.011	0.2202
22	rs4820446	42215684	C	T	-0.0137034650584925	0.011	0.2118
22	rs7364123	42216326	A	G	-0.0159972768350078	0.0102	0.117
22	rs111486201	42216426	C	T	0.0166014304974254	0.0264	0.5292
22	rs142056935	42217000	A	G	-0.0256973671872587	0.0458	0.5743
22	rs76293665	42217006	G	A	-0.0811992094973757	0.0469	0.08338
22	rs56229399	42218602	G	A	0.0551035262260241	0.0145	0.0001401
22	rs7364180	42218856	A	G	0.039701366851552	0.0097	4.598e-05
22	rs4822055	42219160	G	C	0.0515007728624032	0.0144	0.0003481
22	rs4822056	42219854	G	A	0.0515957486436504	0.0144	0.0003435
22	rs8137791	42220491	G	A	0.0347974835421732	0.0127	0.006369
22	rs8138849	42220719	T	G	0.0297044227063309	0.0123	0.01572
22	rs41281295	42221650	C	T	0.0517002115855168	0.0144	0.0003326
22	rs41277466	42221846	C	T	0.0518046636160167	0.0144	0.0003262
22	rs41277467	42221951	C	T	0.0518046636160167	0.0144	0.0003223
22	rs145219388	42222859	C	T	-0.0638987258502317	0.038	0.09276
22	rs17378709	42223410	C	T	0.0228958774769045	0.0302	0.4493
22	rs77889640	42224713	G	C	0.0528011569911275	0.0144	0.0002433
22	rs7285782	42225018	T	G	-0.0421979407001862	0.0087	1.13e-06
22	rs181324904	42225635	G	A	-0.0767946549790727	0.0376	0.0412
22	rs143291707	42225917	A	G	0.0399031725325864	0.0131	0.002344
22	rs5758487	42226395	C	T	0.0463968262292078	0.0087	8.46e-08
22	rs55760438	42226410	T	A	0.0548952993715794	0.0144	0.0001426
22	rs57380124	42226823	G	A	0.0528011569911275	0.0144	0.0002432
22	rs9611674	42226950	C	T	-0.0421040660228114	0.0087	1.253e-06
22	rs4822057	42227039	A	G	0.0528011569911275	0.0144	0.0002459
22	rs4822058	42227100	A	G	0.053000336561653	0.0144	0.0002308
22	rs62238557	42227150	A	G	0.0394033887747662	0.0162	0.01496
22	rs11703214	42227247	C	G	-0.0214994661132367	0.0334	0.5193
22	rs34344173	42228156	T	C	-0.0744972786929105	0.0169	1.094e-05
22	rs11704061	42228348	G	C	-0.0216016445577609	0.0336	0.5205
22	rs13057991	42229562	C	T	-0.0421979407001862	0.0087	1.186e-06
22	rs9607849	42229867	G	A	-0.0736034840446347	0.0474	0.1206
22	rs113193963	42230472	G	A	-0.0240980393840575	0.0422	0.5679
22	rs1569451	42232291	G	A	-0.0106970095483354	0.0094	0.2556
22	rs2006638	42232577	C	T	0.0531046528867784	0.0144	0.000224
22	rs73163373	42232588	G	A	0.0273038345273452	0.012	0.02311
22	rs76902725	42233050	C	T	0.0418039122811836	0.0173	0.01598
22	rs4822060	42233955	G	A	0.052601937740197	0.0144	0.0002584
22	rs148982064	42234663	G	C	-0.0249999098013234	0.026	0.3366
22	rs7287010	42234937	C	T	-0.0235962138551867	0.0086	0.006409
22	rs8141218	42235219	C	G	0.0270994698817177	0.012	0.02403
22	rs9607850	42235352	C	T	-0.044401309298167	0.0086	2.707e-07
22	rs146427423	42235794	G	A	-0.0277001306422786	0.0459	0.5466
22	rs7293096	42235815	T	C	0.052601937740197	0.0144	0.000255
22	rs8137847	42236153	G	A	0.0291995144044279	0.012	0.01508
22	rs6519292	42236193	T	A	-0.0105049846451474	0.0094	0.2632
22	rs5996074	42236337	G	A	-0.0105959392134034	0.0094	0.2587
22	rs2267438	42237565	C	T	-0.0105959392134034	0.0094	0.2609
22	rs2267439	42237769	C	T	-0.0101008421794295	0.0094	0.2813
22	rs7287886	42238027	A	C	0.0269047980491434	0.012	0.02528
22	rs115157273	42238764	C	T	0.0301993737308422	0.0192	0.1157
22	rs16985978	42239222	C	T	-0.0490957108440633	0.0397	0.2161
22	rs1009544	42239348	G	C	0.025696986087186	0.0131	0.04922
22	rs1124998	42239827	C	T	0.052601937740197	0.0144	0.0002568
22	rs4269017	42239938	T	C	-0.0416035498550752	0.0087	1.609e-06
22	rs2284082	42240797	C	T	-0.010302892995897	0.0094	0.2729
22	rs2255957	42241372	G	A	0.0267977123853779	0.012	0.02582
22	rs1883205	42243020	T	C	-0.0104039337153929	0.0094	0.2691
22	rs80033951	42243582	G	A	-0.0278954863187535	0.0288	0.3329
22	rs7288536	42243618	T	C	-0.0418016408837633	0.0087	1.501e-06
22	rs7288838	42243841	T	C	-0.044495399886564	0.0086	2.649e-07
22	rs12373989	42244034	C	G	-0.0534957179427506	0.0396	0.1772
22	rs7292219	42244212	G	A	0.0518996105407571	0.0145	0.000328
22	rs76302306	42244383	G	A	0.0281014301108748	0.0235	0.2325
22	rs77463446	42244845	G	T	0.0024968801985871	0.0331	0.9408
22	rs59493447	42245722	G	T	0.0267003518299564	0.012	0.02652
22	rs4501042	42245763	C	T	-0.010302892995897	0.0094	0.2754
22	rs6519293	42245970	A	G	-0.010302892995897	0.0094	0.2734
22	rs34587252	42246037	G	A	0.0528011569911275	0.0144	0.0002416
22	rs6519294	42246392	C	T	-0.010302892995897	0.0094	0.2747
22	rs9607851	42246530	C	G	-0.0695001429845276	0.0471	0.1402
22	rs12373973	42246564	T	A	-0.0553013157850893	0.0389	0.1553
22	rs9611677	42247356	T	G	-0.0695966251380842	0.0471	0.1398
22	rs2413660	42247360	G	A	-0.0425004857321486	0.0087	9.842e-07
22	rs12170228	42247695	C	T	-0.0404991299799539	0.0087	2.96e-06
22	rs117181659	42247984	G	A	0.110198792298076	0.0225	9.795e-07
22	rs73430924	42248181	G	A	-0.0593997472816252	0.0388	0.1261
22	rs149121946	42248253	G	A	-0.0275048131221902	0.0459	0.5495
22	rs73430926	42248282	A	G	-0.0580953231907121	0.0399	0.1459
22	rs80094991	42248289	C	T	-0.136404086289288	0.0245	2.615e-08
22	rs2267440	42248860	G	A	-0.0159972768350078	0.0102	0.1174
22	rs10222269	42250992	G	A	-0.0247026126403718	0.0243	0.3097
22	rs8141414	42251053	A	C	-0.0363009797263316	0.0213	0.08824
22	rs67057013	42251123	T	C	0.053000336561653	0.0142	0.0001979
22	rs74278423	42251190	T	A	0.0376040223973664	0.0135	0.005481
22	rs719440	42251810	G	T	-0.0431998193062192	0.0086	5.491e-07
22	rs73163382	42251917	G	C	-0.0255024404124231	0.026	0.3271
22	rs59859018	42252180	G	A	-0.0363009797263316	0.0213	0.08824
22	rs2284083	42252589	C	G	0.0379988130912113	0.0135	0.005062
22	rs55834311	42252894	C	G	0.053000336561653	0.0142	0.0001992
22	rs7292386	42252960	A	G	0.0531046528867784	0.0142	0.0001902
22	rs62240960	42253589	G	A	-0.0671980545634774	0.0226	0.002881
22	rs2839713	42253727	G	A	0.0382972099323441	0.0135	0.004729
22	rs2839714	42253763	C	T	0.0382972099323441	0.0135	0.004715
22	rs133280	42255525	A	G	0.0432989243951476	0.0086	4.908e-07
22	rs74823524	42255705	A	G	0.0374017521540008	0.0135	0.005791
22	rs9611678	42255802	T	C	-0.0714960017050699	0.0472	0.1295
22	rs80720	42256088	T	C	-0.008395140788382	0.0141	0.551
22	rs150105096	42256663	G	A	-0.028399474521698	0.0459	0.5365
22	rs60386215	42256814	C	T	0.0382009626151637	0.0135	0.004806
22	rs9611679	42257693	G	A	-0.0349952529972629	0.0211	0.09828
22	rs133281	42258049	G	A	0.0435000054458512	0.0086	4.523e-07
22	rs9607852	42258272	G	A	-0.036798848237098	0.0213	0.08423
22	rs17002706	42258577	C	G	0.0548006364661149	0.0143	0.0001283
22	rs714015	42259098	C	T	0.0439020462871288	0.0086	3.414e-07
22	rs9623461	42260169	C	T	-0.0369026020501437	0.0213	0.08301
22	rs2413662	42260971	C	G	0.0546018151915836	0.0143	0.0001337
22	rs78302660	42261360	C	T	-0.0669948688242784	0.0225	0.002957
22	rs143256776	42262411	G	A	0.0205964297986501	0.0267	0.4404
22	rs133286	42262447	A	G	0.0435000054458512	0.0086	4.316e-07
22	rs2269657	42264269	G	T	0.0409019913204257	0.0098	3.132e-05
22	rs150583098	42264272	G	A	-0.0289963604415917	0.046	0.5285
22	rs744011	42265430	G	A	0.0384992991506098	0.0135	0.004477
22	rs78815780	42266168	T	G	0.0384992991506098	0.0135	0.004419
22	rs133287	42266419	A	G	0.0439020462871288	0.0086	3.515e-07
22	rs9607853	42267196	C	T	-0.0370997639570267	0.0213	0.08233
22	rs133290	42267605	C	A	0.0446960805488528	0.0086	2.137e-07
22	rs7292752	42267623	C	T	-0.0366951051877892	0.0213	0.08527
22	rs4820447	42268721	C	T	0.056900047132812	0.0144	7.432e-05
22	rs9611683	42269128	G	A	-0.0398953406632555	0.0214	0.06184
22	rs11702960	42269532	C	T	-0.0423022562339069	0.013	0.001098
22	rs133291	42269628	C	T	0.0150954876453349	0.0102	0.1389
22	rs4822061	42270707	C	A	0.054402954379292	0.0143	0.0001476
22	rs56746717	42270844	G	A	0.0404987422798789	0.0135	0.002755
22	rs149192849	42270864	T	C	-0.0222967349986103	0.0259	0.3889
22	rs17848346	42273462	G	A	-0.0391983134041576	0.0214	0.06612
22	rs9611685	42273933	C	T	-0.0824038262548157	0.0464	0.07544
22	rs9623465	42274034	G	T	-0.0285949668801128	0.0208	0.1699
22	rs4822062	42274287	G	A	0.0537966583556417	0.0144	0.0001904
22	rs9611686	42275415	A	G	-0.0375045865412751	0.0213	0.07847
22	rs62240965	42276288	G	A	-0.0523991687992084	0.0366	0.1521
22	rs62240966	42276291	C	T	-0.0523991687992084	0.0366	0.152
22	rs2228314	42276742	G	C	0.0411035548784171	0.0098	2.858e-05
22	rs73163396	42277792	C	A	0.0575044650684261	0.0145	7.184e-05
22	rs12165579	42278245	A	G	-0.0377953294954024	0.0213	0.07668
22	rs148437973	42278355	G	A	-0.0305004454483837	0.046	0.5072
22	rs2267441	42278566	T	C	0.0411035548784171	0.0135	0.00228
22	rs117659206	42279372	G	A	-0.0562952570552056	0.0516	0.2749
22	rs4822064	42279506	G	C	0.0411995232473163	0.0135	0.002293
22	rs13055841	42279653	A	G	0.0127977582298607	0.01	0.1996
22	rs5751174	42280135	G	A	0.0395956428583544	0.0133	0.002962
22	rs9607854	42280285	G	A	-0.0772050709089715	0.0467	0.0984
22	rs2267442	42280361	G	A	-0.0248973835545144	0.0089	0.005226
22	rs2269658	42280618	T	C	0.0235993322503244	0.0124	0.05644
22	rs9623466	42281149	T	G	-0.0329985112635755	0.0212	0.1206
22	rs9623467	42281255	C	A	-0.0329985112635755	0.0212	0.1206
22	rs9623468	42281294	A	G	-0.0328021562323804	0.0212	0.1221
22	rs1052717	42281429	A	G	0.0495041949030891	0.0086	9.306e-09
22	rs145453004	42281571	G	T	0.0152038337422728	0.0421	0.7179
22	rs9623469	42281587	C	T	-0.0331018715051171	0.0213	0.1197
22	rs17002737	42282012	C	T	0.0511017760490843	0.0152	0.0007525
22	rs2284084	42283075	T	C	0.0234039777790161	0.0124	0.05898
22	rs2284085	42283550	T	G	0.0459002781827573	0.0148	0.001866
22	rs2284086	42283551	A	T	0.0458047599004855	0.0148	0.001908
22	rs6002521	42283709	G	A	-0.0350988198393953	0.0211	0.09696
22	rs2839715	42284260	C	T	0.0577027101282892	0.0129	8.114e-06
22	rs6002522	42285063	A	T	0.0239996896478807	0.0124	0.0529
22	rs5996077	42285868	C	G	0.0239020562806236	0.0125	0.05559
22	rs5996078	42286255	G	A	-0.0366951051877892	0.0212	0.08417
22	rs73165104	42287203	C	G	0.0572967376061087	0.0231	0.01294
22	rs2267443	42287454	A	G	0.0304031059110447	0.0092	0.0008878
22	rs73165105	42287966	C	T	0.005703702916678	0.013	0.6602
22	rs117459974	42288072	A	G	0.0308977113278438	0.046	0.5017
22	rs6002524	42288994	T	G	0.0546018151915836	0.0157	0.0005056
22	rs144846435	42289378	C	T	-0.0263953113595316	0.0497	0.5957
22	rs5996080	42289466	T	C	0.0542987734073789	0.0157	0.0005376
22	rs4822066	42289500	G	A	0.0638007490506618	0.0127	4.741e-07
22	rs73165107	42289797	C	T	0.0507026199737612	0.0159	0.001454
22	rs12157312	42290177	T	C	0.0542987734073789	0.0157	0.0005429
22	rs74409678	42290490	C	T	-0.0611947843281922	0.0466	0.1887
22	rs17848348	42292885	C	T	0.0485996698360624	0.0159	0.002161
22	rs2269660	42292923	G	A	0.0505980527630914	0.0159	0.001496
22	rs2228313	42293140	G	C	0.0485996698360624	0.0159	0.002191
22	rs12166430	42294176	A	G	0.0384992991506098	0.0147	0.008847
22	rs62240986	42294253	G	T	-0.0544033888793865	0.0347	0.1162
22	rs75036403	42295178	A	G	0.0202045073158995	0.0272	0.457
22	rs713881	42295250	C	G	0.0187039847937718	0.0107	0.07975
22	rs73165113	42295653	G	A	0.0535028515173065	0.0159	0.0007611
22	rs117728734	42295992	G	A	-0.017502275136142	0.0523	0.7384
22	rs9620000	42296703	T	C	0.0560021901152849	0.0157	0.0003695
22	rs80230005	42297922	G	A	0.0518046636160167	0.0159	0.001145
22	rs6002527	42297968	T	C	0.0560021901152849	0.0157	0.0003726
22	rs73165115	42298165	C	T	0.0520040417467951	0.0159	0.001111
22	rs73165116	42298601	C	T	0.0520989697439806	0.0159	0.001084
22	rs17379759	42299535	A	G	0.0638007490506618	0.0126	4.125e-07
22	rs74989989	42299817	T	C	0.0524975689577541	0.0159	0.0009883
22	rs73165117	42300248	C	G	0.0524975689577541	0.0159	0.0009959
22	rs17848337	42300948	C	A	0.0520989697439806	0.016	0.001095
22	rs2269662	42301014	A	G	0.0535028515173065	0.0159	0.0007712
22	rs1894710	42301133	T	C	0.0632001258860912	0.0126	5.333e-07
22	rs41276325	42301434	C	T	-0.0617052054366793	0.0406	0.1284
22	rs2157590	42301712	T	C	0.0624958112255439	0.0126	7.55e-07
22	rs2229442	42301748	A	G	0.0563047162104676	0.0158	0.0003796
22	rs2269664	42301943	C	T	0.0522982892110339	0.0159	0.001046
22	rs4822067	42302311	G	A	0.0627963794896769	0.0126	6.832e-07
22	rs1132781	42302664	G	A	-0.0465990663783681	0.0386	0.2277
22	rs73165119	42303724	C	G	0.0533037720223111	0.0159	0.0008232
22	rs79498857	42303839	A	G	0.0528960093534967	0.0159	0.000895
22	rs73165121	42303987	A	G	0.0531994764675775	0.0159	0.0008255
22	rs9611691	42304756	C	T	-0.049400350295127	0.038	0.1926
22	rs76140449	42307226	T	C	0.052696808999969	0.016	0.0009936
22	rs117492772	42307239	G	A	0.0531046528867784	0.016	0.000897
22	rs6002536	42307763	C	T	0.0567961259994112	0.0158	0.0003165
22	rs146928770	42307810	C	T	0.053000336561653	0.016	0.0009128
22	rs79681549	42307895	T	C	0.0614995330875717	0.0126	9.991e-07
22	rs6002537	42308080	G	A	0.0567961259994112	0.0158	0.0003105
22	rs78328564	42308152	T	C	0.053000336561653	0.016	0.0009127
22	rs73165124	42308284	C	T	0.053000336561653	0.016	0.0009123
22	rs5758504	42308739	T	C	0.0524026787930484	0.0087	1.766e-09
22	rs12160926	42309244	G	A	0.0575044650684261	0.0159	0.0002935
22	rs117933749	42309412	G	A	-0.0649972930239685	0.0473	0.1695
22	rs77288416	42309549	G	A	-0.0655950790984102	0.0436	0.1327
22	rs61603876	42309650	G	A	0.0531046528867784	0.016	0.0008881
22	rs6002539	42310914	A	G	0.0574006067311047	0.0158	0.000269
22	rs117237923	42310988	C	A	0.0535976373487916	0.016	0.0007973
22	rs140649172	42311058	T	G	0.0575988723793984	0.0158	0.0002545
22	rs149567399	42311204	G	T	-0.0203966036652218	0.0286	0.4763
22	rs141342807	42312807	G	A	0.0537966583556417	0.016	0.0007538
22	rs73165125	42313324	C	A	0.0537966583556417	0.016	0.0007486
22	rs73165126	42313995	C	T	0.0533985767246953	0.016	0.0008227
22	rs73165127	42314124	C	T	0.0539008916487975	0.016	0.0007435
22	rs8140914	42314392	C	T	0.0149969810059077	0.0253	0.5535
22	rs744012	42314433	T	C	-0.0579045745015309	0.0458	0.2061
22	rs73165129	42315371	C	T	0.0539956397610122	0.016	0.0007136
22	rs76756093	42315706	C	G	-0.0534007767271153	0.0462	0.2478
22	rs763263	42315790	C	T	0.0680043830932363	0.0106	1.648e-10
22	rs57249443	42315993	G	A	-0.0447986409079867	0.0379	0.2377
22	rs73165130	42316496	G	C	0.0542987734073789	0.016	0.0006662
22	rs79784624	42317023	G	A	-0.0551005327305046	0.0461	0.2323
22	rs182240980	42317478	A	T	0.0546964969190277	0.016	0.0006116
22	rs116853696	42318068	T	G	0.0125015292229252	0.0258	0.6272
22	rs80243871	42320131	G	C	0.0533037720223111	0.016	0.0008461
22	rs6002543	42320547	C	G	0.0574006067311047	0.0159	0.0002954
22	rs58264802	42320603	G	C	-0.0620030714417325	0.0398	0.1191
22	rs7290134	42321251	A	G	0.0667984655384157	0.0105	1.98e-10
22	rs5996087	42321591	A	G	0.0572023017657484	0.0158	0.0002921
22	rs55898132	42321757	G	C	0.0531994764675775	0.016	0.0008572
22	rs73165134	42322016	C	G	0.0533037720223111	0.016	0.0008384
22	rs77874543	42322716	G	C	0.0511967897311259	0.0159	0.001324
22	rs5996088	42323913	C	T	0.0575044650684261	0.0157	0.0002587
22	rs77657071	42324463	G	A	0.0528960093534967	0.016	0.0009277
22	rs41277473	42324521	G	C	0.053000336561653	0.016	0.000888
22	rs12158335	42324622	T	G	0.0663025892540632	0.0105	2.851e-10
22	rs117193272	42324700	T	C	0.0531046528867784	0.016	0.0008798
22	rs34293106	42324725	G	A	-0.023002541565316	0.0292	0.431
22	rs75743846	42325017	G	A	-0.124305510825599	0.0422	0.003255
22	rs144886236	42326166	T	C	0.0548006364661149	0.0159	0.0005821
22	rs8139212	42326181	G	A	0.0723020567553947	0.0138	1.777e-07
22	rs117215978	42326606	C	T	0.0546964969190277	0.0159	0.0006038
22	rs186715304	42326720	C	T	-0.0680005069007488	0.0332	0.04032
22	rs145240808	42326817	C	G	-0.129095531334953	0.0258	5.907e-07
22	rs143290435	42327050	G	C	-0.0285023604727122	0.03	0.3422
22	rs73165137	42327659	C	T	0.054497654936202	0.0159	0.0006207
22	rs73165139	42327739	A	G	0.0546018151915836	0.0159	0.0006052
22	rs77441740	42329275	A	C	-0.128003840584367	0.0242	1.265e-07
22	rs112045239	42329284	G	A	0.0679016096105729	0.0142	1.609e-06
22	rs74348413	42329597	C	T	0.0548952993715794	0.0159	0.0005748
22	rs9620001	42330229	T	C	0.0746992259002006	0.0109	8.385e-12
22	rs73165141	42330336	G	A	0.0548006364661149	0.0159	0.0005822
22	rs147531601	42330492	C	T	-0.0615988462189574	0.0373	0.09864
22	rs139696415	42331208	C	T	0.0270021387025708	0.0262	0.3028
22	rs10154646	42331409	G	C	0.0749033700266622	0.0109	7.661e-12
22	rs9607859	42331740	C	T	-0.0382004338153035	0.0423	0.3657
22	rs5996089	42332436	G	A	0.0594003432814475	0.0158	0.0001734
22	rs6002545	42333330	C	G	0.0752002325629352	0.0137	3.92e-08
22	rs6002546	42333408	T	G	0.0712968818820338	0.0104	6.601e-12
22	rs9611693	42333802	G	A	-0.0396039865931634	0.0302	0.1895
22	rs183454112	42333934	G	A	-0.0786969469491816	0.0403	0.05078
22	rs139454492	42334063	G	A	0.055302247784655	0.0159	0.0005204
22	rs73432628	42334231	C	T	0.0716972114610293	0.0138	1.834e-07
22	rs117962560	42334588	C	T	0.0551981604647623	0.0159	0.0005261
22	rs8135804	42334660	C	T	0.0716972114610293	0.0138	1.868e-07
22	rs1047997	42334953	C	G	0.0746992259002006	0.0109	8.218e-12
22	rs55917324	42335411	C	T	0.0551981604647623	0.0159	0.0005212
22	rs1894713	42335621	G	A	0.0746992259002006	0.0109	8.277e-12
22	rs75762735	42335740	C	T	-0.0189993500097828	0.0239	0.4274
22	rs67516067	42335970	G	A	0.0728042655546038	0.0137	1.073e-07
22	rs5758511	42336172	G	A	0.0043007385516922	0.0097	0.6558
22	rs73165147	42336237	A	G	0.0739008078395342	0.0139	9.467e-08
22	rs12483944	42336783	C	T	0.0715017216887108	0.0137	2.027e-07
22	rs6002548	42337040	T	G	0.0743000965537901	0.0109	1.023e-11
22	rs6002551	42338152	G	A	0.0745971382067833	0.0137	5.05e-08
22	rs6002552	42338351	G	A	0.0744022145744603	0.0109	1.003e-11
22	rs6002554	42339095	T	C	0.0737986386007454	0.0109	1.362e-11
22	rs3752591	42339516	A	G	0.0727019842157449	0.0109	2.779e-11
22	rs10483213	42339525	G	A	-0.0083043861636152	0.0152	0.5837
22	rs73165152	42340397	G	A	0.0736964589223369	0.0138	8.578e-08
22	rs1023498	42340569	C	T	0.074095829222854	0.0109	1.18e-11
22	rs1023499	42340582	T	C	0.0737986386007454	0.0109	1.365e-11
22	rs141955649	42340731	A	C	0.0129951954948113	0.0479	0.7855
22	rs1023500	42340844	T	C	0.074095829222854	0.0109	1.166e-11
22	rs150687600	42341046	T	C	0.0251998010217421	0.0261	0.3336
22	rs7293091	42341308	A	G	0.0736964589223369	0.0109	1.464e-11
22	rs73165153	42341363	G	A	0.0548006364661149	0.0159	0.0005627
22	rs35542507	42341934	A	G	0.0551035262260241	0.0159	0.0005275
22	rs3752592	42342765	G	T	0.07040254409814	0.0138	3.143e-07
22	rs41277477	42342870	C	G	0.0549994182186046	0.0159	0.0005426
22	rs6002555	42343091	G	A	0.0696006867298358	0.0105	4.225e-11
22	rs6002556	42343773	C	A	0.0479040574070545	0.0088	5.154e-08
22	rs5996091	42344266	A	G	0.0807040274149627	0.0136	2.786e-09
22	rs8140869	42344297	G	A	0.0049974917102918	0.0103	0.6294
22	rs5996092	42344408	A	G	0.0487044462100383	0.0087	2.039e-08
22	rs8141722	42344872	G	A	0.0805010641506168	0.0136	3.071e-09
22	rs62240992	42344911	A	G	0.0036034995896235	0.0103	0.7278
22	rs5996093	42345070	A	G	0.0803995670685707	0.0134	2.103e-09
22	rs5751182	42345181	G	A	-0.0411032840784537	0.0091	5.77e-06
22	rs145841401	42345902	G	A	0.0065981840282271	0.0476	0.8905
22	rs73165159	42346042	C	T	-0.123094617162712	0.025	8.762e-07
22	rs12167978	42346475	G	A	0.004201162744548	0.0103	0.6826
22	rs62240993	42346728	A	G	-0.0168003386783461	0.0166	0.3104
22	rs55651128	42346781	T	C	0.0043007385516922	0.0103	0.6719
22	rs5996094	42347060	T	C	0.0483043318863239	0.0087	2.714e-08
22	rs11913631	42347371	G	T	0.0044003044444822	0.0103	0.6706
22	rs11913578	42347391	A	C	0.0044003044444822	0.0103	0.6696
22	rs2187959	42347844	T	G	0.0409019913204257	0.0091	6.467e-06
22	rs28722907	42348062	G	A	-0.0431998193062192	0.0145	0.002935
22	rs2157591	42348094	G	C	0.0806025509320504	0.0136	2.932e-09
22	rs2187960	42348355	T	C	-0.0469972723609114	0.0182	0.00989
22	rs6519296	42348602	G	C	0.0409979790340721	0.0091	6.294e-06
22	rs7285557	42348790	T	C	0.0481995135792341	0.0087	2.946e-08
22	rs1894714	42349134	T	G	-0.0045001103249234	0.0103	0.6617
22	rs5751186	42349710	G	A	-0.0043996643446871	0.0103	0.6703
22	rs6519297	42349847	G	A	0.0789960062264979	0.0135	4.743e-09
22	rs55903228	42349912	G	A	0.0184978548821194	0.0161	0.2501
22	rs139673891	42350090	A	G	-0.0285949668801128	0.0241	0.2362
22	rs55718937	42350127	G	A	0.0044003044444822	0.0103	0.6664
22	rs5751187	42350510	A	G	-0.0442967745820927	0.0145	0.002167
22	rs12158579	42351289	C	T	0.0053954185169075	0.0102	0.5985
22	rs58302269	42351309	G	A	0.0044003044444822	0.0103	0.6668
22	rs9680671	42351477	T	C	0.0049974917102918	0.0102	0.6227
22	rs4822069	42351481	T	C	0.0473033451158665	0.0087	5.45e-08
22	rs145793708	42351538	C	T	0.0236969951765786	0.026	0.3627
22	rs4822070	42352081	A	G	0.0789960062264979	0.0135	4.722e-09
22	rs181281616	42352983	C	T	-0.0168003386783461	0.0471	0.7212
22	rs4822071	42353064	T	C	0.0399992561638529	0.0091	1.044e-05
22	rs73417007	42353408	A	G	0.0780992819830517	0.0137	1.088e-08
22	rs62240996	42354389	A	C	0.0399992561638529	0.0091	1.051e-05
22	rs62240997	42354567	T	G	0.004001981379298	0.0103	0.6944
22	rs73165163	42354642	T	A	0.0432989243951476	0.0153	0.004788
22	rs62240998	42354701	T	A	0.0399992561638529	0.0091	1.049e-05
22	rs73165164	42355549	T	C	0.0043007385516922	0.0103	0.6754
22	rs62240999	42355563	C	G	0.004001981379298	0.0103	0.6945
22	rs67222508	42355997	C	G	0.0775997260223964	0.0136	1.086e-08
22	rs78863773	42356321	G	T	0.0789960062264979	0.0137	7.336e-09
22	rs7288749	42356430	C	T	0.004101577021075	0.0103	0.6936
22	rs6002560	42356886	T	C	0.0399992561638529	0.0091	1.022e-05
22	rs116886599	42357105	T	C	0.0155977206230546	0.0256	0.5431
22	rs57986573	42357852	C	T	0.0768962242207427	0.0136	1.446e-08
22	rs5751188	42358040	A	G	-0.0453007592301635	0.0144	0.00171
22	rs8140164	42358413	C	T	0.0769980774873111	0.0136	1.405e-08
22	rs6002561	42359204	A	G	0.0473987203698754	0.0087	5.292e-08
22	rs60751895	42359229	T	G	0.0815984200022575	0.0142	9.653e-09
22	rs1984419	42359302	T	C	0.0392976332717761	0.0092	1.873e-05
22	rs8137409	42359793	G	A	0.0827958374084022	0.0144	8.042e-09
22	rs67797654	42360407	G	A	0.0809991731914479	0.0142	1.297e-08
22	rs9623482	42360574	T	C	0.004101577021075	0.0103	0.691
22	rs4822072	42360833	G	C	-0.0319035490130083	0.0087	0.0002473
22	rs5996096	42361336	G	A	0.0644010116835795	0.0105	9.51e-10
22	rs4822074	42362457	G	C	-0.0536012187552047	0.0114	2.449e-06
22	rs4822075	42362560	A	G	0.0796980328953936	0.0149	9.448e-08
22	rs76859597	42363161	A	G	-0.0451019739124202	0.0172	0.008663
22	rs2899350	42363408	A	G	-0.0490011864330638	0.0089	3.081e-08
22	rs79005996	42363812	G	A	0.07040254409814	0.0155	5.299e-06
22	rs4822076	42364057	C	T	-0.0674012815955113	0.0096	1.917e-12
22	rs77350866	42364432	C	T	-0.0401035026973339	0.0242	0.09786
22	rs6519298	42364997	C	T	-0.0605040040910452	0.0086	2.498e-12
22	rs10154700	42365073	G	T	0.0058031292269501	0.0104	0.5782
22	rs76401019	42367641	G	A	-0.137195239177845	0.052	0.008322
22	rs916440	42367837	A	G	0.0728042655546038	0.0154	2.36e-06
22	rs739292	42368857	G	A	-0.0600048139370291	0.0086	3.66e-12
22	rs5758525	42369095	C	G	-0.0490957108440633	0.0107	4.712e-06
22	rs66487809	42369228	T	A	0.0724973901482592	0.0155	3.061e-06
22	rs5751191	42370991	T	C	-0.0655950790984102	0.0086	3.004e-14
22	rs4820451	42371333	T	C	-0.048203336386541	0.0107	6.582e-06
22	rs188492459	42373644	G	T	0.0194005857039748	0.0441	0.6596
22	rs739293	42373648	C	T	-0.0494949124461712	0.0107	3.611e-06
22	rs118061137	42374985	C	T	0.0341018649449722	0.0401	0.3946
22	rs763260	42375228	A	G	-0.0484972070855493	0.0107	5.636e-06
22	rs5758527	42375761	T	G	-0.0598030843707537	0.0086	4.242e-12
22	rs5758529	42376614	T	C	-0.0451019739124202	0.014	0.001224
22	rs4822077	42376964	G	A	-0.0564010536507698	0.011	2.737e-07
22	rs2269665	42377878	G	A	-0.0534957179427506	0.0167	0.001352
22	rs11914200	42378070	G	A	0.0327962744150825	0.0093	0.0004128
22	rs62241000	42378507	C	T	0.0329994782631079	0.0093	0.0003699
22	rs5751194	42379813	C	T	-0.0486021818392175	0.0107	5.415e-06
22	rs5751195	42380001	A	C	-0.0598986354083514	0.0086	3.502e-12
22	rs5758531	42380648	G	T	-0.0573960891413091	0.0186	0.002035
22	rs5758532	42381427	T	C	-0.057194885093252	0.0186	0.002102
22	rs112204402	42381703	C	T	-0.0029042131473898	0.0258	0.9115
22	rs739294	42381726	T	C	-0.0490011864330638	0.0088	2.66e-08
22	rs56177503	42381892	G	A	-0.0529051189949894	0.0184	0.004105
22	rs118142868	42382437	C	T	-0.0525045539821493	0.0184	0.004406
22	rs133292	42382748	G	A	-0.0601003842529617	0.0086	2.994e-12
22	rs133293	42382797	G	A	-0.0603021738083819	0.0086	2.734e-12
22	rs133294	42382805	C	T	-0.0608971589513062	0.0086	1.647e-12
22	rs117644134	42384019	C	T	-0.0949042622000238	0.0447	0.03385
22	rs62241003	42384077	A	G	0.0469026696862194	0.0457	0.3046
22	rs133295	42384125	A	G	-0.0557981629302465	0.011	3.579e-07
22	rs11090065	42384171	T	C	0.0330962274891896	0.0093	0.0003487
22	rs117969468	42384172	T	G	-0.0523043316292892	0.0184	0.004536
22	rs133296	42385261	G	A	-0.0478046499481398	0.015	0.001462
22	rs4820454	42385352	A	G	-0.0484027392281675	0.0107	5.843e-06
22	rs117582565	42385399	C	T	0.101996864922166	0.0316	0.00124
22	rs62241023	42385429	G	A	0.0052959516591825	0.0103	0.6028
22	rs6519301	42385967	A	G	-0.0601959637034527	0.0086	2.576e-12
22	rs133297	42386057	G	T	-0.0542027860143161	0.0106	3.516e-07
22	rs58874647	42386269	C	T	0.0301023438164435	0.0096	0.001749
22	rs146951100	42386487	T	C	0.0184978548821194	0.016	0.2495
22	rs147597180	42386494	A	G	0.0341018649449722	0.0398	0.3918
22	rs133298	42386949	G	T	-0.052198967543594	0.0106	7.747e-07
22	rs56234624	42388826	A	G	0.0368043345220483	0.0095	0.0001106
22	rs133299	42388841	G	A	-0.0423961495190412	0.0102	2.966e-05
22	rs2097561	42389431	T	C	0.0368043345220483	0.0095	0.0001118
22	rs2097562	42389500	T	C	0.0368043345220483	0.0095	0.0001124
22	rs739295	42389698	G	A	-0.0425004857321486	0.0102	2.876e-05
22	rs133300	42389839	A	G	-0.0613011005766046	0.0086	1.036e-12
22	rs739296	42389948	G	A	0.0368043345220483	0.0095	0.0001107
22	rs133301	42390093	C	T	-0.061003443560332	0.0086	1.376e-12
22	rs7290907	42390209	G	A	0.0366983037826737	0.0095	0.0001147
22	rs7290655	42390225	C	G	0.0366983037826737	0.0095	0.0001165
22	rs133302	42391176	T	C	-0.0416973775562091	0.0101	3.717e-05
22	rs55758879	42392091	G	A	-0.0093031403261444	0.0251	0.7113
22	rs56041448	42392104	T	A	0.0171029078996623	0.0413	0.6795
22	rs710194	42392560	C	G	-0.0430014511447026	0.0102	2.326e-05
22	rs1062753	42392811	G	A	0.0361969153118182	0.0095	0.0001457
22	rs41277479	42393758	C	A	-0.0628013642021005	0.0265	0.01784
22	rs4822079	42394612	G	C	0.03649585023784	0.0095	0.0001263
22	rs133303	42395242	C	G	-0.0615031325940498	0.0086	9.381e-13
22	rs133304	42395686	T	C	-0.0430014511447026	0.0102	2.297e-05
22	rs133305	42395960	C	T	-0.0615031325940498	0.0086	9.111e-13
22	rs133306	42396150	G	A	-0.0613967948653235	0.0086	9.466e-13
22	rs80057302	42396300	C	T	0.0297044227063309	0.0402	0.4598
22	rs8138080	42396371	G	A	0.0371994409891063	0.0095	9.333e-05
22	rs133307	42396568	C	A	-0.0613967948653235	0.0086	9.436e-13
22	rs34071114	42396890	C	T	-0.0820998220832744	0.0218	0.0001624
22	rs9623489	42397026	A	G	0.036997088886122	0.0095	0.0001019
22	rs5758537	42397042	G	T	-0.0613967948653235	0.0086	9.508e-13
22	rs133308	42397469	G	A	-0.0421040660228114	0.0101	3.127e-05
22	rs11090066	42398195	T	C	0.0371030879515023	0.0095	9.952e-05
22	rs9623490	42398266	G	C	0.0371030879515023	0.0095	9.974e-05
22	rs129853	42398375	T	C	-0.0421040660228114	0.0102	3.635e-05
22	rs133309	42398606	G	A	-0.0606952493104976	0.0186	0.00112
22	rs129855	42399325	G	A	-0.0615988462189574	0.0086	8.461e-13
22	rs129856	42399396	C	G	-0.0613011005766046	0.0086	1.058e-12
22	rs9620006	42399547	T	A	0.0371030879515023	0.0095	0.0001014
22	rs129857	42399686	T	C	-0.0615031325940498	0.0086	9.412e-13
22	rs5751197	42400120	T	C	-0.0426987545331152	0.0102	2.624e-05
22	rs6002571	42400416	A	G	0.0611985747210087	0.0086	1.211e-12
22	rs9611700	42401514	C	T	0.036997088886122	0.0095	0.0001077
22	rs133313	42401749	G	T	-0.0611947843281922	0.0086	1.209e-12
22	rs133314	42401841	G	A	-0.0611947843281922	0.0086	1.241e-12
22	rs133315	42402005	A	G	-0.0419997711602818	0.0102	3.718e-05
22	rs133317	42402386	G	A	-0.050398957583852	0.0088	1.091e-08
22	rs2413663	42402399	T	A	0.0369007163483657	0.0095	0.0001124
22	rs133318	42402480	G	A	-0.0613967948653235	0.0086	1.079e-12
22	rs133319	42403446	C	T	-0.0421040660228114	0.0102	3.578e-05
22	rs59993856	42403980	C	T	0.0368043345220483	0.0095	0.0001157
22	rs133321	42405322	A	G	-0.061003443560332	0.0086	1.46e-12
22	rs9620007	42405657	C	G	0.0366019024445485	0.0095	0.0001271
22	rs133322	42405659	A	G	-0.061003443560332	0.0086	1.552e-12
22	rs133323	42405922	T	C	-0.0608015124606624	0.0086	1.681e-12
22	rs118035989	42406237	G	A	-0.0587950465105055	0.037	0.1119
22	rs133324	42406371	C	A	-0.061099109367851	0.0086	1.332e-12
22	rs4822081	42406788	C	T	0.0363994293800054	0.0095	0.0001401
22	rs133325	42406820	G	A	-0.0608971589513062	0.0086	1.572e-12
22	rs142384783	42406821	C	T	-0.050398957583852	0.0168	0.002697
22	rs133326	42406885	G	A	-0.0606952493104976	0.0086	1.795e-12
22	rs145965651	42407163	G	C	0.112399682488911	0.0316	0.0003676
22	rs150656198	42407350	G	A	-0.0198048272985997	0.0277	0.4755
22	rs133327	42407689	T	C	-0.0606952493104976	0.0086	1.805e-12
22	rs133328	42408079	T	C	-0.0608971589513062	0.0086	1.669e-12
22	rs117111792	42408288	C	T	-0.0378991867540796	0.0291	0.1919
22	rs133329	42408680	C	T	-0.0419997711602818	0.0101	3.231e-05
22	rs133330	42409456	G	A	-0.0608015124606624	0.0086	1.674e-12
22	rs149152747	42409913	T	A	-0.0530000131617053	0.0185	0.004104
22	rs9611710	42409977	G	T	0.0360040066341877	0.0095	0.00016
22	rs12166549	42410419	T	C	0.0358014124633833	0.0095	0.0001798
22	rs9611711	42410695	G	A	0.0358978909969844	0.0095	0.000167
22	rs9611712	42410993	T	C	0.0358978909969844	0.0095	0.0001664
22	rs133331	42411603	T	C	-0.0426987545331152	0.0102	2.681e-05
22	rs133332	42411664	T	C	-0.0416973775562091	0.0101	3.721e-05
22	rs133333	42412365	G	A	-0.0418954871740363	0.0101	3.518e-05
22	rs5758550	42412711	G	A	-0.0418016408837633	0.0101	3.553e-05
22	rs5751202	42412933	A	G	-0.0579999442979887	0.0158	0.0002374
22	rs9607868	42414181	G	A	0.0358978909969844	0.0095	0.0001692
22	rs4822082	42414198	C	T	-0.0426987545331152	0.0102	2.64e-05
22	rs133335	42416056	A	G	-0.0601003842529617	0.0086	2.832e-12
22	rs133336	42416303	C	T	-0.0596013954910886	0.0086	4.181e-12
22	rs133337	42416695	G	T	-0.0418954871740363	0.0102	3.833e-05
22	rs133338	42416805	A	G	-0.0416035498550752	0.0101	3.802e-05
22	rs133339	42416987	A	G	-0.0601003842529617	0.0086	2.7e-12
22	rs133340	42417687	T	A	-0.0598030843707537	0.0086	3.831e-12
22	rs9607869	42418110	T	A	0.0353961009469877	0.0095	0.0002113
22	rs133341	42418185	T	C	-0.0426048328324374	0.0102	2.75e-05
22	rs133342	42418910	G	C	-0.0453007592301635	0.0101	6.878e-06
22	rs148712137	42418914	T	C	-0.0338050046123612	0.0449	0.4507
22	rs133344	42419433	C	A	-0.0380965452668448	0.0099	0.0001169
22	rs74538360	42419459	G	A	0.0379025370484673	0.0126	0.002593
22	rs9611714	42420510	A	T	-0.128504050910497	0.0261	8.901e-07
22	rs133346	42420855	G	T	-0.0601003842529617	0.0086	3.094e-12
22	rs113456199	42421804	T	A	0.0323994240466592	0.0498	0.5152
22	rs2301521	42423110	G	C	-0.0633019526702622	0.0092	5.855e-12
22	rs133347	42423645	A	T	-0.0601959637034527	0.0086	2.754e-12
22	rs149430793	42424160	A	G	0.0349037160078804	0.0523	0.5045
22	rs143333223	42425480	A	G	-0.0131966945943914	0.0561	0.8142
22	rs133348	42427949	C	T	-0.0598030843707537	0.0086	3.882e-12
22	rs133349	42428727	A	T	-0.0600048139370291	0.0086	3.469e-12
22	rs133350	42429049	A	G	-0.0631954234971474	0.0092	6.392e-12
22	rs73165199	42429908	C	T	0.0307037775750057	0.0386	0.4256
22	rs133351	42431246	G	T	-0.0492952917248775	0.0088	2.407e-08
22	rs5758553	42431429	G	A	-0.0601959637034527	0.0086	2.948e-12
22	rs5751204	42433801	C	T	-0.0636002947429691	0.0092	4.989e-12
22	rs133352	42434022	C	A	-0.0633978386299677	0.0092	5.291e-12
22	rs5751206	42435227	C	A	-0.0509986009718156	0.0167	0.002348
22	rs4822084	42435868	C	T	-0.0601959637034527	0.0086	2.908e-12
22	rs146777464	42435986	G	C	-0.0659047873877183	0.0267	0.01366
22	rs9607871	42436322	G	A	0.0055048206344449	0.0109	0.6161
22	rs133353	42437366	G	A	-0.0631954234971474	0.0092	6.39e-12
22	rs117795733	42438985	C	T	-0.0108991808690006	0.0387	0.778
22	rs73165200	42440239	T	A	0.0361969153118182	0.0374	0.333
22	rs133355	42440285	G	A	-0.0628972021721127	0.0092	7.44e-12
22	rs28715885	42441091	T	G	0.0055048206344449	0.0109	0.6114
22	rs140556618	42441157	C	T	-0.066599309771242	0.0498	0.1817
22	rs133356	42441302	G	A	-0.0628013642021005	0.0092	7.804e-12
22	rs6002586	42441412	C	T	0.0633972451297916	0.0092	5.486e-12
22	rs133357	42442235	C	T	-0.0598986354083514	0.0086	3.701e-12
22	rs133358	42442539	A	T	-0.0601959637034527	0.0086	3.05e-12
22	rs111301688	42443788	G	A	-0.0406032684425478	0.019	0.03291
22	rs34277770	42443908	A	G	-0.0497996735526059	0.0088	1.789e-08
22	rs5758559	42444489	G	A	-0.0630995569433169	0.0092	6.898e-12
22	rs139048851	42444866	C	T	-0.0411970648503382	0.0448	0.3573
22	rs78036465	42445174	G	A	0.0880017197716256	0.0317	0.005586
22	rs10854749	42447341	G	T	-0.0495999919914836	0.0088	1.934e-08
22	rs76277210	42447531	G	A	0.0251998010217421	0.0274	0.3567
22	rs5758562	42448238	C	G	-0.0633019526702622	0.0092	6.227e-12
22	rs5758563	42448761	G	T	-0.0138048499765589	0.0402	0.7322
22	rs5751209	42451603	A	G	-0.0628972021721127	0.0092	8.742e-12
22	rs76120052	42451766	T	C	0.022299507494767	0.0274	0.4159
22	rs58099562	42453772	T	C	0.0046989426564652	0.0109	0.6648
22	rs144373253	42454353	C	T	0.115700869452059	0.0326	0.0003935
22	rs5758566	42454354	G	A	-0.0625990697565225	0.0092	9.213e-12
22	rs11703233	42454587	G	A	-0.0039979812872983	0.0431	0.9268
22	rs1063392	42454950	A	G	-0.0593042438991411	0.0086	6.026e-12
22	rs117826003	42455180	A	G	-0.0555021391616052	0.0315	0.07822
22	rs62238588	42455248	C	T	0.0161980995687726	0.0156	0.2998
22	rs78010544	42457550	C	G	-0.0513038207587421	0.0185	0.005659
22	rs2013960	42457912	T	A	-0.0594952597858765	0.0086	5.31e-12
22	rs2854837	42458481	G	A	-0.0628013642021005	0.0092	7.933e-12
22	rs55715427	42458827	G	C	0.0168964476597299	0.0157	0.2801
22	rs2413666	42459622	C	T	-0.0603977725486758	0.0092	4.232e-11
22	rs150015348	42459913	C	A	-0.0606952493104976	0.0357	0.08935
22	rs77920989	42461088	C	T	-0.0568031828243105	0.0315	0.07139
22	rs9620018	42461187	T	C	-0.0319964709431669	0.0168	0.05596
22	rs2854827	42461918	G	A	0.0099008246772624	0.0108	0.3597
22	rs133367	42463366	C	T	-0.0546990875223834	0.0088	4.707e-10
22	rs561074029	42463651	T	C	-0.0584981343943099	0.047	0.2137
22	rs133368	42463689	T	C	-0.0625032603532887	0.0092	8.323e-12
22	rs133369	42463814	C	T	-0.0622052453438987	0.0092	1.099e-11
22	rs73167109	42464645	C	T	0.0343048036919902	0.0384	0.3721
22	rs133370	42465260	T	C	-0.0603977725486758	0.0091	3.692e-11
22	rs133371	42465574	G	A	-0.0603977725486758	0.0091	3.575e-11
22	rs133373	42465788	G	A	-0.0562952570552056	0.0086	7.789e-11
22	rs133374	42465941	G	A	-0.0603977725486758	0.0091	3.663e-11
22	rs133375	42466509	C	G	-0.0605996221289296	0.0091	3.261e-11
22	rs133376	42466905	C	T	-0.0557981629302465	0.0087	1.168e-10
22	rs133377	42466950	C	T	-0.0598986354083514	0.0091	5.488e-11
22	rs2859438	42466980	A	T	-0.0603021738083819	0.0091	3.868e-11
22	rs133378	42467695	G	C	-0.0603977725486758	0.0091	3.541e-11
22	rs28605764	42468246	C	T	-0.0575020022714588	0.009	2.021e-10
22	rs5758573	42468250	G	T	-0.0490011864330638	0.0101	1.083e-06
22	rs143052156	42468309	C	T	-0.061099109367851	0.0488	0.2106
22	rs133379	42468535	A	G	-0.0605040040910452	0.0092	3.98e-11
22	rs133380	42468910	C	T	-0.0575020022714588	0.009	2.045e-10
22	rs41277481	42470063	C	T	-0.0349020520092649	0.0186	0.0609
22	rs5751210	42470074	A	T	-0.0117993392160431	0.0401	0.769
22	rs76392259	42470221	G	A	-0.0119005312583873	0.0401	0.7674
22	rs13057094	42470317	T	C	-0.0603977725486758	0.0092	4.361e-11
22	rs138301103	42470334	C	T	-0.0611947843281922	0.0284	0.03108
22	rs4822088	42470589	G	C	-0.0601959637034527	0.0091	4.27e-11
22	rs133381	42470608	C	G	-0.0606952493104976	0.0091	3.328e-11
22	rs78725400	42470736	G	A	-0.0116981574124923	0.0401	0.7698
22	rs45441993	42471738	C	A	0.0109992854583691	0.0112	0.3268
22	rs133382	42471774	C	T	-0.0603021738083819	0.0091	3.944e-11
22	rs2413667	42472237	A	C	0.0049974917102918	0.0109	0.6501
22	rs133383	42473603	C	T	-0.0559039069452338	0.0087	1.021e-10
22	rs1807493	42473860	C	G	0.0407003871263756	0.0102	6.516e-05
22	rs1807494	42474138	C	G	0.0606999130996222	0.0091	3.02e-11
22	rs8135801	42475568	A	G	0.0605963861236938	0.0091	3.36e-11
22	rs2269524	42475703	T	G	0.0602010026907569	0.0091	4.188e-11
22	rs6002592	42476754	A	C	0.0605963861236938	0.0091	3.35e-11
22	rs2071711	42477650	G	C	0.0603045706055096	0.0092	4.585e-11
22	rs62238591	42480007	C	T	-0.0503043099097479	0.0261	0.0537
22	rs139043947	42480421	G	A	-0.007004474152883	0.0244	0.7743
22	rs117421064	42480863	A	G	-0.0116981574124923	0.042	0.7803
22	rs5758574	42481400	G	C	0.055500929860874	0.0086	1.382e-10
22	rs7245	42481849	G	A	0.0560021901152849	0.0086	9.328e-11
22	rs4147641	42482502	C	G	0.0603045706055096	0.0091	4.048e-11
22	rs6002596	42484466	G	A	0.059701843246044	0.0091	6.192e-11
22	rs4147640	42485292	T	C	0.0600974240485804	0.0091	4.592e-11
22	rs2284087	42485671	T	C	0.055500929860874	0.0086	1.351e-10
22	rs532237786	42486038	T	A	0.103503793014661	0.0459	0.02423
22	rs5751211	42486056	G	A	0.0013990209137074	0.0106	0.8925
22	rs1989202	42486080	G	A	-0.0099998320783335	0.0245	0.6833
22	rs1801311	42486723	G	A	0.0600974240485804	0.0091	4.517e-11
22	rs118007280	42487453	G	A	0.0126990249774084	0.0444	0.7748
22	rs4147638	42487900	G	A	0.059701843246044	0.0091	6.21e-11
22	rs6002597	42488160	C	A	0.059701843246044	0.0091	6.282e-11
22	rs5758576	42488163	G	A	0.0014988761237359	0.0106	0.8887
22	rs6002598	42488345	A	G	0.0598996532078335	0.0091	5.129e-11
22	rs6002600	42488906	G	A	0.0600032523358097	0.0091	5.011e-11
22	rs6002601	42489058	A	T	0.0600032523358097	0.0091	4.98e-11
22	rs144526129	42489425	G	A	-0.0509986009718156	0.0422	0.227
22	rs5758577	42489434	G	C	0.0565031992337321	0.0086	6.429e-11
22	rs181757423	42490007	T	A	0.0713993070302905	0.0492	0.1465
22	rs5758578	42490292	A	C	0.0567016428693038	0.0086	5.11e-11
22	rs61527837	42490600	C	T	0.0598996532078335	0.0091	5.43e-11
22	rs5996108	42490967	C	T	0.0594003432814475	0.0092	8.468e-11
22	rs143591969	42491422	G	A	0.0412954824071715	0.029	0.1547
22	rs5758579	42491479	T	C	0.0008995952428359	0.0106	0.9353
22	rs8138500	42491734	G	T	0.0600974240485804	0.0091	4.464e-11
22	rs7292241	42492063	G	A	0.0603045706055096	0.0091	4.42e-11
22	rs7291996	42492104	C	T	0.0598996532078335	0.0091	5.524e-11
22	rs6002602	42492225	G	A	0.0600974240485804	0.0091	4.592e-11
22	rs6002603	42492362	C	G	0.0598996532078335	0.0091	5.496e-11
22	rs75303662	42492515	C	G	-0.0341050206499513	0.0262	0.1928
22	rs553586481	42492537	T	C	-0.0646985339389367	0.0475	0.1733
22	rs73421049	42492863	G	A	0.0598996532078335	0.0091	5.457e-11
22	rs57117731	42492985	G	A	0.0016985566355815	0.0106	0.874
22	rs6002604	42493081	A	T	0.0600974240485804	0.0091	4.616e-11
22	rs5996109	42493098	A	G	0.0600974240485804	0.0091	4.527e-11
22	rs5996110	42493767	A	G	0.0600974240485804	0.0091	4.495e-11
22	rs5758580	42493875	T	C	0.0007996801705642	0.0106	0.9426
22	rs5996111	42493902	C	T	0.0603045706055096	0.0091	4.355e-11
22	rs116963083	42494013	A	G	-0.0004000800213396	0.0444	0.9922
22	rs6002605	42494335	A	G	0.0600032523358097	0.0091	4.972e-11
22	rs6002606	42494773	T	C	0.0600974240485804	0.0091	4.458e-11
22	rs6002607	42496506	C	T	0.0565977011143899	0.0087	6.116e-11
22	rs6002608	42496629	T	C	0.0565031992337321	0.0087	6.711e-11
22	rs6002609	42496829	C	A	0.0595982128860241	0.0092	7.39e-11
22	rs6002610	42496979	C	T	0.0600974240485804	0.0091	4.623e-11
22	rs142472570	42497963	G	A	0.0605963861236938	0.0306	0.04751
22	rs12157818	42498204	C	T	0.0600032523358097	0.0091	4.959e-11
22	rs9620026	42498578	C	T	0.0602010026907569	0.0091	4.306e-11
22	rs28817600	42498675	A	G	0.0600974240485804	0.0091	4.459e-11
22	rs112400358	42499068	G	A	0.0584952975902863	0.0172	0.0006429
22	rs28791586	42500483	A	G	0.0603045706055096	0.0091	4.003e-11
22	rs2839708	42500745	A	G	0.0603045706055096	0.0091	3.893e-11
22	rs6519306	42501217	T	C	0.0602010026907569	0.0091	4.25e-11
22	rs73167135	42501630	C	G	0.0705982488455367	0.015	2.622e-06
22	rs6002614	42501802	G	A	0.0602010026907569	0.0091	4.179e-11
22	rs9611734	42502070	A	G	0.001598721363697	0.0106	0.8766
22	rs79801871	42502486	C	T	0.0603987139482326	0.0156	0.0001131
22	rs6002615	42503608	A	G	0.0807040274149627	0.0138	5.575e-09
22	rs62238599	42504168	A	G	0.0389033551082361	0.0358	0.277
22	rs117957480	42504619	A	G	0.0304031059110447	0.0423	0.4713
22	rs6002616	42504679	A	G	0.0597960433459657	0.0091	5.521e-11
22	rs8141702	42504918	G	A	0.0603045706055096	0.0091	4.198e-11
22	rs2413668	42505841	G	A	0.0567016428693038	0.0086	5.414e-11
22	rs5996113	42506081	C	G	0.0605022613895267	0.0091	3.792e-11
22	rs7364289	42506193	A	C	0.0600974240485804	0.0091	4.484e-11
22	rs7364293	42506370	C	T	0.0600032523358097	0.0091	5.025e-11
22	rs2413669	42507748	A	C	0.0603045706055096	0.0091	4.022e-11
22	rs6002618	42507859	G	C	0.0602010026907569	0.0091	4.311e-11
22	rs5751216	42508937	G	T	0.0555955265008719	0.0086	1.243e-10
22	rs78548180	42510783	A	C	0.0780992819830517	0.0159	9.676e-07
22	rs5996115	42510983	C	G	0.0602010026907569	0.0091	4.335e-11
22	rs6002621	42511002	A	C	0.0600032523358097	0.0091	5.079e-11
22	rs2839709	42511529	A	G	0.0399992561638529	0.0102	8.508e-05
22	rs2839710	42511550	T	C	0.0602010026907569	0.0091	4.334e-11
22	rs3985938	42511727	G	T	0.0013990209137074	0.0106	0.8934
22	rs2413670	42511822	G	C	0.0560021901152849	0.0086	8.8e-11
22	rs2413671	42511825	G	A	0.0560021901152849	0.0086	8.779e-11
22	rs113826224	42511844	A	G	-0.0525994101433915	0.0379	0.1651
22	rs9623522	42512192	C	T	-0.0380965452668448	0.0177	0.03112
22	rs7286375	42512297	G	C	0.0602010026907569	0.0091	4.244e-11
22	rs61665536	42512613	A	G	0.0602010026907569	0.0091	4.27e-11
22	rs2413672	42513261	C	T	0.0602010026907569	0.0091	4.144e-11
22	rs6002623	42513761	G	A	0.0602010026907569	0.0091	4.283e-11
22	rs6002624	42513824	G	C	0.0600032523358097	0.0091	4.889e-11
22	rs11090076	42514190	T	C	0.0602010026907569	0.0091	4.163e-11
22	rs8143153	42515637	G	C	0.0602010026907569	0.0091	4.353e-11
22	rs190828330	42515712	A	G	0.021497269010823	0.028	0.4421
22	rs5751220	42516205	A	C	0.0572967376061087	0.0087	3.555e-11
22	rs8138678	42516229	A	G	0.0603987139482326	0.0091	3.744e-11
22	rs5751221	42516366	C	T	0.001598721363697	0.0106	0.8819
22	rs111988926	42516420	G	C	-0.058901107920161	0.0155	0.0001526
22	rs5758586	42517471	A	T	0.0017983819413794	0.0106	0.8632
22	rs5996116	42517492	G	A	0.0605022613895267	0.0091	3.54e-11
22	rs5758587	42517636	C	G	0.0572967376061087	0.0086	3.449e-11
22	rs6002625	42517689	A	G	0.0605963861236938	0.0092	3.694e-11
22	rs5751222	42517922	T	A	0.0014988761237359	0.0106	0.886
22	rs6002626	42517989	C	G	0.0574006067311047	0.0087	3.32e-11
22	rs5758589	42518382	A	G	0.0563992368491194	0.0086	6.881e-11
22	rs764481	42518426	G	A	0.0605963861236938	0.0091	3.146e-11
22	rs34385013	42521929	G	A	-0.0551005327305046	0.0087	2.396e-10
22	rs4078247	42521985	T	C	0.0006997551142732	0.0106	0.9454
22	rs35028622	42522074	C	A	-0.0538017009683557	0.0087	6.607e-10
22	rs116390392	42522312	T	C	-0.0584981343943099	0.0092	1.923e-10
22	rs28371738	42522392	G	A	0.0007996801705642	0.0106	0.943
22	rs1135840	42522613	G	C	-0.0540022233826842	0.0087	5.823e-10
22	rs28371729	42523358	G	T	0.0274011363479391	0.0294	0.3516
22	rs28371725	42523805	C	T	0.0713993070302905	0.0151	2.322e-06
22	rs16947	42523943	A	G	-0.0582967085104029	0.0092	2.019e-10
22	rs28371717	42524310	C	A	0.0062007356416035	0.0521	0.9057
22	rs58440431	42524696	T	C	0.0011992805754821	0.0107	0.9071
22	rs3892097	42524947	C	T	0.0044998604248922	0.011	0.686
22	rs1081004	42525625	C	T	-0.0440041354980549	0.0187	0.01864
22	rs1081003	42525756	G	A	-0.0703044455099639	0.0279	0.0119
22	rs1065852	42526694	G	A	0.0003999200213268	0.0107	0.969
22	rs769258	42526763	C	T	0.0630029677787336	0.0194	0.00118
22	rs1080992	42527158	C	T	-0.0777993924544118	0.0398	0.05033
22	rs28624811	42527533	A	G	-0.0584981343943099	0.0092	1.757e-10
22	rs1080989	42527793	C	T	9.99950003332973e-05	0.0107	0.995
22	rs28588594	42528224	G	A	0.0003999200213268	0.0107	0.9736
22	rs1080985	42528382	C	G	-0.0388032003238938	0.0102	0.000149
22	rs1080983	42528568	T	C	-0.0593042438991411	0.0092	1.233e-10
22	rs28680494	42528851	A	C	-0.0544033888793865	0.0087	4.735e-10
22	rs28439297	42528858	C	T	-0.0544033888793865	0.0087	4.722e-10
22	rs28360521	42528976	C	T	0.0007996801705642	0.0107	0.94
22	rs28568508	42529219	A	G	0.001598721363697	0.0106	0.8807
22	rs28566059	42529321	C	T	0.0003999200213268	0.0107	0.9713
22	rs118017929	42529366	C	G	0.0312951579807101	0.0331	0.3447
22	rs28542726	42529407	G	T	-0.0542027860143161	0.0087	5.338e-10
22	rs28369142	42529540	C	A	-0.0593997472816252	0.0092	9.732e-11
22	rs28842514	42529930	G	T	-0.0222047099881925	0.0467	0.6338
22	rs28579115	42530826	G	T	-0.0557030028762507	0.0087	1.783e-10
22	rs144675432	42531020	A	G	0.0009995003330834	0.0499	0.9841
22	rs28670611	42531210	C	T	-0.0546040319940407	0.0087	4.212e-10
22	rs4993392	42534074	C	T	-0.0270012755029434	0.0369	0.4646
22	rs4993393	42534075	G	A	-0.061003443560332	0.0092	2.946e-11
22	rs28515621	42534126	G	T	-0.0615988462189574	0.0092	2.025e-11
22	rs2743449	42534148	C	T	-0.0562952570552056	0.0087	8.586e-11
22	rs28570317	42534276	C	G	-0.0618966805401821	0.0092	1.7e-11
22	rs116907259	42534550	T	C	0.0922965524785719	0.026	0.0003946
22	rs6002633	42534600	T	C	-0.0613967948653235	0.0093	3.322e-11
22	rs2743450	42534601	G	A	0.0006997551142732	0.0107	0.946
22	rs2743451	42534682	T	C	-0.0553013157850893	0.0087	1.953e-10
22	rs2743453	42534956	A	G	0.0006997551142732	0.0107	0.9476
22	rs2856962	42535461	C	T	-0.0227979086760041	0.022	0.3
22	rs2743454	42535636	G	A	0.0004998750416509	0.0107	0.9612
22	rs2743456	42536313	G	A	-0.0005001250416822	0.0107	0.9626
22	rs3020737	42536974	G	T	-0.0260975991218731	0.0252	0.301
22	rs56404506	42537196	T	C	-0.0509986009718156	0.0094	5.147e-08
22	rs2854741	42537404	G	C	-0.0394999521368577	0.0103	0.0001154
22	rs1800754	42537597	A	G	-0.0562000496881991	0.0087	9.674e-11
22	rs73167167	42537623	C	A	0.0409979790340721	0.0394	0.2978
22	rs150786922	42537628	T	C	0.0964004942863152	0.0318	0.002478
22	rs139038830	42537630	C	G	0.0964004942863152	0.0318	0.002478
22	rs4994469	42537834	T	C	-0.0082035573506883	0.0599	0.8911
22	rs1058167	42538029	A	G	-0.0635043893695306	0.0092	5.023e-12
22	rs2267444	42538071	G	C	0.0014988761237359	0.0106	0.891
22	rs2267446	42538084	C	T	0.0012991557316201	0.0106	0.8999
22	rs28514673	42538229	G	A	-0.0589965728077175	0.0093	2.515e-10
22	rs2743459	42538704	G	T	-0.0564010536507698	0.0087	8.825e-11
22	rs184023369	42538826	C	G	0.126800037804459	0.0425	0.002828
22	rs2982057	42538870	A	C	0.0099008246772624	0.0276	0.7208
22	rs3020732	42538876	A	T	-0.0064004391810282	0.0276	0.8165
22	rs2743460	42538885	G	T	-0.0032954239497972	0.0105	0.7489
22	rs2854740	42538897	A	G	-0.0557030028762507	0.0087	1.698e-10
22	rs71329131	42539105	T	C	-0.0332982854015147	0.0155	0.03155
22	rs2743461	42540551	A	G	-0.0582967085104029	0.0087	1.849e-11
22	rs2856957	42541285	G	A	0.0025966258472659	0.0106	0.8092
22	rs4467371	42541328	G	A	0.0026963615477425	0.0106	0.8022
22	rs5758605	42541349	G	A	-0.0594952597858765	0.0087	7.545e-12
22	rs5751226	42541394	A	G	0.0026963615477425	0.0106	0.8026
22	rs5758606	42541656	T	C	0.0022973590486834	0.0106	0.8255
22	rs5751227	42542153	T	G	0.0025966258472659	0.0106	0.8092
22	rs149013899	42542651	C	T	-0.0062998021485279	0.0251	0.8007
22	rs2142694	42542870	G	A	-0.0587950465105055	0.0087	1.35e-11
22	rs117139644	42542895	A	C	-0.048896169787829	0.0471	0.2989
22	rs2743462	42543288	A	G	-0.0594952597858765	0.0087	7.612e-12
22	rs5996120	42543960	C	T	0.0021975835434872	0.0106	0.8326
22	rs2743464	42544050	G	A	-0.0411970648503382	0.0101	4.747e-05
22	rs5751228	42544758	G	A	0.0013990209137074	0.0106	0.8916
22	rs5751229	42545221	G	A	0.0014988761237359	0.0106	0.8896
22	rs35684169	42545893	C	T	-0.0864951466230935	0.0308	0.005033
22	rs12167368	42546304	G	A	0.0827958374084022	0.016	2.189e-07
22	rs2070904	42546447	C	T	-0.0360003042410416	0.0094	0.0001328
22	rs2070903	42546448	G	A	-0.0462952789853036	0.0393	0.2388
22	rs59390354	42546852	G	A	0.0045994064948955	0.0116	0.6929
22	rs140196505	42547135	G	A	-0.0026033858701149	0.054	0.9616
22	rs143873292	42547150	G	A	-0.0586996008587778	0.0365	0.1081
22	rs5758608	42547229	C	T	0.0022973590486834	0.0106	0.8314
22	rs5758609	42547317	A	G	0.0022973590486834	0.0106	0.8292
22	rs5758610	42547409	C	T	0.0022973590486834	0.0106	0.8307
22	rs78518684	42547654	G	A	-0.020498669477346	0.0199	0.304
22	rs2743465	42547739	G	A	-0.0570043080677942	0.0087	6.076e-11
22	rs8137366	42547755	C	G	0.0026963615477425	0.0105	0.7957
22	rs61736524	42548107	C	T	0.0826025055167839	0.016	2.564e-07
22	rs5758612	42548178	A	G	0.0033045340083004	0.0105	0.7513
22	rs55750514	42548433	G	C	-0.0078003437327339	0.0181	0.6639
22	rs2743467	42548880	G	A	-0.0613011005766046	0.0092	2.303e-11
22	rs61736522	42549103	C	T	0.0036034995896235	0.0172	0.8342
22	rs5758613	42549164	A	G	0.0032048589489113	0.0105	0.7631
22	rs1997659	42550287	A	G	0.0033045340083004	0.0105	0.7572
22	rs2236779	42551344	G	A	0.0020977980821461	0.0106	0.8427
22	rs189492326	42551765	G	C	0.140596376746641	0.0396	0.0003867
22	rs742086	42552253	T	G	-0.0135007260538548	0.0098	0.1656
22	rs76627233	42552347	C	T	-0.046400022834317	0.0265	0.07991
22	rs6519313	42552875	T	C	-0.0372035489975441	0.01	0.0001906
22	rs5751230	42553353	G	A	0.0017983819413794	0.0105	0.8648
22	rs28507165	42553582	G	T	-0.0374007702544828	0.01	0.0001767
22	rs2899354	42554409	G	T	0.0022973590486834	0.0106	0.8268
22	rs5758618	42554839	C	T	0.0036034995896235	0.0106	0.7315
22	rs183941308	42555598	T	C	-0.0710020313547231	0.039	0.06889
22	rs5751231	42555861	T	A	0.0035038543266769	0.0105	0.7406
22	rs144054744	42556656	A	C	-0.0754997094016475	0.0425	0.07604
22	rs5758619	42557710	T	C	-0.0568984476340911	0.0087	5.739e-11
22	rs146771028	42558056	G	A	-0.0055956263571598	0.0294	0.8479
22	rs79724799	42559051	G	A	0.0670042287804738	0.019	0.0004245
22	rs9611746	42561365	A	G	0.0053954185169075	0.0105	0.6057
22	rs11703217	42561937	C	G	-0.0649972930239685	0.0282	0.02141
22	rs4453786	42563308	C	T	0.0020977980821461	0.0106	0.8432
22	rs62240864	42563889	C	T	0.0126002819757385	0.0111	0.2565
22	rs5758622	42563933	C	T	0.0021975835434872	0.0106	0.838
22	rs5751232	42564304	C	T	0.0021975835434872	0.0106	0.8361
22	rs9623534	42565200	G	A	0.0843043830520302	0.0159	1.248e-07
22	rs5751233	42566101	G	T	-0.0704975744133774	0.0277	0.01102
22	rs73167200	42566417	G	A	0.0834032087057745	0.016	1.843e-07
22	rs9306356	42567090	T	C	0.0851037252451896	0.0159	9.094e-08
22	rs9607882	42567451	A	G	0.0022973590486834	0.0106	0.8274
22	rs714002	42569024	T	C	0.004101577021075	0.0105	0.6959
22	rs112991199	42569124	G	C	-0.0346017967900747	0.018	0.05475
22	rs713811	42569870	C	T	0.004001981379298	0.0105	0.7028
22	rs2011944	42569999	C	T	0.0038027603329278	0.0105	0.7198
22	rs742089	42570458	G	A	-0.0575020022714588	0.0089	8.08e-11
22	rs28407360	42570595	T	C	-0.107095352951543	0.0333	0.001277
22	rs5751235	42570848	C	T	-0.0177974390305806	0.0098	0.0703
22	rs9611749	42570897	C	A	-0.124203603459306	0.0251	7.498e-07
22	rs760648	42571028	G	A	-0.0596013954910886	0.0088	1.492e-11
22	rs147135783	42571439	C	T	-0.0811016014370415	0.0427	0.0574
22	rs116858138	42571637	G	C	0.0055048206344449	0.0463	0.9059
22	rs7287503	42572357	C	A	0.0842032712820744	0.0159	1.111e-07
22	rs5758626	42572363	G	A	0.0023971245997214	0.0106	0.8198
22	rs5758627	42572547	C	T	0.0023971245997214	0.0106	0.8176
22	rs1989375	42573139	C	G	0.0037031349243813	0.0105	0.7281
22	rs5758628	42573956	G	T	-0.0704975744133774	0.0276	0.01059
22	rs5758629	42574555	C	T	0.001598721363697	0.0106	0.8788
22	rs2413684	42574830	C	T	-0.0561048513847726	0.0087	1.225e-10
22	rs56070086	42575948	G	A	-0.009696862978864	0.0183	0.595
22	rs5758632	42578054	G	T	-0.0688036036849463	0.0277	0.01305
22	rs9607885	42578596	T	C	0.0032048589489113	0.0105	0.7615
22	rs75993207	42578609	G	A	0.0063994795805678	0.0173	0.7126
22	rs5751237	42579051	C	T	-0.0145960053074092	0.0424	0.7306
22	rs2899355	42579520	T	C	-0.0566973436785452	0.0087	8.944e-11
22	rs5758635	42579923	T	C	0.0033045340083004	0.0105	0.7532
22	rs78630558	42580158	G	A	0.0664990979502052	0.0229	0.003763
22	rs5758637	42580933	A	C	0.0037031349243813	0.0105	0.7243
22	rs28438468	42580975	A	G	0.0210959082947329	0.0276	0.4445
22	rs35234745	42580982	T	C	-0.0762009300937354	0.021	0.0002854
22	rs2142695	42581248	C	T	0.0014988761237359	0.0185	0.9366
22	rs5758638	42582394	T	C	0.0044998604248922	0.0105	0.6718
22	rs73169115	42583871	T	C	-0.117804285882168	0.0394	0.002775
22	rs5751238	42583910	G	A	-0.0657018642254792	0.0274	0.01653
22	rs8141134	42584071	A	G	-0.0319964709431669	0.0098	0.00109
22	rs4349441	42584389	C	T	-0.0101008421794295	0.0184	0.5842
22	rs4464374	42584395	G	A	-0.0101008421794295	0.0184	0.5839
22	rs17002868	42584466	G	C	-0.0320997276601081	0.0098	0.001029
22	rs17476888	42584612	A	C	-0.0765031459861153	0.021	0.0002653
22	rs2839711	42584918	G	A	-0.0127003085782322	0.0306	0.6786
22	rs55962220	42585304	T	A	-0.0080019302190585	0.0182	0.6628
22	rs12484402	42586073	T	C	-0.0322959448008212	0.0098	0.0009766
22	rs187894351	42586227	G	A	-0.050798679887367	0.0481	0.2908
22	rs148341813	42586914	T	C	-0.0349020520092649	0.0308	0.2567
22	rs150891729	42586930	G	A	0.0149969810059077	0.0291	0.6073
22	rs113036988	42589464	A	C	-0.0142003494011414	0.0305	0.6423
22	rs139000896	42590761	T	C	-0.0549948736289312	0.0556	0.323
22	rs146668082	42591943	A	G	-0.0707980713087154	0.0405	0.0804
22	rs5751239	42592239	C	T	-0.0285949668801128	0.0086	0.0009409
22	rs117965774	42593624	G	A	-0.0870950168509818	0.0344	0.01124
22	rs117542216	42594243	G	C	0.0535976373487916	0.043	0.2123
22	rs5751240	42595258	G	C	0.003902375817241	0.0105	0.7109
22	rs75971674	42595926	A	G	-0.061003443560332	0.021	0.003766
22	rs8142673	42596253	C	A	-0.0082035573506883	0.0183	0.6527
22	rs9623538	42597378	G	T	-0.0341050206499513	0.0185	0.06469
22	rs17002872	42597836	C	G	-0.0340015566760147	0.01	0.0006417
22	rs73169118	42598538	T	C	0.0784044433741818	0.0158	7.014e-07
22	rs5758645	42598951	T	G	-0.0546040319940407	0.0087	3.268e-10
22	rs183015563	42599310	C	G	-0.0064004391810282	0.0346	0.8529
22	rs2223273	42599446	T	C	-0.0671980545634774	0.0275	0.0147
22	rs17002876	42599647	G	C	-0.0561048513847726	0.0091	6.039e-10
22	rs5751241	42600589	G	A	-0.0542978034078492	0.0087	4.071e-10
22	rs147924505	42600855	A	G	-0.0697038384497916	0.0537	0.1941
22	rs149010974	42601571	T	G	-0.070401005299324	0.0408	0.08458
22	rs16986035	42602139	C	T	0.026398473854531	0.0098	0.007268
22	rs5758646	42602704	G	A	-0.0686964868417913	0.0274	0.01221
22	rs5758647	42602959	A	G	-0.0717967988196857	0.0276	0.009203
22	rs6002655	42603814	C	T	-0.0635043893695306	0.0089	9.798e-13
22	rs5751242	42603869	G	A	-0.0740018239414889	0.0276	0.00739
22	rs5758649	42605548	C	T	-0.0649012535836979	0.0275	0.01816
22	rs2070116	42606257	C	T	0.0361004656247227	0.0103	0.0004553
22	rs5758651	42609148	T	C	0.0084045823438103	0.0108	0.4323
22	rs34030679	42610099	T	C	0.0846995400861426	0.0158	8.458e-08
22	rs142871472	42610793	G	A	-0.0360003042410416	0.0341	0.2914
22	rs143525991	42611265	C	G	-0.0105049846451474	0.0435	0.8088
22	rs116943841	42611788	C	A	-0.0497996735526059	0.0384	0.1945
22	rs73169123	42611834	G	C	0.0842032712820744	0.0158	1.068e-07
22	rs17386314	42612296	C	T	-0.0131966945943914	0.0271	0.6279
22	rs5996130	42612297	G	A	0.0829983354991691	0.0159	1.79e-07
22	rs118002301	42612360	C	T	-0.0553964376203783	0.0363	0.1269
22	rs5758652	42612408	T	C	0.0077002766261879	0.0108	0.4727
22	rs5758653	42613485	G	T	-0.0568031828243105	0.0087	4.974e-11
22	rs932376	42614362	T	C	0.0389033551082361	0.0095	4.707e-05
22	rs2143139	42614401	G	C	-0.0557030028762507	0.0091	8.573e-10
22	rs17002897	42615054	C	G	-0.0326988269632397	0.0098	0.0008199
22	rs78555069	42615492	T	G	-0.0307994715535284	0.0298	0.3014
22	rs118040307	42616172	C	T	-0.0101008421794295	0.0435	0.817
22	rs117749753	42616513	C	T	-0.009797842480111	0.0384	0.7977
22	rs5751243	42617177	T	C	0.009197572354042	0.0108	0.3941
22	rs5751244	42617411	T	C	0.009197572354042	0.0108	0.393
22	rs62240933	42617456	T	C	-0.007296555232638	0.0181	0.6867
22	rs2143138	42618340	T	C	-0.0303973537275885	0.0086	0.0004245
22	rs145566136	42618350	T	C	-0.0349952529972629	0.0301	0.2442
22	rs55979692	42618352	A	C	0.0193025022544974	0.0156	0.2157
22	rs117878768	42618662	C	T	0.0636037093371393	0.019	0.0007978
22	rs5758657	42618669	A	G	0.0084045823438103	0.0108	0.437
22	rs1033459	42619067	A	G	0.0082954970241069	0.0108	0.4425
22	rs1033460	42619308	A	G	0.0082954970241069	0.0108	0.443
22	rs7292034	42620795	A	G	-0.0303045802648556	0.0098	0.001972
22	rs5751245	42620940	T	C	0.0379988130912113	0.0096	7.263e-05
22	rs144242396	42621228	C	T	-0.0914028234733439	0.0231	7.475e-05
22	rs148704559	42621232	C	T	0.0929984188337525	0.0321	0.003746
22	rs5758659	42622003	C	T	-0.0573960891413091	0.0086	3.093e-11
22	rs9623543	42622369	T	C	-0.0361039752308815	0.0184	0.05037
22	rs117484537	42622781	C	T	-0.009000382197299	0.0435	0.8363
22	rs55867855	42623258	G	A	0.0077995046323818	0.0108	0.4668
22	rs5758660	42623718	C	A	-0.0562000496881991	0.0086	7.806e-11
22	rs5758661	42624445	A	C	-0.0306035477981776	0.0086	0.0003987
22	rs74915033	42625640	C	G	-0.0066017436345624	0.0349	0.8509
22	rs28854583	42627122	T	C	-0.0322959448008212	0.0098	0.0009828
22	rs116867592	42627290	A	G	0.063997749947184	0.019	0.0007589
22	rs5758662	42628088	T	C	0.0081963182244858	0.0108	0.4453
22	rs56906457	42628335	A	G	0.0116024307308398	0.0111	0.2976
22	rs28582339	42629354	A	G	0.0188021269625962	0.0274	0.4925
22	rs17386770	42630745	T	C	-0.0778966787084814	0.0216	0.0003067
22	rs78870601	42630772	C	T	0.0647010079358763	0.019	0.0006793
22	rs78463060	42631773	C	T	0.0636975426142417	0.0187	0.0006556
22	rs79812456	42632556	T	C	-0.0613011005766046	0.021	0.003502
22	rs143879709	42632589	C	T	0.0109003744682883	0.0272	0.6886
22	rs74539107	42632747	T	G	0.0407963941925694	0.0227	0.07158
22	rs5758666	42632833	G	A	0.0356952753244514	0.0096	0.0002068
22	rs5751247	42633054	T	C	0.0353961009469877	0.0096	0.0002293
22	rs5758667	42633204	G	A	0.00730326611012	0.0108	0.4994
22	rs8137968	42635326	T	C	-0.0123965203365513	0.0169	0.4626
22	rs138687708	42635459	G	A	0.0102968054773682	0.0272	0.704
22	rs189892230	42635632	A	G	-0.0370997639570267	0.0338	0.2729
22	rs5758670	42636687	T	C	-0.0548047153744336	0.0086	2.188e-10
22	rs117206004	42636965	G	A	-0.0150019689183474	0.0385	0.6959
22	rs117518412	42637023	G	A	-0.0122041688389067	0.0237	0.606
22	rs150398197	42638140	C	T	0.0806025509320504	0.0164	8.551e-07
22	rs117227008	42638411	A	G	-0.0051029981759033	0.0348	0.8827
22	rs28805093	42639227	A	G	-0.0328021562323804	0.0098	0.0007959
22	rs5751250	42639645	T	G	-0.05519563546795	0.0086	1.618e-10
22	rs75628172	42640518	G	A	-0.0350988198393953	0.0299	0.2401
22	rs5751251	42640606	G	C	-0.0319035490130083	0.0087	0.0002315
22	rs5996135	42641458	T	C	-0.0174005146801673	0.0108	0.1063
22	rs77134147	42641535	T	C	-0.0772050709089715	0.0541	0.1536
22	rs113631412	42642047	G	A	0.143996442472287	0.052	0.005617
22	rs138929129	42642395	A	G	0.191000452653392	0.0472	5.293e-05
22	rs58654759	42642576	T	C	0.00730326611012	0.0108	0.4958
22	rs137992872	42642843	G	A	-0.0069037763167944	0.0184	0.7096
22	rs5758677	42643039	A	C	-0.0555972801024095	0.0086	1.27e-10
22	rs2839706	42643847	T	C	0.009504687014246	0.0271	0.7266
22	rs2839707	42643900	T	A	-0.0978995292780637	0.0441	0.02646
22	rs55906806	42644471	C	T	0.0102968054773682	0.0111	0.3521
22	rs5758681	42645091	A	G	0.0077002766261879	0.0108	0.4727
22	rs5758682	42645202	C	T	0.0067968490002727	0.0108	0.5279
22	rs184660836	42646273	T	G	0.0133011462391285	0.0486	0.7836
22	rs34107327	42648353	T	G	0.0075017910703226	0.0108	0.4843
22	rs5751255	42648408	C	T	-0.0562952570552056	0.0086	7.184e-11
22	rs12165846	42649298	C	T	-0.0393959285025942	0.0187	0.03502
22	rs118066186	42649334	G	C	-0.0136020904182857	0.0352	0.7001
22	rs78179954	42649443	A	G	-0.0519040071504222	0.0186	0.005313
22	rs5758684	42649509	C	T	0.00730326611012	0.0108	0.4994
22	rs138926378	42650013	C	T	-0.007004474152883	0.0436	0.8728
22	rs134866	42650663	C	T	-0.0299026613543135	0.0086	0.000528
22	rs13056975	42650854	C	G	-0.0746050187378346	0.0211	0.0004168
22	rs134867	42651221	T	C	-0.0494949124461712	0.009	3.426e-08
22	rs56400210	42651536	A	C	0.0089002747867194	0.0129	0.4878
22	rs111957468	42651567	G	A	-0.0095050300143049	0.0306	0.7568
22	rs134868	42651967	G	A	-0.0315009870620622	0.0098	0.001285
22	rs134869	42652074	G	A	-0.0544033888793865	0.0086	2.976e-10
22	rs134870	42652317	T	C	-0.0292949370570243	0.0086	0.0006884
22	rs134871	42652716	T	C	-0.0256973671872587	0.0086	0.00286
22	rs134872	42653038	T	C	-0.0256973671872587	0.0095	0.006887
22	rs79829846	42653852	G	C	-0.0747019947040337	0.0312	0.0166
22	rs138982580	42654047	C	T	0.0199006617063362	0.0287	0.4898
22	rs17478227	42654327	C	G	0.0090984829852593	0.0111	0.4135
22	rs117818870	42654726	T	C	0.0020977980821461	0.0361	0.9544
22	rs9623546	42655283	G	T	0.0823999272472146	0.0159	2.141e-07
22	rs5758686	42655377	G	T	0.0059025456526138	0.0108	0.5841
22	rs5758687	42656588	A	T	0.0059025456526138	0.0108	0.5868
22	rs73169135	42656681	G	A	0.0728972395126652	0.0163	7.201e-06
22	rs134873	42657566	T	G	-0.0559990861201021	0.0087	1.001e-10
22	rs17478318	42658821	C	T	-0.0108991808690006	0.0199	0.5847
22	rs4822099	42659964	G	A	-0.0149004625639624	0.0236	0.5288
22	rs739146	42660414	A	G	0.0066975214477213	0.0108	0.5374
22	rs134874	42661144	A	G	-0.0568031828243105	0.0091	3.701e-10
22	rs134875	42661935	A	C	-0.0231969816042026	0.0241	0.3353
22	rs134877	42662371	C	T	-0.0566973436785452	0.0087	6.078e-11
22	rs5758688	42662501	T	C	0.0067968490002727	0.0108	0.5316
22	rs5751258	42663871	C	G	0.0066975214477213	0.0108	0.5369
22	rs134878	42663874	A	G	-0.0561048513847726	0.0091	5.984e-10
22	rs134879	42664201	A	C	-0.0568984476340911	0.0087	5.409e-11
22	rs56111723	42664883	T	A	0.00730326611012	0.0108	0.4959
22	rs5758689	42664972	T	G	0.0068961666878413	0.0108	0.5239
22	rs12168969	42665117	C	T	0.086498745616617	0.016	6.405e-08
22	rs181057533	42665322	G	A	-0.0183982139464423	0.055	0.7372
22	rs79640657	42665394	C	T	-0.0302015087331214	0.03	0.3138
22	rs55644935	42666069	A	G	0.0069954745123864	0.0108	0.5174
22	rs137863594	42667359	A	G	0.0183996828453635	0.0287	0.52
22	rs1107553	42667473	A	G	0.0087020272939009	0.0108	0.4227
22	rs117168709	42667552	C	T	-0.0083043861636152	0.0445	0.8522
22	rs1107554	42667594	G	C	0.0069954745123864	0.0108	0.5172
22	rs118181882	42667716	G	A	-0.0288007896057264	0.03	0.3377
22	rs5758690	42668295	C	G	0.0069954745123864	0.0108	0.517
22	rs5758691	42668504	G	C	0.0069954745123864	0.0108	0.5188
22	rs5758692	42669029	T	A	0.0068961666878413	0.0108	0.5224
22	rs117529804	42669104	C	T	-0.0160988945897493	0.0235	0.4936
22	rs134880	42669331	A	G	-0.0328021562323804	0.0099	0.0008852
22	rs1001587	42670111	C	T	0.0068961666878413	0.0108	0.5238
22	rs1001586	42670293	G	T	0.0069954745123864	0.0108	0.5172
22	rs134881	42670740	G	C	-0.0328951617042694	0.0098	0.0008027
22	rs134882	42670965	T	C	-0.0570043080677942	0.0087	5.041e-11
22	rs739147	42671066	T	G	0.0072039888485025	0.0108	0.5082
22	rs113089356	42671186	G	A	-0.0064004391810282	0.0355	0.8577
22	rs117586165	42671337	C	G	-0.0437011352710986	0.0275	0.1119
22	rs134883	42671487	T	C	-0.0322029950400999	0.0098	0.001052
22	rs134884	42671508	C	G	-0.0320997276601081	0.0098	0.001079
22	rs80504	42671567	T	C	-0.0322959448008212	0.0098	0.001009
22	rs762995	42672124	A	G	-0.0264979913062283	0.0087	0.002313
22	rs134885	42673811	C	G	-0.0562000496881991	0.0091	5.524e-10
22	rs134886	42673856	A	G	-0.0562000496881991	0.0091	5.368e-10
22	rs134887	42674239	A	G	-0.0555972801024095	0.0091	8.119e-10
22	rs134888	42674281	C	T	-0.0568031828243105	0.0091	3.752e-10
22	rs134889	42674350	A	T	-0.0561048513847726	0.0091	6.044e-10
22	rs134891	42675882	T	C	-0.0559039069452338	0.0091	6.836e-10
22	rs134893	42677315	G	C	-0.0319035490130083	0.0098	0.00108
22	rs134894	42677913	A	C	-0.0310985871020312	0.0098	0.001449
22	rs129472	42678178	T	C	-0.0315009870620622	0.0098	0.001325
22	rs762997	42678713	A	G	-0.0315009870620622	0.0098	0.001319
22	rs86668	42678862	C	G	-0.0313049258284153	0.0098	0.001351
22	rs118004585	42679124	G	C	-0.0203047533403643	0.0299	0.4962
22	rs76462269	42680201	T	C	0.0765998648086992	0.0143	7.885e-08
22	rs116897926	42680655	G	A	0.0231011029079872	0.0289	0.4231
22	rs86669	42680800	C	T	-0.0293979151845611	0.0087	0.0007322
22	rs86670	42680973	A	G	-0.0309026047398165	0.0098	0.001553
22	rs134897	42681860	T	C	-0.0306963490025976	0.0097	0.001644
22	rs77238205	42682262	C	G	0.0854985666021457	0.0161	1.11e-07
22	rs134898	42682557	T	C	-0.0312017511432645	0.0098	0.001441
22	rs4822100	42682786	G	A	-0.0102018624845967	0.0167	0.5441
22	rs134899	42683030	T	G	-0.0555972801024095	0.0091	8.883e-10
22	rs117150568	42683200	G	A	-0.0226956079321885	0.0243	0.3503
22	rs134900	42683343	G	C	-0.056496280157669	0.0087	9.189e-11
22	rs134901	42683520	C	T	-0.0553013157850893	0.0091	1.096e-09
22	rs134902	42683997	G	A	-0.0566020980240563	0.0087	8.346e-11
22	rs12165692	42684359	T	C	-0.0352023974087295	0.0185	0.05714
22	rs74706293	42684788	A	T	0.0657971037900478	0.0282	0.01989
22	rs5758698	42684818	C	T	0.0071047017299317	0.0109	0.5143
22	rs134903	42684913	C	A	-0.0559990861201021	0.0091	7.092e-10
22	rs134904	42685537	A	G	-0.0313049258284153	0.0098	0.001405
22	rs143149108	42686947	C	T	0.0225048553400694	0.0289	0.4371
22	rs5758699	42688034	C	G	0.0074025335167413	0.0109	0.4937
22	rs112603	42688085	A	T	-0.0319035490130083	0.0098	0.001156
22	rs17002947	42688532	A	G	0.0121953336998771	0.0112	0.2778
22	rs9611766	42688639	G	A	0.0335024720540013	0.0105	0.001418
22	rs17002948	42688724	T	G	0.0147014028528927	0.0132	0.2646
22	rs80506	42689140	T	A	-0.0551005327305046	0.0088	4.056e-10
22	rs134906	42689370	C	T	-0.0562952570552056	0.0088	1.594e-10
22	rs112510122	42689736	G	A	0.0051964749068174	0.0165	0.7523
22	rs143065297	42689789	C	T	0.0645041455467373	0.0399	0.1057
22	rs113253914	42689945	G	T	0.0068961666878413	0.0164	0.6748
22	rs5758700	42689998	T	A	-0.0115969858456632	0.0374	0.7559
22	rs112585007	42690000	C	T	0.0099008246772624	0.0253	0.697
22	rs5758701	42690262	A	G	-0.015702643727291	0.0376	0.677
22	rs6002672	42690311	C	G	0.0812020353933828	0.0165	7.915e-07
22	rs1548304	42691238	C	T	0.0207041815582916	0.0096	0.0319
22	rs8135529	42691270	T	C	-0.005696192544881	0.0238	0.8099
22	rs6002673	42691296	A	G	-0.0255024404124231	0.0096	0.007939
22	rs181207038	42691688	C	T	0.0103957761821204	0.0258	0.6878
22	rs5996139	42691689	A	G	-0.0296966117368367	0.0091	0.001177
22	rs9623554	42692339	G	A	0.0246048038572487	0.0126	0.05177
22	rs6002674	42694220	T	C	0.0235016597850914	0.0126	0.06204
22	rs35661397	42694533	C	T	-0.0328021562323804	0.0327	0.3168
22	rs73886025	42694904	C	G	-0.0413012760239546	0.0122	0.0007403
22	rs11704558	42695148	C	T	-0.0282965991551138	0.0109	0.009704
22	rs73886026	42695345	C	G	-0.0069037763167944	0.0149	0.6424
22	rs8137939	42696005	G	A	-0.0393023164827424	0.0087	6.011e-06
22	rs8141607	42696300	G	A	-0.0460962958929736	0.013	0.0003781
22	rs5758703	42696872	C	T	-0.0288007896057264	0.0089	0.001224
22	rs6002676	42697216	A	G	-0.0281011651109099	0.0089	0.001635
22	rs11090082	42697449	G	A	-0.0413950753663857	0.0087	1.864e-06
22	rs73886027	42697966	C	T	0.0251998010217421	0.0125	0.04454
22	rs4822101	42698103	T	C	-0.0295009039176847	0.0089	0.0009297
22	rs4822102	42698430	C	T	-0.0293979151845611	0.0089	0.0009413
22	rs4822103	42698574	A	C	-0.0295009039176847	0.0089	0.0009161
22	rs73169161	42698602	G	A	-0.116994596556194	0.0375	0.001828
22	rs4822104	42698800	T	C	-0.0289963604415917	0.0089	0.001119
22	rs4820459	42698962	G	A	-0.0406970023321042	0.0087	2.708e-06
22	rs4822105	42698966	C	T	-0.02960390325858	0.0089	0.0008627
22	rs5758704	42699042	C	T	-0.0762980609560639	0.0259	0.003278
22	rs9623555	42699606	T	C	-0.0289963604415917	0.0089	0.001144
22	rs8140842	42699996	T	C	-0.0289037168568363	0.0089	0.001166
22	rs8135132	42700222	A	C	-0.0290993078252748	0.0089	0.001085
22	rs9623557	42701111	A	C	-0.0293979151845611	0.0089	0.001004
22	rs6002677	42701419	A	G	-0.0290993078252748	0.0089	0.001102
22	rs2157295	42701984	T	G	-0.0292949370570243	0.0089	0.001027
22	rs140960454	42702096	C	T	-0.0856014622957261	0.0462	0.06394
22	rs4822106	42702179	C	T	-0.0289037168568363	0.0089	0.001213
22	rs2157296	42702182	T	C	-0.0289963604415917	0.0089	0.001162
22	rs142813206	42702310	G	A	-0.009000382197299	0.0263	0.7319
22	rs762998	42702633	A	T	-0.0297996312385195	0.0089	0.0008568
22	rs762999	42702673	C	G	-0.0296966117368367	0.0089	0.0008783
22	rs6002678	42704386	C	G	-0.0112025145079934	0.0091	0.2191
22	rs137989005	42704600	T	C	-0.0320997276601081	0.0349	0.3573
22	rs763000	42704682	T	A	-0.0187955345843259	0.0088	0.03223
22	rs4822107	42704834	G	A	-0.0166986496230515	0.0087	0.05598
22	rs8142378	42705091	C	T	0.108495596153299	0.0277	8.855e-05
22	rs1041878	42705394	C	T	-0.0213972981080803	0.0087	0.01367
22	rs111480017	42705603	C	T	0.111496651013675	0.0281	7.297e-05
22	rs4822108	42705870	C	A	-0.0399994162638657	0.0087	4.65e-06
22	rs8139941	42706731	G	A	-0.0217958123704574	0.0087	0.01205
22	rs6002679	42707584	A	G	-0.0217038334437866	0.0087	0.01233
22	rs117749645	42707668	G	A	-0.156595332223074	0.0428	0.0002492
22	rs13055057	42707715	G	A	-0.0399994162638657	0.0087	4.451e-06
22	rs6002681	42708274	T	C	0.0657034673241941	0.0171	0.0001272
22	rs6002682	42708381	A	G	-0.0217958123704574	0.0087	0.0118
22	rs6002683	42708731	C	T	-0.0217958123704574	0.0087	0.01168
22	rs5758706	42709334	C	T	0.0061013488579762	0.0099	0.5366
22	rs4820460	42709762	C	T	-0.0220002402796674	0.0086	0.01104
22	rs6002684	42709886	G	A	0.102998728833718	0.0278	0.0002053
22	rs6002685	42709900	C	T	-0.0217958123704574	0.0086	0.01184
22	rs6002686	42710052	G	A	-0.0222047099881925	0.0086	0.01028
22	rs6002687	42710092	G	C	-0.0222047099881925	0.0086	0.01007
22	rs139621215	42710369	G	A	-0.0713993361302911	0.0221	0.001227
22	rs11090083	42710606	A	G	-0.0221024699079472	0.0086	0.0107
22	rs78602968	42710882	C	T	0.0371030879515023	0.0217	0.08666
22	rs12628932	42711003	G	C	0.0071047017299317	0.0099	0.4759
22	rs7287195	42711316	C	T	0.0394033887747662	0.0217	0.06889
22	rs35248349	42711636	C	T	-0.0404991299799539	0.0087	3.263e-06
22	rs1008194	42713044	T	C	-0.0191012733024012	0.0086	0.02689
22	rs143322442	42714640	G	T	-0.0449973659307358	0.0281	0.1092
22	rs11704435	42714657	C	T	-0.0335981494309355	0.0087	0.0001164
22	rs7285810	42715036	G	C	0.0372957847436969	0.0217	0.08503
22	rs57163740	42715328	G	A	0.0633033836692384	0.0171	0.0002126
22	rs116589976	42715375	G	A	0.0377003271828256	0.0217	0.08207
22	rs5751262	42715391	G	C	0.0071047017299317	0.0099	0.4773
22	rs4822109	42716484	T	C	-0.0322029950400999	0.0087	0.0002105
22	rs7286414	42716632	G	A	-0.01999864650669	0.0097	0.03963
22	rs1107526	42717108	A	G	-0.0319964709431669	0.0087	0.0002281
22	rs2413685	42717590	G	A	-0.0349952529972629	0.0086	5.273e-05
22	rs2157297	42717812	T	G	-0.0346949697968869	0.0086	6.035e-05
22	rs2157298	42717884	C	T	-0.0346017967900747	0.0086	6.303e-05
22	rs6002688	42718481	T	A	0.036997088886122	0.0216	0.08648
22	rs71329136	42719746	C	T	-0.0815029399606216	0.0313	0.009307
22	rs73169171	42720463	T	C	-0.0369026020501437	0.0088	2.511e-05
22	rs36141542	42720582	T	C	-0.033701571673015	0.0088	0.0001159
22	rs62238251	42720961	C	T	0.0096037361426946	0.0164	0.5578
22	rs5758708	42721010	A	G	-0.0156010662286512	0.0086	0.07177
22	rs5758709	42721044	A	G	-0.0338050046123612	0.0087	0.0001087
22	rs73169175	42721374	T	G	-0.0473012731180131	0.0133	0.0003822
22	rs79856524	42721474	C	T	0.0076010387728197	0.0379	0.8415
22	rs2227113	42722518	T	C	-0.0270012755029434	0.0087	0.001814
22	rs80265196	42722807	T	A	0.0363029992242924	0.0216	0.09256
22	rs5751263	42723032	C	T	-0.0360003042410416	0.0087	3.934e-05
22	rs112017267	42723705	G	A	-0.0615988462189574	0.0389	0.1131
22	rs5751264	42723903	C	T	-0.0358966439977618	0.0087	3.957e-05
22	rs5758710	42725307	G	A	-0.0277001306422786	0.0251	0.2693
22	rs5758711	42725695	A	C	-0.0312017511432645	0.0087	0.0003139
22	rs5758712	42725719	C	T	-0.0282040203730758	0.0251	0.2619
22	rs57684853	42725745	G	C	0.101698819824834	0.0276	0.0002324
22	rs146594968	42726048	G	T	0.0758029634155007	0.0481	0.1148
22	rs8142108	42726357	G	T	-0.0383978517965666	0.0087	1.122e-05
22	rs4822111	42727133	T	C	-0.0168003386783461	0.0086	0.05136
22	rs143887705	42727184	G	A	-0.0700040968887733	0.0223	0.00167
22	rs8138069	42727231	C	T	0.101301288129999	0.0277	0.0002554
22	rs739149	42727304	T	C	-0.0168003386783461	0.0086	0.05187
22	rs739150	42728168	C	T	-0.0194988734340555	0.0086	0.02352
22	rs713804	42728456	T	C	-0.0170952954286372	0.0086	0.04692
22	rs60201604	42729040	C	T	0.100198213877101	0.0277	0.0002998
22	rs58655134	42729096	C	T	0.0889993995625818	0.0273	0.001137
22	rs56042802	42729596	A	G	-0.0383043331577141	0.0131	0.003477
22	rs6002691	42730482	C	G	0.0434042576072856	0.0211	0.03955
22	rs6002692	42730680	C	T	-0.0189993500097828	0.0086	0.02793
22	rs79527556	42730837	C	T	0.0382009626151637	0.0217	0.07787
22	rs9623566	42730970	C	T	-0.0383978517965666	0.0088	1.161e-05
22	rs59087868	42731385	G	A	0.0942004733987753	0.0284	0.000902
22	rs4822112	42731540	G	T	-0.0249999098013234	0.0123	0.04202
22	rs79463777	42733021	A	G	-0.0281011651109099	0.0252	0.2654
22	rs57892117	42733867	C	T	-0.0396039865931634	0.0256	0.1216
22	rs370963717	42734422	C	T	-0.049400350295127	0.0383	0.1976
22	rs8135490	42735350	T	A	0.0754970069979959	0.0485	0.1194
22	rs7288345	42736136	C	G	-0.0492007484476219	0.0125	8.49e-05
22	rs73886046	42736397	C	A	0.0558036076154242	0.0177	0.001653
22	rs142367256	42736984	G	A	-0.0382004338153035	0.0205	0.06337
22	rs66534409	42737165	G	C	-0.0275048131221902	0.0087	0.001662
22	rs73433586	42737184	C	T	0.0791992751612369	0.0282	0.004965
22	rs7285654	42737789	G	A	0.0347974835421732	0.0224	0.1194
22	rs143556414	42738285	G	C	-0.0586041643160532	0.0545	0.2827
22	rs9620039	42738766	C	T	-0.0310985871020312	0.0087	0.0003678
22	rs1041879	42740543	C	A	-0.0299026613543135	0.0087	0.0005661
22	rs1041880	42740665	T	C	-0.0295009039176847	0.0087	0.000729
22	rs739151	42741466	C	G	-0.0162005226717083	0.0087	0.06316
22	rs73433593	42741593	G	A	0.0562007331879655	0.0177	0.00149
22	rs6002693	42741727	C	T	0.0562007331879655	0.0176	0.001428
22	rs2071773	42741793	A	C	0.0595039941477318	0.0176	0.0007242
22	rs7288008	42741887	C	T	0.055500929860874	0.0173	0.001313
22	rs6002695	42742451	G	A	0.0409979790340721	0.0136	0.002566
22	rs4820461	42742562	A	G	-0.0263029084210524	0.0089	0.003236
22	rs4820462	42742645	G	A	-0.0256973671872587	0.0089	0.004069
22	rs9611773	42742938	G	A	0.0009995003330834	0.0108	0.9281
22	rs35955687	42743025	G	A	-0.0456984484517478	0.0116	7.951e-05
22	rs6002697	42743922	C	G	-0.0255024404124231	0.0089	0.004277
22	rs113782056	42744109	G	A	0.0701042536729151	0.0284	0.01359
22	rs5758713	42744362	T	C	-0.0328951617042694	0.0133	0.01361
22	rs2071774	42744363	G	A	-0.0170037478161859	0.0088	0.05399
22	rs4822114	42744820	C	T	0.0264958638039652	0.0152	0.081
22	rs28720861	42744850	A	G	0.0712037590063322	0.0281	0.01115
22	rs4822115	42744979	G	C	0.004101577021075	0.0198	0.8365
22	rs6002698	42745352	T	C	0.0392976332717761	0.0136	0.003932
22	rs1023468	42745546	T	G	-0.0064004391810282	0.0087	0.4585
22	rs13056080	42745561	T	A	0.003902375817241	0.0198	0.8429
22	rs113534075	42745697	C	T	0.0716041258594429	0.0281	0.01068
22	rs4822116	42745703	C	A	0.0255995183002125	0.0152	0.09234
22	rs35517400	42745807	G	A	-0.0408011614039327	0.0113	0.0003213
22	rs4820463	42745877	C	T	-0.0154994990469515	0.0088	0.07699
22	rs4822117	42745913	G	C	0.0228958774769045	0.0153	0.1336
22	rs35758714	42746176	T	G	-0.0406970023321042	0.0113	0.0003248
22	rs188168500	42746285	C	G	0.132597206408426	0.0421	0.001634
22	rs57603225	42746578	C	T	0.0697965484520865	0.0285	0.01423
22	rs4822118	42746717	C	T	-0.0062998021485279	0.0087	0.4689
22	rs6002701	42746877	G	A	-0.015702643727291	0.0088	0.07428
22	rs6002702	42746948	A	G	0.0479993753879105	0.0227	0.03402
22	rs5996143	42747323	A	C	-0.0062998021485279	0.0087	0.4658
22	rs5996144	42747436	G	C	-0.0060985584618694	0.0087	0.4834
22	rs8141021	42747478	A	G	-0.015702643727291	0.0088	0.07373
22	rs8141151	42747522	C	T	-0.0152963956259917	0.0088	0.08085
22	rs8141373	42747533	G	A	-0.0235962138551867	0.0089	0.007778
22	rs59086919	42747628	G	A	0.004201162744548	0.0199	0.8342
22	rs5751267	42747847	C	A	-0.0331018715051171	0.0133	0.01273
22	rs59781921	42748397	G	A	0.0384030712829451	0.0136	0.004893
22	rs9611774	42748457	G	A	-0.0139975096438537	0.0087	0.107
22	rs34423568	42748461	G	A	-0.0403012967735257	0.0113	0.000367
22	rs111703082	42749065	C	T	0.0700016957858908	0.0283	0.01332
22	rs73435504	42749247	G	A	0.0676960309526514	0.0284	0.01722
22	rs8142218	42749612	A	C	0.0376040223973664	0.0136	0.005935
22	rs2157294	42750618	G	A	-0.023002541565316	0.0089	0.009469
22	rs61458314	42750690	T	G	0.0651039862320457	0.0284	0.02162
22	rs10154460	42750756	T	C	0.0082954970241069	0.0197	0.6747
22	rs150388166	42750849	T	C	0.0038027603329278	0.0199	0.8482
22	rs12168548	42751085	T	C	-0.0153979421800967	0.0087	0.07515
22	rs73169193	42751397	C	T	-0.022398994943479	0.0091	0.01421
22	rs113116042	42751463	G	A	0.0635004825618992	0.0298	0.03303
22	rs8135582	42751941	A	G	-0.009696862978864	0.0086	0.2614
22	rs142731119	42752015	T	A	-0.0278954863187535	0.0337	0.4086
22	rs4239898	42752280	T	G	-0.034198147379977	0.0134	0.01043
22	rs139391966	42752423	G	A	0.0465972853767823	0.0345	0.1762
22	rs1011224	42752927	A	G	-0.007296555232638	0.0086	0.3948
22	rs140859841	42753244	G	A	-0.0286978729475453	0.0337	0.3949
22	rs17479531	42753920	G	A	-0.0380965452668448	0.0112	0.0006753
22	rs35608170	42754338	G	A	-0.0868986560701441	0.0331	0.008722
22	rs11090085	42754729	C	G	0.0390957053401303	0.0365	0.2843
22	rs11090086	42754796	G	A	0.0242046886968174	0.0334	0.4691
22	rs11090087	42754874	C	T	0.0219962978718961	0.0156	0.1575
22	rs80185137	42755077	T	C	0.0164047040252769	0.017	0.335
22	rs5996145	42756497	T	C	-0.0078003437327339	0.0087	0.3646
22	rs9611776	42757523	C	T	-0.0170037478161859	0.0272	0.5311
22	rs75787278	42757554	T	C	0.0185960172820726	0.0408	0.6486
22	rs5996146	42758245	T	C	0.0341985075799122	0.0137	0.01255
22	rs73435512	42758726	C	T	-0.0085968472255182	0.036	0.8123
22	rs117943151	42759320	G	A	-0.0534957179427506	0.0224	0.01686
22	rs1023469	42759341	T	C	-0.0232993336544035	0.0089	0.008487
22	rs6002704	42760066	G	A	0.0739008078395342	0.0284	0.009317
22	rs116900029	42761285	C	T	0.0659000937767033	0.0395	0.09535
22	rs4422240	42762024	A	G	-0.0163021610829842	0.0087	0.06085
22	rs2071775	42764776	C	T	0.0173977771764203	0.0172	0.3118
22	rs149661754	42764969	G	A	-0.0216016445577609	0.0434	0.6186
22	rs12484845	42766109	C	T	-0.0393959285025942	0.0113	0.0004818
22	rs9607891	42766734	G	A	-0.0217038334437866	0.0089	0.01447
22	rs6002708	42768154	T	C	-0.0075987978753305	0.0087	0.3811
22	rs183888183	42768220	C	T	0.0055048206344449	0.0489	0.9108
22	rs77337546	42769137	C	A	0.0700016957858908	0.028	0.01248
22	rs186695556	42769201	A	G	0.0873971359084229	0.0465	0.06012
22	rs4822119	42769652	G	A	-0.0243029385231735	0.0089	0.006325
22	rs2413686	42769725	C	G	-0.0239956055562207	0.0089	0.006893
22	rs112595670	42769915	T	G	0.0745971382067833	0.0285	0.008864
22	rs8141398	42770546	C	T	-0.0236986067778773	0.0089	0.00759
22	rs8141792	42770659	G	C	-0.0152050125429676	0.0087	0.07873
22	rs4822120	42771226	C	T	-0.0235962138551867	0.0089	0.00791
22	rs9607893	42771352	T	C	-0.0242004837056584	0.0089	0.00655
22	rs9611782	42771392	A	G	-0.0226035462098532	0.0088	0.01072
22	rs9607894	42771517	T	C	-0.0081027387031859	0.0087	0.35
22	rs9611783	42771643	C	T	-0.0246001168682327	0.0089	0.005654
22	rs9607895	42771715	T	C	-0.0242004837056584	0.0089	0.00651
22	rs7364236	42771888	T	C	0.0344980404075674	0.0402	0.3914
22	rs73886062	42771980	C	T	0.0344980404075674	0.0403	0.3919
22	rs9623571	42772083	T	A	0.0372957847436969	0.0137	0.006581
22	rs9623572	42772101	C	T	0.0305970979773775	0.0404	0.449
22	rs57028529	42772172	G	A	0.0360040066341877	0.015	0.0162
22	rs9620041	42772363	C	T	0.0037031349243813	0.0161	0.8167
22	rs117853963	42773234	A	G	-0.0306035477981776	0.0342	0.3714
22	rs73886063	42773446	C	T	0.0192044091837133	0.017	0.2598
22	rs111888979	42773625	T	C	0.0818011606883997	0.027	0.002482
22	rs9611784	42773732	T	G	-0.0212951405401588	0.0088	0.01531
22	rs73435518	42773943	C	T	0.0819025156196343	0.027	0.002452
22	rs142376364	42774162	C	T	-0.0553964376203783	0.02	0.005519
22	rs113759762	42774188	C	T	0.0823999272472146	0.027	0.002307
22	rs112739748	42774214	A	G	0.0821973079313746	0.027	0.002365
22	rs111829719	42774312	T	C	0.0821973079313746	0.027	0.002352
22	rs112978266	42774405	C	T	0.0825012215117438	0.027	0.002268
22	rs144807130	42774488	T	C	0.081497034243183	0.027	0.002573
22	rs112134598	42774511	T	G	0.0825012215117438	0.0271	0.002319
22	rs57154107	42774860	C	G	0.0843962939720313	0.0268	0.001649
22	rs75006294	42774879	T	C	0.0825012215117438	0.027	0.002251
22	rs113386925	42775808	C	T	0.0845984682653396	0.0279	0.002456
22	rs61018143	42775914	G	A	0.0188021269625962	0.017	0.2701
22	rs4822121	42775948	G	T	-0.0289963604415917	0.0086	0.0007832
22	rs117380911	42776175	C	T	0.0107025231331357	0.035	0.7591
22	rs9623573	42776276	C	T	-0.0297996312385195	0.0086	0.0005567
22	rs2294361	42776588	T	C	-0.0296966117368367	0.0086	0.0005769
22	rs2294362	42776609	A	G	-0.0296966117368367	0.0086	0.0005748
22	rs7286723	42776968	G	A	0.0883038746878331	0.0276	0.001356
22	rs41277487	42777206	G	A	0.0203025023378308	0.0172	0.2379
22	rs12484310	42777414	G	A	-0.0290993078252748	0.0092	0.001593
22	rs11090090	42777621	A	G	-0.0262002485024742	0.0087	0.002471
22	rs11090091	42777662	C	T	-0.023401696181619	0.0087	0.00735
22	rs11090092	42777694	A	G	-0.023401696181619	0.0087	0.007395
22	rs11090093	42777716	G	A	-0.0238010101859522	0.0087	0.006431
22	rs10854752	42777866	T	C	-0.023401696181619	0.0087	0.0073
22	rs11090094	42777935	A	C	-0.0231048737150968	0.0087	0.008138
22	rs11090095	42777966	C	T	-0.0239034240815591	0.0087	0.00611
22	rs6002712	42778078	A	G	-0.0235962138551867	0.0087	0.006937
22	rs6002713	42778116	C	T	-0.023401696181619	0.0087	0.007257
22	rs6002714	42778210	T	C	-0.0331949048576409	0.0088	0.0001609
22	rs6002715	42778325	A	G	-0.0239034240815591	0.0087	0.006119
22	rs1057157	42779018	T	C	-0.0289963604415917	0.009	0.001333
22	rs2092175	42779752	T	A	-0.0248051189189711	0.0088	0.004683
22	rs731026	42779879	G	A	-0.0272992569378225	0.0103	0.00785
22	rs731025	42779880	G	A	-0.0271040176920589	0.0103	0.008401
22	rs1077870	42779900	G	A	0.0025966258472659	0.0148	0.8636
22	rs713942	42780331	G	C	-0.0587950465105055	0.0201	0.003481
22	rs12484229	42780985	T	C	-0.000200020002667	0.0145	0.9879
22	rs12484478	42781071	G	A	-0.0003000450090019	0.0144	0.9837
22	rs12484885	42782102	C	T	0.0002999550089979	0.0145	0.9842
22	rs34963472	42783070	G	A	-0.0398016818829366	0.0119	0.0008497
22	rs11913215	42783130	G	T	-0.0378991867540796	0.0198	0.05536
22	rs74329479	42783506	C	T	0.0001999800026662	0.0144	0.9877
22	rs732406	42783596	G	C	0.0005998200719675	0.0145	0.9658
22	rs148007832	42783598	A	G	-0.140504217793407	0.0471	0.002837
22	rs742157	42783830	C	T	-0.0408011614039327	0.0119	0.0005916
22	rs4822123	42783917	C	T	-0.0050024916227914	0.0096	0.6012
22	rs5996149	42784201	C	T	-0.0377953294954024	0.0199	0.05662
22	rs73173004	42784944	C	T	-0.0708946787765477	0.0245	0.003766
22	rs13055337	42785060	C	G	-0.0349020520092649	0.0116	0.002574
22	rs73173005	42785121	G	A	-0.0390007373497326	0.0118	0.000963
22	rs10084635	42786544	T	C	-0.0426987545331152	0.0107	6.267e-05
22	rs12484450	42787043	C	T	-0.0408011614039327	0.0118	0.0005286
22	rs12484851	42787101	T	A	-0.0408011614039327	0.0118	0.0005148
22	rs13057554	42787278	G	A	-0.0406970023321042	0.0118	0.0005366
22	rs6002719	42787282	T	C	-0.0366017456445608	0.0204	0.07253
22	rs144657106	42787899	C	A	-0.0038975857287134	0.049	0.9364
22	rs10084647	42788316	G	T	-0.0380965452668448	0.0204	0.06161
22	rs28360627	42788480	G	A	-0.0383043331577141	0.0118	0.001135
22	rs34273880	42788919	T	C	-0.0398016818829366	0.0117	0.0006805
22	rs74854193	42789204	C	T	-0.0401035026973339	0.0246	0.1036
22	rs12158329	42789438	G	A	-0.0401035026973339	0.0204	0.04969
22	rs8139546	42789446	G	A	0.0701974789892495	0.0262	0.007291
22	rs9611786	42789763	T	A	-0.019294956182969	0.0293	0.5101
22	rs113685239	42789950	G	A	-0.0993011330744326	0.0363	0.006185
22	rs112696052	42789979	T	C	0.11539797142838	0.0447	0.009912
22	rs35831717	42790618	C	T	-0.0403950023610502	0.0117	0.0005772
22	rs35125472	42790703	C	A	-0.0380030548002074	0.0118	0.001244
22	rs4822125	42790873	C	T	0.0194005857039748	0.0128	0.1278
22	rs5996150	42791129	A	G	-0.0403012967735257	0.0117	0.0005995
22	rs5996151	42791442	G	A	-0.0403012967735257	0.0117	0.0006008
22	rs146095933	42791664	G	A	9.99950003332973e-05	0.0145	0.9939
22	rs9607897	42792015	C	T	-0.0164038098256767	0.0116	0.1576
22	rs4822126	42792160	G	C	-0.0201006717070029	0.0091	0.02775
22	rs6002721	42792210	C	T	-0.0403012967735257	0.0117	0.0005912
22	rs6002722	42792374	C	T	-0.0403950023610502	0.0117	0.0005709
22	rs34797957	42792900	G	A	-0.0399994162638657	0.0117	0.0006379
22	rs17003024	42793122	C	T	0.0674997573466154	0.024	0.00492
22	rs12160838	42793563	G	A	-0.0394999521368577	0.0117	0.0007387
22	rs35151068	42793845	C	T	-0.0394999521368577	0.0117	0.0007552
22	rs5996153	42793873	A	G	-0.0396039865931634	0.0117	0.0007237
22	rs17003026	42794001	T	C	-0.0334016766340304	0.0543	0.539
22	rs2076089	42794230	C	T	0.0202045073158995	0.0127	0.1134
22	rs35282507	42794237	G	A	-0.0393959285025942	0.0117	0.0007648
22	rs5758722	42794270	G	A	0.0402970567645369	0.0117	0.0005726
22	rs34966242	42794326	T	C	-0.0396976268585458	0.0117	0.0006962
22	rs28591661	42794614	G	T	-0.0393959285025942	0.0117	0.0007834
22	rs28733316	42794640	G	A	-0.0393959285025942	0.0117	0.0007678
22	rs145913496	42794689	G	A	0.0004998750416509	0.0144	0.9741
22	rs12484417	42795201	C	T	0.0004998750416509	0.0144	0.9726
22	rs111425933	42795237	G	T	0.0754970069979959	0.0263	0.004142
22	rs11090096	42795245	G	A	0.0199006617063362	0.013	0.1254
22	rs117639252	42795733	G	A	-0.0264979913062283	0.0195	0.1749
22	rs1997675	42796031	C	T	0.0727019842157449	0.0262	0.005536
22	rs117350780	42796091	G	A	-0.0385953087593848	0.0246	0.1171
22	rs112219218	42796469	C	A	0.0384030712829451	0.0139	0.005543
22	rs62238257	42796743	A	G	0.0382972099323441	0.0138	0.005632
22	rs11090097	42796778	A	T	0.0053954185169075	0.0141	0.7016
22	rs117247809	42796836	T	C	-0.0467038420537432	0.023	0.04204
22	rs5996156	42796902	A	G	-0.0092022107647994	0.0099	0.3506
22	rs7289512	42796914	G	A	0.0274011363479391	0.0087	0.001705
22	rs62238258	42796961	G	A	0.0352995739869328	0.0141	0.01209
22	rs75275430	42797785	A	G	0.001099395443301	0.0144	0.9399
22	rs1005286	42798097	T	C	0.0078987227933553	0.0144	0.5838
22	rs79135451	42798481	G	C	0.0736035592446318	0.0262	0.00501
22	rs9623580	42798492	C	A	0.0063001125484799	0.0144	0.6604
22	rs73173008	42798571	G	A	-0.0492007484476219	0.0347	0.1561
22	rs9623581	42798637	T	C	0.007997931111062	0.0144	0.5788
22	rs5996158	42799098	C	T	0.0068961666878413	0.0163	0.6729
22	rs9623583	42799454	T	C	0.0067968490002727	0.0141	0.6302
22	rs80287472	42799480	G	A	0.0697032857496389	0.0261	0.007521
22	rs75939245	42799876	G	A	0.001099395443301	0.0144	0.9366
22	rs111478498	42800081	C	T	0.0059025456526138	0.0164	0.7178
22	rs117584024	42801179	T	C	0.061302039376164	0.0431	0.1553
22	rs2142831	42801452	A	G	-0.0049019951702315	0.009	0.5858
22	rs78987353	42802470	C	T	-0.0671018035407359	0.032	0.03579
22	rs11704106	42802543	C	T	0.0555955265008719	0.0411	0.1763
22	rs112529539	42802926	G	A	0.074197968103965	0.0264	0.004933
22	rs5996159	42803120	G	C	-0.0079011318962572	0.0096	0.4086
22	rs11705417	42803565	T	C	-0.0076995657264405	0.0096	0.4214
22	rs62238259	42803808	C	A	0.0382972099323441	0.0139	0.005731
22	rs2179232	42803809	G	A	0.0055048206344449	0.0141	0.6949
22	rs13056038	42804028	C	A	-0.044401309298167	0.0124	0.0003591
22	rs9623585	42804420	G	C	0.0071047017299317	0.0141	0.6118
22	rs2413689	42805895	C	T	0.005703702916678	0.0141	0.6863
22	rs75080077	42805925	G	A	0.0724973901482592	0.0263	0.005767
22	rs7291924	42805927	A	G	-0.005304041591906	0.009	0.5593
22	rs7287634	42806731	A	C	0.0053954185169075	0.0164	0.7392
22	rs7292416	42807216	G	C	-0.0383043331577141	0.0205	0.06098
22	rs2247576	42807314	T	C	-0.0095050300143049	0.0099	0.3361
22	rs2072863	42807351	C	T	-0.0111013930711739	0.0099	0.2638
22	rs2016721	42807870	G	A	-0.0112025145079934	0.0099	0.2565
22	rs6002725	42808536	T	C	0.0117012723076411	0.01	0.2424
22	rs113558470	42809110	G	A	0.0720043324830851	0.0263	0.00622
22	rs147903635	42809613	C	T	-0.0221024699079472	0.0348	0.5259
22	rs6002727	42809866	T	C	0.0	0.0088	0.9981
22	rs9607898	42810053	T	C	-0.0172987645783295	0.0112	0.1214
22	rs11090099	42810088	A	G	0.0117012723076411	0.0113	0.2999
22	rs12484975	42810248	G	A	0.0118001041157506	0.0113	0.295
22	rs9611788	42810301	C	T	-0.002002002670673	0.0091	0.8215
22	rs9607899	42810589	T	A	0.0234039777790161	0.009	0.009269
22	rs62239661	42810988	G	A	0.0101978249764461	0.0114	0.3707
22	rs17003058	42811101	C	T	0.0101978249764461	0.0114	0.3713
22	rs6002728	42811156	A	G	-0.0403950023610502	0.0205	0.04826
22	rs8137110	42811162	T	G	-0.0022024235552	0.0091	0.8068
22	rs11090100	42811647	A	C	-0.0017014466397575	0.0091	0.8511
22	rs9623586	42811648	T	C	-0.0017014466397575	0.0091	0.8521
22	rs733278	42811919	A	C	-0.0180010511095525	0.0115	0.1173
22	rs742158	42812041	G	A	0.0107025231331357	0.0111	0.3359
22	rs735537	42812471	A	G	0.0	0.0088	0.9984
22	rs760723	42812472	T	G	0.0119977384336167	0.0111	0.2788
22	rs76257850	42812820	G	T	0.064204090221786	0.0435	0.1401
22	rs17003066	42813042	G	C	0.0141987193998129	0.011	0.196
22	rs11912314	42813156	C	G	0.0148984646619666	0.011	0.1755
22	rs8139063	42813753	T	C	0.004201162744548	0.0101	0.679
22	rs62239662	42814027	G	A	0.0176041339483571	0.0155	0.2558
22	rs6519319	42815125	G	A	-0.0335981494309355	0.0094	0.0003317
22	rs7288411	42815358	G	A	-0.0394999521368577	0.0091	1.298e-05
22	rs4822127	42815756	C	G	0.001598721363697	0.0103	0.8784
22	rs78289400	42816066	G	A	0.0684994164246923	0.0264	0.009407
22	rs117467468	42816333	A	G	0.0222017079836866	0.0462	0.6317
22	rs73173015	42816468	A	G	0.001099395443301	0.0171	0.9466
22	rs111889320	42816542	C	T	0.0683033004541534	0.0264	0.009651
22	rs191527510	42816640	C	T	-0.144702125007647	0.0447	0.001216
22	rs113169579	42816664	C	T	0.0683033004541534	0.0264	0.009708
22	rs111745487	42816712	C	T	0.0684994164246923	0.0265	0.009622
22	rs6002731	42816727	A	G	-0.0054950702819798	0.0097	0.5722
22	rs9623588	42817226	G	A	0.0022973590486834	0.0103	0.8222
22	rs9623589	42817652	T	G	-0.0045001103249234	0.0097	0.644
22	rs17003074	42817666	C	T	0.0099998345783334	0.0364	0.7836
22	rs28405495	42817792	T	C	-0.0413950753663857	0.0205	0.04352
22	rs6002733	42818418	A	C	-0.0221024699079472	0.009	0.01442
22	rs113931299	42818498	G	A	0.0709988581496884	0.0264	0.007133
22	rs10854754	42818977	T	C	-0.022398994943479	0.009	0.01314
22	rs13056159	42820207	G	A	-0.0375045865412751	0.0204	0.0663
22	rs2092177	42820250	C	T	-0.0263953113595316	0.0092	0.004252
22	rs2413690	42820264	A	G	-0.0243029385231735	0.0092	0.008557
22	rs10048888	42820353	A	G	0.0027960873020011	0.0103	0.7849
22	rs111600689	42821047	C	A	0.0630029677787336	0.0266	0.01773
22	rs8141510	42821185	C	T	-0.0232993336544035	0.0089	0.008525
22	rs8141826	42821501	A	G	-0.0231969816042026	0.0089	0.008876
22	rs112986863	42821698	C	T	-0.04470452178448	0.0206	0.03008
22	rs8138168	42822195	G	C	-0.003596459514405	0.0165	0.8283
22	rs8139123	42822283	T	C	-0.0239956055562207	0.0088	0.006717
22	rs8138902	42822679	G	A	-0.0025031302181184	0.0165	0.8787
22	rs111459286	42823499	G	A	0.0382972099323441	0.0327	0.2418
22	rs151217367	42823554	T	C	-0.0350988198393953	0.0384	0.3605
22	rs111969695	42823573	T	C	-0.0437951599996715	0.0206	0.03324
22	rs4822129	42823916	G	A	0.013202462677756	0.0113	0.2421
22	rs11705036	42824258	C	G	0.0269047980491434	0.0156	0.08391
22	rs9620047	42825039	A	G	0.0029955089797983	0.0128	0.8143
22	rs1807557	42825642	A	T	0.0131037693769772	0.0113	0.2444
22	rs112348778	42826300	T	G	-0.0281011651109099	0.0115	0.01476
22	rs75891489	42826793	C	T	-0.0040983869261633	0.0411	0.9204
22	rs6002737	42827759	A	C	0.0285971749776749	0.0155	0.06574
22	rs186811745	42828081	C	G	-0.0170037478161859	0.0599	0.776
22	rs56307225	42828905	C	T	-0.013399371963117	0.0353	0.7049
22	rs35107744	42830429	C	G	-0.0292949370570243	0.0115	0.01102
22	rs62239664	42830576	C	T	0.0102968054773682	0.0119	0.3868
22	rs76753271	42831070	G	A	0.0614995330875717	0.0262	0.01904
22	rs11705198	42831451	T	C	-0.0009004052431641	0.0225	0.9686
22	rs9611796	42832269	C	T	-0.0310985871020312	0.0147	0.03492
22	rs55896880	42832748	T	G	-0.0419997711602818	0.0345	0.223
22	rs13054544	42832790	C	A	-0.0305004454483837	0.0147	0.03794
22	rs55905478	42832850	G	C	-0.0409990935346932	0.0345	0.2344
22	rs117550173	42833733	G	A	-0.052198967543594	0.0236	0.02702
22	rs13055312	42834233	G	A	-0.0437951599996715	0.0125	0.0004358
22	rs1016109	42835727	C	T	-0.044599955369026	0.0123	0.0003072
22	rs117935962	42835776	T	C	-0.0473956369746291	0.0207	0.02174
22	rs186888213	42835949	G	A	-0.000200020002667	0.0517	0.9962
22	rs1016110	42836337	A	C	-0.0154994990469515	0.0102	0.1287
22	rs11704797	42836440	G	C	0.0315955615897506	0.0155	0.0421
22	rs1076647	42837007	T	C	-0.044401309298167	0.0123	0.0003279
22	rs1076648	42837080	C	G	-0.0435966737180782	0.0123	0.0004167
22	rs73173022	42837294	G	A	-0.044495399886564	0.0124	0.0003179
22	rs140438566	42838846	C	T	-0.0176040459483609	0.0436	0.686
22	rs111269676	42841584	G	A	-0.0319964709431669	0.0213	0.1334
22	rs7291065	42842632	C	G	-0.0162005226717083	0.0103	0.118
22	rs9607902	42843100	C	T	-0.0352023974087295	0.0148	0.01722
22	rs142478701	42843504	G	C	-0.0462952789853036	0.0207	0.02516
22	rs111272670	42843851	A	G	-0.0166986496230515	0.0103	0.1026
22	rs187308169	42844141	C	T	-0.0428031223253094	0.0391	0.2742
22	rs61352523	42845289	A	G	-0.0147989665120717	0.0149	0.3204
22	rs5758724	42845329	T	C	-0.0122041688389067	0.0091	0.1784
22	rs6002739	42846665	G	A	-0.044495399886564	0.0207	0.03136
22	rs5758727	42848354	G	T	-0.007004474152883	0.0107	0.5113
22	rs9611797	42848951	C	G	-0.113605523623194	0.0616	0.06515
22	rs73888313	42849198	C	T	-0.0601959637034527	0.017	0.0003957
22	rs73173027	42849262	G	A	-0.0598986354083514	0.017	0.0004191
22	rs150329369	42849555	C	G	0.0126002819757385	0.0464	0.7857
22	rs5751273	42850301	T	C	-0.021101069908054	0.0096	0.02779
22	rs111579088	42851501	C	T	0.0878002324280124	0.0413	0.03341
22	rs55692813	42852567	T	C	0.0115035793834154	0.0192	0.5504
22	rs2899356	42853011	G	A	-0.0312017511432645	0.009	0.0005061
22	rs9607904	42853018	G	A	-0.0352956263947246	0.0148	0.01668
22	rs146747373	42853122	C	G	-0.0586041643160532	0.0169	0.0005407
22	rs6002740	42853703	A	G	-0.0032954239497972	0.0093	0.7248
22	rs112564946	42854569	C	G	0.0356952753244514	0.01	0.0003687
22	rs5758730	42854646	C	T	0.0062007356416035	0.0118	0.6008
22	rs74811460	42854906	G	T	-0.0244976316004002	0.017	0.1501
22	rs113556092	42854979	G	A	0.086498745616617	0.0413	0.03607
22	rs5751276	42855099	G	A	0.0055048206344449	0.0119	0.6456
22	rs5758731	42855277	T	C	-0.0033957590691798	0.0093	0.7156
22	rs62239665	42855719	A	G	0.0627963794896769	0.0403	0.1194
22	rs60230297	42855786	A	C	-0.0601003842529617	0.0169	0.0003876
22	rs73173032	42856491	G	A	-0.0582013104087528	0.017	0.0006022
22	rs5758732	42857285	A	G	-0.0303045802648556	0.009	0.0007077
22	rs6002741	42857308	G	A	-0.0394999521368577	0.0125	0.001504
22	rs12169066	42857611	A	G	-0.0570995920405728	0.0169	0.0007062
22	rs11704857	42857826	T	C	0.0	0.0211	0.9985
22	rs8142177	42858260	T	A	-0.0484972070855493	0.0105	3.971e-06
22	rs2899357	42858610	A	G	-0.0303045802648556	0.009	0.0007125
22	rs5751277	42858713	A	G	-0.0303973537275885	0.0089	0.0006757
22	rs6002742	42859142	G	A	-0.0363009797263316	0.0123	0.003085
22	rs721296	42859300	C	A	-0.0473012731180131	0.0105	6.649e-06
22	rs9611801	42859935	A	G	-0.0299026613543135	0.0089	0.0008311
22	rs5758733	42860486	A	G	-0.0299953975354009	0.0089	0.0007983
22	rs73173039	42861043	G	T	-0.0573960891413091	0.0169	0.0006887
22	rs113054100	42861437	G	T	0.0336958638567256	0.01	0.0007922
22	rs7289072	42861613	G	A	-0.0469972723609114	0.0105	7.467e-06
22	rs5758734	42861656	C	A	-0.0290993078252748	0.0089	0.001153
22	rs7288856	42861727	A	G	-0.0003000450090019	0.0146	0.9819
22	rs6002743	42861944	G	A	-0.0471964348309747	0.0105	6.884e-06
22	rs5758735	42862004	T	C	-0.0290993078252748	0.0089	0.001131
22	rs5758736	42862437	C	A	-0.029202265808213	0.0089	0.001096
22	rs5996168	42862481	G	T	-0.0473012731180131	0.0105	6.485e-06
22	rs5758737	42863114	C	T	-0.0043996643446871	0.0093	0.6322
22	rs28656779	42863325	G	A	-0.048896169787829	0.0163	0.0027
22	rs11090102	42863830	G	A	-0.0486966685402845	0.0163	0.002781
22	rs11912357	42865010	G	A	-0.0409990935346932	0.0149	0.005923
22	rs11912326	42865011	C	A	-0.0409990935346932	0.0149	0.005825
22	rs5751279	42865754	T	C	-0.0203966036652218	0.0095	0.03293
22	rs5758739	42866060	G	A	-0.021101069908054	0.0095	0.02693
22	rs5758740	42866077	G	C	-0.0152050125429676	0.0102	0.1367
22	rs4822133	42866427	T	G	-0.0316970867432546	0.009	0.0004188
22	rs2839705	42866614	A	G	-0.0208049294331883	0.0095	0.02912
22	rs73419054	42866999	T	G	-0.0386992491392765	0.0196	0.04893
22	rs9623600	42867243	T	C	-0.0278954863187535	0.0216	0.1964
22	rs4822134	42867332	T	C	0.0062007356416035	0.009	0.4932
22	rs5751280	42867855	T	A	-0.0130953713122409	0.0102	0.1972
22	rs5758742	42867898	A	G	-0.0208049294331883	0.0096	0.02985
22	rs5758743	42867957	G	A	-0.0130953713122409	0.0102	0.1966
22	rs9653845	42868083	T	C	-0.013004189135254	0.0102	0.2012
22	rs12166756	42868369	G	C	-0.0144032303107437	0.0102	0.1597
22	rs5751281	42869453	A	C	-0.0138961051921114	0.0104	0.1816
22	rs6002745	42871115	T	G	-0.001501126126267	0.0093	0.8697
22	rs73173043	42871577	G	A	-0.0421040660228114	0.031	0.1749
22	rs8136771	42871682	G	T	0.0086028888072678	0.0102	0.3999
22	rs9611804	42871832	G	C	0.0061013488579762	0.0102	0.5497
22	rs11703237	42871934	G	C	0.0063994795805678	0.0117	0.5835
22	rs5996171	42872086	C	T	0.0176041339483571	0.0123	0.1532
22	rs5996172	42872128	T	A	0.0117012723076411	0.0109	0.2809
22	rs57271318	42872587	T	C	0.0270994698817177	0.0163	0.09772
22	rs117871128	42872876	G	A	-0.0620030714417325	0.0419	0.1394
22	rs72619523	42873155	G	A	0.0172994970780611	0.0192	0.3685
22	rs5758744	42873323	A	T	0.0099998345783334	0.0101	0.3235
22	rs13057831	42873532	T	C	-0.0256973671872587	0.0162	0.1126
22	rs35998301	42873630	G	C	0.004001981379298	0.0107	0.7063
22	rs5758745	42873759	G	A	0.0148984646619666	0.0193	0.4412
22	rs5758746	42873942	A	G	0.0086028888072678	0.012	0.4722
22	rs8141743	42874289	C	T	-0.0131966945943914	0.0133	0.321
22	rs5758747	42874300	A	G	0.0112959597418516	0.019	0.5496
22	rs8142089	42874412	G	A	0.0033045340083004	0.0196	0.8667
22	rs12484414	42874564	C	T	0.0454034834538498	0.0313	0.146
22	rs6002747	42874631	G	A	0.0008995952428359	0.0099	0.9276
22	rs2142826	42874773	G	A	-0.0029042131473898	0.0111	0.7962
22	rs2142827	42874781	G	A	-0.0039979812872983	0.0118	0.7311
22	rs145620649	42874908	A	G	-0.0275048131221902	0.035	0.4309
22	rs2142828	42874954	T	A	0.0183996828453635	0.0101	0.06919
22	rs112709268	42875373	G	A	0.0531046528867784	0.0325	0.1023
22	rs5751282	42875479	A	G	0.003902375817241	0.009	0.6644
22	rs11705074	42875519	T	G	-0.0021022080918702	0.0092	0.8213
22	rs4822135	42876604	T	C	-0.0017014466397575	0.0087	0.843
22	rs143108908	42876738	C	A	-0.0194988734340555	0.0353	0.5815
22	rs5758750	42876791	G	A	0.0115035793834154	0.017	0.5001
22	rs73173047	42876982	G	T	0.0058031292269501	0.0136	0.6711
22	rs9623603	42877126	T	C	-0.0018016219466282	0.0087	0.8357
22	rs11703700	42877543	G	A	-0.0027036515743148	0.0087	0.759
22	rs9611806	42877669	C	T	-0.0026033858701149	0.0087	0.7654
22	rs5751283	42877916	G	A	0.0020977980821461	0.009	0.8186
22	rs5758751	42878001	T	C	0.0011992805754821	0.009	0.8906
22	rs12159371	42878349	A	G	-0.0027036515743148	0.0087	0.7606
22	rs5758752	42878831	C	T	0.0135971385060249	0.0169	0.4216
22	rs572309046	42879691	C	T	0.0028958031120254	0.0141	0.8361
22	rs370511811	42879767	A	G	-0.0084959889212643	0.0102	0.405
22	rs117634833	42880312	T	G	-0.0449973659307358	0.0467	0.335
22	rs4822136	42880961	A	G	0.004001981379298	0.0134	0.7667
22	rs5996176	42881312	C	T	0.0025966258472659	0.0134	0.8455
22	rs138514290	42882012	T	C	0.012096540947233	0.0282	0.6685
22	rs5758754	42883002	C	T	0.0165030720990143	0.0164	0.3143
22	rs5751284	42884431	C	T	0.01600129372694	0.0164	0.3278
22	rs5758756	42884997	A	G	0.0155977206230546	0.0163	0.341
22	rs6002756	42885455	C	T	-0.005304041591906	0.0088	0.5438
22	rs5751285	42886204	T	C	-0.0006001800720324	0.0094	0.9528
22	rs111858644	42886269	G	T	-0.0049019951702315	0.0295	0.8695
22	rs149343500	42886811	A	G	0.0450020459197846	0.033	0.1727
22	rs5758758	42886952	G	T	0.0291995144044279	0.0184	0.1122
22	rs180888309	42887243	C	G	-0.0442967745820927	0.0426	0.299
22	rs73173053	42888260	C	G	-0.001300845733048	0.0134	0.9207
22	rs111852645	42889586	A	G	-0.0176040459483609	0.0272	0.5183
22	rs73173054	42890624	A	C	-0.0003000450090019	0.0133	0.983
22	rs139930656	42891001	A	C	-0.033701571673015	0.038	0.3761
22	rs148491942	42891812	C	T	0.013202462677756	0.0556	0.8131
22	rs715499	42892333	T	A	0.0063994795805678	0.0116	0.5806
22	rs4429562	42892596	T	C	0.0395956428583544	0.0212	0.06196
22	rs56087170	42894834	C	G	-0.0010005003335835	0.0133	0.9375
22	rs56169883	42895012	T	A	-0.0009004052431641	0.0133	0.9457
22	rs5758762	42895675	G	A	0.0439020462871288	0.0205	0.03206
22	rs5758763	42895879	T	C	0.0108014536938559	0.0114	0.3457
22	rs73173058	42895990	T	C	0.0109003744682883	0.0114	0.3388
22	rs2413692	42896474	T	C	0.0106035827841911	0.0114	0.3514
22	rs28432165	42897029	G	C	0.0400953305639422	0.0209	0.05549
22	rs5758764	42897141	C	T	0.0101978249764461	0.0114	0.3696
22	rs73888326	42897216	T	G	0.0117012723076411	0.0114	0.305
22	rs147364890	42899151	G	A	-0.0051029981759033	0.0129	0.6909
22	rs4822141	42902064	T	C	-0.0048015088161939	0.0129	0.7094
22	rs112228495	42902086	T	G	0.0443039255565243	0.0225	0.04967
22	rs113861675	42902171	A	T	-0.0201006717070029	0.0272	0.4596
22	rs5758768	42902278	G	C	0.0036034995896235	0.0094	0.699
22	rs5758770	42903191	G	A	0.0389995348490096	0.021	0.06361
22	rs147985834	42903452	C	T	-0.0587950465105055	0.04	0.1422
22	rs28464369	42903462	G	A	0.0193025022544974	0.0189	0.3087
22	rs2413693	42903579	G	T	0.0049974917102918	0.0094	0.5915
22	rs56240930	42903672	G	A	0.0409979790340721	0.0183	0.02466
22	rs5751290	42903852	T	C	0.0055048206344449	0.0094	0.5604
22	rs5758772	42903889	A	T	0.0051964749068174	0.0094	0.5813
22	rs55888787	42904276	A	G	-0.0032954239497972	0.0129	0.7957
22	rs55736930	42904778	A	G	-0.0033957590691798	0.0129	0.79
22	rs5758773	42904780	T	G	-0.0051029981759033	0.0097	0.5964
22	rs114162817	42904939	C	T	0.0394995204367644	0.0211	0.06103
22	rs55732408	42905165	G	A	-0.0033957590691798	0.0129	0.7921
22	rs1056566	42905177	T	C	0.0106035827841911	0.0109	0.3305
22	rs190454213	42905680	A	C	0.0154007965760229	0.033	0.6397
22	rs7291176	42905681	T	C	-0.0054045784588597	0.0114	0.6339
22	rs113473487	42906056	C	T	-0.0027036515743148	0.0129	0.833
22	rs4820470	42906304	A	G	-0.0033957590691798	0.0129	0.7919
22	rs4822143	42906429	T	C	-0.0033957590691798	0.0129	0.7941
22	rs9611809	42906442	C	T	0.0142973047008244	0.0175	0.4139
22	rs56211179	42906679	C	G	-0.0034961042567088	0.0128	0.7845
22	rs2003672	42906838	C	T	-0.0062998021485279	0.0114	0.5773
22	rs2281103	42906861	T	A	0.0400953305639422	0.0211	0.05755
22	rs55803321	42906914	A	G	-0.0042992284528324	0.0129	0.7394
22	rs73173063	42906923	T	G	-0.0050024916227914	0.0129	0.7001
22	rs56076734	42906950	G	C	-0.004198802647333	0.0129	0.7437
22	rs2003673	42906953	C	T	-0.0189993500097828	0.0256	0.4583
22	rs1064877	42906958	C	T	0.0034041991335623	0.0094	0.7174
22	rs2281104	42907341	C	T	0.0341985075799122	0.0213	0.1091
22	rs12485160	42907619	T	C	-0.0034961042567088	0.0128	0.7825
22	rs5758775	42907857	C	T	0.0347008987793103	0.0213	0.1042
22	rs144737997	42908186	G	C	-0.0023026490626755	0.0129	0.8581
22	rs8313	42908743	G	A	-0.0034961042567088	0.0128	0.7839
22	rs9745	42908870	T	G	-0.0034961042567088	0.0128	0.7865
22	rs13504	42908897	T	C	-0.0031048149534787	0.0128	0.8071
22	rs62239687	42908903	C	A	-0.0034961042567088	0.0226	0.878
22	rs4822145	42910510	G	A	-0.0031048149534787	0.0128	0.8073
22	rs4822146	42910769	G	A	-0.0031950988965408	0.0128	0.8016
22	rs73173065	42911517	G	C	-0.0027036515743148	0.0128	0.8359
22	rs184214368	42911788	C	T	-0.0168003386783461	0.0415	0.6854
22	rs55762648	42911980	C	G	0.0255020410123433	0.0327	0.4346
22	rs3201001	42912029	G	T	-0.0086977157031958	0.0113	0.442
22	rs11553441	42912097	C	T	-0.0031950988965408	0.0128	0.8006
22	rs1812240	42912106	C	T	0.0356952753244514	0.0213	0.09435
22	rs8139383	42912136	G	T	-0.0292949370570243	0.0163	0.0721
22	rs117268004	42912377	C	T	0.0147999386115992	0.033	0.6538
22	rs5751292	42912501	A	T	0.0034041991335623	0.0125	0.7848
22	rs5751293	42912722	A	G	-0.0069037763167944	0.0113	0.5439
22	rs8140087	42912798	C	T	-0.0059979518036359	0.0113	0.598
22	rs5758780	42912904	A	G	0.0049974917102918	0.0093	0.5892
22	rs78433467	42913152	T	C	0.0358014124633833	0.0214	0.0953
22	rs3985936	42913651	T	G	0.0044003044444822	0.0094	0.6416
22	rs8137466	42913734	T	C	0.0044003044444822	0.0094	0.6367
22	rs150633004	42913786	A	T	0.0259990758686168	0.0451	0.5642
22	rs146723886	42914033	T	C	0.0711013138260554	0.0453	0.1169
22	rs550486645	42915634	C	T	0.0231011029079872	0.0349	0.5086
22	rs141049505	42915843	C	T	-0.026600681797179	0.0262	0.3112
22	rs5758781	42916215	C	G	0.003902375817241	0.0093	0.6784
22	rs5751295	42916391	A	G	0.0387013475370749	0.0214	0.07085
22	rs62239689	42916678	T	C	0.0305970979773775	0.033	0.3533
22	rs7287384	42917154	C	T	-0.0066017436345624	0.0113	0.5586
22	rs138160110	42917557	G	A	-0.0058973552660839	0.0422	0.8894
22	rs6002781	42917813	C	T	-0.0009004052431641	0.0127	0.9403
22	rs4822148	42918375	C	T	0.0184978548821194	0.0275	0.5011
22	rs5751296	42918859	A	G	-0.0092022107647994	0.0113	0.4153
22	rs6002782	42919010	C	T	-0.0014009809156281	0.0124	0.9082
22	rs5751297	42919125	C	T	0.004101577021075	0.0117	0.7255
22	rs113616686	42919188	C	T	-0.0648052233661156	0.0339	0.0562
22	rs6002783	42919254	A	G	-0.0016012813669738	0.0124	0.8992
22	rs4822149	42919674	C	T	-0.0046005663955682	0.0126	0.7183
22	rs148155476	42919800	C	G	-0.0538966802576654	0.0363	0.138
22	rs4822150	42919939	C	T	-0.004701032558649	0.0126	0.7071
22	rs7290093	42919991	G	C	-0.0132980281439898	0.0114	0.2444
22	rs4822151	42920003	A	G	-0.0062998021485279	0.0228	0.7817
22	rs113437783	42920541	G	A	-0.0058973552660839	0.0127	0.6433
22	rs4822152	42920767	G	A	-0.004701032558649	0.0126	0.7089
22	rs4820472	42920944	C	T	-0.0048015088161939	0.0126	0.7033
22	rs5758784	42922162	C	A	0.0317021347305135	0.0213	0.137
22	rs5996182	42922420	T	C	-0.0049019951702315	0.0126	0.6988
22	rs6002784	42922463	A	G	-0.0051029981759033	0.0126	0.6868
22	rs6002785	42922465	T	G	-0.0051029981759033	0.0126	0.6858
22	rs12158774	42923339	A	T	-0.0039979812872983	0.0126	0.7492
22	rs61435054	42923540	T	C	-0.0045001103249234	0.0126	0.7221
22	rs57666870	42923546	A	C	-0.0045001103249234	0.0126	0.7236
22	rs12160166	42924478	T	G	-0.006199175242821	0.0128	0.6282
22	rs16986101	42924632	T	A	-0.0050024916227914	0.0126	0.6912
22	rs58618659	42924732	C	A	-0.0050024916227914	0.0126	0.6943
22	rs150569591	42925030	T	C	0.0067968490002727	0.0405	0.8664
22	rs2413698	42925131	A	G	0.0126990249774084	0.0111	0.2534
22	rs141026901	42926054	C	T	-0.0135007260538548	0.0392	0.7311
22	rs9623617	42926188	G	T	0.0020977980821461	0.0093	0.8246
22	rs113392488	42926311	G	A	-0.0697038384497916	0.0378	0.06543
22	rs5758785	42926426	G	A	0.0304031059110447	0.0214	0.1548
22	rs6002787	42926858	A	T	-0.0045001103249234	0.0127	0.7193
22	rs5996185	42927445	G	A	-0.015895669405385	0.0384	0.678
22	rs5751299	42927816	C	T	0.0326994961630157	0.0215	0.1281
22	rs12160355	42928108	G	C	-0.0051029981759033	0.0127	0.6863
22	rs6002788	42928478	G	A	-0.0052035148315978	0.0127	0.6835
22	rs73173074	42928654	C	T	-0.0049019951702315	0.0127	0.7013
22	rs55756635	42928853	A	G	-0.0051029981759033	0.0127	0.6893
22	rs56306647	42928924	A	G	-0.0025031302181184	0.0176	0.8864
22	rs5758789	42929931	C	T	0.0190964956909883	0.019	0.3154
22	rs55932229	42930843	C	T	-0.0018016219466282	0.0202	0.9274
22	rs12160044	42931889	G	A	-0.0050024916227914	0.0127	0.6913
22	rs4822159	42932013	G	C	0.0121953336998771	0.0114	0.2831
22	rs12160782	42932133	A	T	-0.0052035148315978	0.0127	0.6788
22	rs4822160	42932317	G	A	-0.0050024916227914	0.0127	0.6949
22	rs1543371	42932388	C	G	-0.005304041591906	0.0127	0.6787
22	rs6002790	42933078	T	C	-0.0054045784588597	0.0127	0.6724
22	rs2038186	42933371	G	A	0.0311013012983478	0.0214	0.1452
22	rs2038187	42933492	C	G	0.0194005857039748	0.019	0.306
22	rs4822161	42933626	A	C	0.0013990209137074	0.0093	0.8806
22	rs5996188	42933774	C	T	-0.005304041591906	0.0127	0.6736
22	rs189633416	42933898	G	A	-0.0066017436345624	0.0418	0.8753
22	rs5996190	42933912	G	A	-0.0052035148315978	0.0127	0.6812
22	rs6002791	42934425	T	C	0.0059025456526138	0.0103	0.5662
22	rs743885	42935436	C	T	0.0171029078996623	0.0192	0.3741
22	rs136966	42935699	G	A	-0.0139975096438537	0.0118	0.2345
22	rs11913309	42936553	A	C	-0.0054950702819798	0.0127	0.6677
22	rs136974	42936675	T	C	-0.0143017847108596	0.0112	0.202
22	rs140869342	42937097	G	A	-0.0117993392160431	0.0293	0.687
22	rs136975	42937745	C	T	-0.013399371963117	0.0112	0.2313
22	rs138516945	42937933	G	A	0.0284999894699013	0.0335	0.3952
22	rs11090109	42938157	G	A	-0.0007002451143934	0.0122	0.9514
22	rs5758794	42938163	G	A	0.029296631955588	0.0214	0.1705
22	rs62239712	42938326	C	T	0.0243022925229648	0.0328	0.4585
22	rs12483992	42938430	G	A	-0.0068030886197391	0.0127	0.5904
22	rs5758796	42938749	G	A	0.0205964297986501	0.0189	0.2747
22	rs12484049	42938945	C	G	-0.0082035573506883	0.0128	0.5241
22	rs71329143	42939537	G	A	0.0050969882578437	0.0135	0.7062
22	rs5751301	42939624	A	G	0.0131037693769772	0.0208	0.5303
22	rs5751302	42939639	G	A	0.012096540947233	0.0209	0.5612
22	rs5758798	42939708	A	G	0.0134984841513417	0.0208	0.5156
22	rs141478056	42939927	A	G	-0.0062998021485279	0.0151	0.6758
22	rs57061188	42940153	T	C	-0.0140989243795016	0.0374	0.7072
22	rs136976	42940318	T	C	0.0018981972830802	0.0095	0.8386
22	rs4822167	42940852	G	A	-0.009797842480111	0.0131	0.4529
22	rs136978	42941390	T	C	-0.019203206984436	0.0121	0.113
22	rs136979	42941418	A	G	-0.0033957590691798	0.0109	0.7521
22	rs73173077	42941490	G	A	-0.0102018624845967	0.0131	0.4372
22	rs117060806	42941519	C	T	0.0247999239054771	0.0329	0.4507
22	rs136980	42943481	G	A	-0.0193969096107316	0.0123	0.114
22	rs57266079	42943943	G	C	0.027799974857679	0.0188	0.1391
22	rs136983	42944621	T	C	-0.0033957590691798	0.0095	0.7178
22	rs12167547	42944625	G	A	-0.0004000800213396	0.042	0.9926
22	rs73173079	42945690	C	G	-0.0114047880634385	0.0131	0.3815
22	rs136986	42945888	T	C	-0.0008003201707691	0.0109	0.9381
22	rs136987	42946036	G	A	-0.0009004052431641	0.0109	0.9348
22	rs136988	42946371	C	T	-0.0164038098256767	0.0122	0.1811
22	rs136989	42946880	C	A	-0.0163021610829842	0.0122	0.1824
22	rs117237833	42946974	G	A	0.0461963268897065	0.0433	0.2852
22	rs3939039	42948172	C	T	0.0275957115907991	0.0186	0.138
22	rs136991	42948236	T	C	-0.001300845733048	0.0109	0.9061
22	rs136992	42948885	T	G	-0.001300845733048	0.0109	0.9057
22	rs147786044	42948995	T	C	-0.0088994831870327	0.0376	0.8133
22	rs13433651	42949187	C	A	0.0284999894699013	0.0184	0.1229
22	rs41277497	42949449	G	A	-0.0122952780941516	0.0133	0.358
22	rs56294912	42949543	C	G	-0.013004189135254	0.0132	0.3252
22	rs3213548	42949748	C	G	0.0018981972830802	0.0108	0.8628
22	rs5751306	42950361	T	G	-0.002002002670673	0.011	0.8535
22	rs2859031	42955397	G	C	0.0049974917102918	0.0115	0.6621
22	rs117386487	42955513	A	C	0.0458047599004855	0.0278	0.09932
22	rs13058560	42955655	G	A	-0.0172987645783295	0.0143	0.2241
22	rs137025	42955753	C	G	0.0045994064948955	0.0115	0.6867
22	rs137026	42955974	T	C	0.0020977980821461	0.0096	0.827
22	rs7288003	42956114	C	T	0.0524975689577541	0.0329	0.1108
22	rs13054167	42956413	T	A	-0.122698848489986	0.0588	0.03685
22	rs8135177	42957288	C	T	0.0289955368412525	0.0185	0.1181
22	rs3788593	42957790	T	C	0.0291995144044279	0.0186	0.1157
22	rs55821000	42958054	G	A	-0.0104039337153929	0.0133	0.4317
22	rs137027	42958685	T	C	-0.0084959889212643	0.0125	0.4976
22	rs137028	42958687	C	T	-0.0185000759845861	0.014	0.1859
22	rs137029	42959141	T	C	-0.0108991808690006	0.0135	0.4184
22	rs137030	42959270	C	T	-0.0108991808690006	0.0135	0.4168
22	rs6002795	42959360	G	A	0.0288983900426488	0.0185	0.1187
22	rs117885227	42959624	T	C	0.0262036654966364	0.0357	0.463
22	rs60565735	42960137	T	C	0.0287040681283552	0.0187	0.124
22	rs12628267	42960357	T	G	0.029296631955588	0.0187	0.1166
22	rs137033	42961277	T	C	0.0009995003330834	0.0095	0.9202
22	rs137034	42961298	T	A	-0.0108991808690006	0.0135	0.4169
22	rs138231779	42961488	C	T	0.0255020410123433	0.0504	0.6132
22	rs137036	42961637	A	G	-0.0110002818588653	0.0134	0.4129
22	rs137037	42961860	G	T	-0.0005001250416822	0.0095	0.9601
22	rs77221604	42961886	G	A	0.0285971749776749	0.0187	0.126
22	rs9623626	42962218	C	G	0.03029639423135	0.0186	0.1027
22	rs137040	42962609	G	T	-0.0110002818588653	0.0134	0.4102
22	rs2859034	42963393	G	A	-0.0111013930711739	0.0134	0.407
22	rs117089799	42963699	A	T	-0.0111013930711739	0.0137	0.4165
22	rs13058683	42964159	G	A	-0.0050024916227914	0.0122	0.6826
22	rs113075115	42964197	A	G	-0.019203206984436	0.0236	0.4141
22	rs60809407	42964275	C	T	0.0320024161254944	0.0187	0.0872
22	rs139696344	42964304	C	T	-0.0674975614490263	0.0496	0.1738
22	rs149782738	42964311	G	A	-0.0513038207587421	0.0519	0.3226
22	rs916323	42965152	C	T	-0.0048015088161939	0.0127	0.7052
22	rs137043	42965667	T	C	-0.003797200248385	0.0121	0.7507
22	rs76198090	42965701	C	T	-0.0067024110596754	0.0135	0.6174
22	rs137044	42965918	C	T	-0.0057967688471774	0.0292	0.843
22	rs78255042	42966083	C	G	-0.0166986496230515	0.0455	0.714
22	rs12484552	42966103	A	C	-0.0045001103249234	0.0127	0.7237
22	rs2018875	42966354	C	A	0.0310043588626902	0.0181	0.08769
22	rs137045	42966920	A	G	-0.0164038098256767	0.0137	0.231
22	rs137046	42967235	C	T	0.0004998750416509	0.0094	0.9542
22	rs147107302	42967270	C	T	-0.0306963490025976	0.0166	0.06369
22	rs191420044	42968192	C	T	-0.0115969858456632	0.0453	0.7988
22	rs137049	42968222	G	T	-0.0150019689183474	0.0136	0.2676
22	rs137050	42969109	G	T	-0.0122041688389067	0.0129	0.344
22	rs137051	42969130	G	A	0.0005998200719675	0.0094	0.952
22	rs142056565	42969319	G	A	0.0148984646619666	0.0471	0.7518
22	rs2007185	42969466	C	G	0.0007996801705642	0.0111	0.9438
22	rs137053	42969854	T	G	0.0006997551142732	0.0094	0.9387
22	rs137055	42970032	T	C	0.026398473854531	0.0153	0.08408
22	rs9590	42970263	C	G	0.0007996801705642	0.0094	0.9283
22	rs60999122	42970403	T	C	0.0327962744150825	0.0185	0.07707
22	rs137058	42970680	C	T	0.0089993837968006	0.0269	0.7368
22	rs73173081	42970705	T	C	0.00730326611012	0.0335	0.8284
22	rs137059	42970736	G	A	-0.0130953713122409	0.0133	0.3229
22	rs72487664	42971630	G	A	0.0226026252094292	0.0194	0.2426
22	rs76140054	42971673	A	G	0.0003999200213268	0.0094	0.9656
22	rs137064	42971987	T	C	0.0045994064948955	0.0113	0.6823
22	rs3752507	42972179	C	T	0.0327962744150825	0.0185	0.07627
22	rs137065	42972228	T	C	0.0013990209137074	0.0094	0.8828
22	rs137066	42972318	G	A	-0.0139975096438537	0.0132	0.2911
22	rs137067	42972368	A	G	0.0007996801705642	0.0094	0.9327
22	rs145059817	42972735	G	A	0.0090984829852593	0.0267	0.7348
22	rs137073	42973201	G	A	-0.0135007260538548	0.0132	0.3069
22	rs137074	42973702	G	C	0.0034041991335623	0.0113	0.7619
22	rs113051327	42973725	C	T	0.0762014934935767	0.0596	0.2005
22	rs9607920	42974056	C	T	-0.0239034240815591	0.0153	0.118
22	rs137075	42974581	T	C	-0.001100605444033	0.0095	0.9044
22	rs137079	42977907	C	T	-0.0140989243795016	0.0126	0.2628
22	rs55656437	42978061	G	A	-0.028399474521698	0.0161	0.07877
22	rs137080	42978075	G	A	-0.0140989243795016	0.0126	0.2622
22	rs117842899	42978277	G	C	-0.0145960053074092	0.0235	0.5327
22	rs137082	42978999	G	A	-0.0152963956259917	0.0127	0.2302
22	rs137083	42979548	A	G	-0.0017014466397575	0.0093	0.8555
22	rs2285137	42980678	T	C	0.0326994961630157	0.0182	0.07195
22	rs137085	42981138	T	C	-0.0032954239497972	0.0093	0.7267
22	rs137086	42981167	G	A	-0.0032954239497972	0.0093	0.7208
22	rs137087	42981349	C	T	0.001998002662673	0.0109	0.8528
22	rs2239811	42981508	A	C	0.0335991726304121	0.0182	0.06482
22	rs1043606	42981678	T	C	0.0058031292269501	0.0113	0.607
22	rs137088	42981890	G	A	-0.0151034855773182	0.0127	0.2322
22	rs137090	42982385	A	T	-0.0014009809156281	0.0233	0.9511
22	rs137091	42982572	C	G	-0.0144032303107437	0.0127	0.2549
22	rs76940643	42983217	T	C	-0.0263953113595316	0.0158	0.09434
22	rs113181776	42983675	C	A	0.0487044462100383	0.0317	0.1243
22	rs2071842	42983782	C	A	-0.0113036461713921	0.0134	0.3994
22	rs137092	42984131	A	G	-0.0139975096438537	0.0125	0.2644
22	rs9611824	42984153	C	T	-0.0335981494309355	0.0235	0.1525
22	rs137094	42984583	A	C	0.0024968801985871	0.0109	0.8196
22	rs79640672	42984759	G	C	0.0349037160078804	0.0187	0.06185
22	rs78715709	42984908	C	T	-0.0102018624845967	0.0134	0.4444
22	rs4822170	42985163	C	A	-0.0104039337153929	0.0134	0.4361
22	rs4822171	42985310	G	A	-0.0104039337153929	0.0134	0.4395
22	rs111630403	42985662	T	C	-0.0110002818588653	0.0164	0.5031
22	rs137095	42985798	T	C	-0.0093031403261444	0.0097	0.3401
22	rs5996194	42986513	T	C	0.0374980764200844	0.0187	0.04484
22	rs137097	42987826	G	A	-0.013004189135254	0.0125	0.3002
22	rs137098	42988117	T	C	-0.0131966945943914	0.0125	0.2909
22	rs137099	42988679	G	A	-0.0145046862028817	0.0099	0.1453
22	rs77542381	42988790	G	A	0.0341018649449722	0.0188	0.0702
22	rs73173085	42989935	G	A	0.0114047182634362	0.0305	0.7091
22	rs137100	42990074	C	T	-0.0142003494011414	0.01	0.1538
22	rs144129612	42990317	G	A	-0.0071958279818024	0.0457	0.8746
22	rs112967681	42992536	C	A	-0.0107980900995126	0.0165	0.513
22	rs116965268	42996083	C	T	0.0232965165504356	0.0478	0.626
22	rs4822173	42996149	G	A	-0.0039979812872983	0.0125	0.752
22	rs111678332	42997539	C	T	0.043097802902723	0.0468	0.3577
22	rs146794213	42998373	T	G	0.0421970486997883	0.0449	0.3474
22	rs113513063	42998902	G	T	0.0231011029079872	0.048	0.6298
22	rs73888342	42999645	A	G	0.0344980404075674	0.0183	0.05977
22	rs28417761	43000662	T	C	0.0363994293800054	0.0183	0.04616
22	rs137107	43001128	C	T	-0.0018016219466282	0.0094	0.8498
22	rs137108	43002362	A	G	-0.0138048499765589	0.0127	0.277
22	rs185536385	43003168	G	C	-0.007095110875924	0.0453	0.8747
22	rs139747884	43003274	T	C	-0.0198048272985997	0.0236	0.4023
22	rs58566950	43003307	C	T	-0.009000382197299	0.0135	0.5065
22	rs12628877	43004069	C	G	0.0346043046869299	0.0183	0.05897
22	rs73173086	43005296	G	C	0.0263010744193707	0.0273	0.3358
22	rs60530807	43007592	T	C	0.0307037775750057	0.0181	0.08984
22	rs1540311	43007594	G	C	-0.0127003085782322	0.0103	0.2167
22	rs137110	43007597	A	C	-0.0144032303107437	0.0127	0.2582
22	rs137111	43008104	T	C	0.0017983819413794	0.011	0.8707
22	rs137112	43009759	C	T	0.0009995003330834	0.0092	0.9149
22	rs137113	43009817	G	C	-0.0144032303107437	0.0127	0.259
22	rs6002815	43010601	G	C	0.0012991557316201	0.0092	0.8861
22	rs28627172	43010817	G	A	-0.0144032303107437	0.0127	0.2578
22	rs61744232	43010821	C	T	-0.0218980211012161	0.0513	0.6692
22	rs137114	43011246	C	T	-0.0144032303107437	0.0127	0.2599
22	rs137115	43011403	T	C	9.99950003332973e-05	0.0116	0.9903
22	rs137116	43011674	T	C	0.0017983819413794	0.0092	0.841
22	rs68420	43012202	C	G	0.0012991557316201	0.0092	0.8858
22	rs137117	43012853	A	C	0.001099395443301	0.0092	0.9019
22	rs74279210	43012968	C	G	0.0346043046869299	0.0187	0.06403
22	rs137118	43013218	C	T	0.0006997551142732	0.0093	0.9398
22	rs137119	43013236	A	G	-0.0043996643446871	0.0099	0.6544
22	rs137121	43013554	C	T	-0.015702643727291	0.0131	0.2302
22	rs12483767	43013785	A	G	-0.0029042131473898	0.0125	0.8155
22	rs137122	43013836	T	C	0.0013990209137074	0.0093	0.8839
22	rs138598491	43013931	C	T	0.0339955472579582	0.0546	0.5335
22	rs137123	43015492	G	T	0.0067968490002727	0.0115	0.5506
22	rs137124	43015716	T	C	0.0072039888485025	0.0113	0.5233
22	rs78933321	43015977	T	G	-0.0235040691879941	0.0414	0.5704
22	rs2018557	43018185	C	A	-0.0004000800213396	0.009	0.9622
22	rs743887	43018587	C	G	-0.015702643727291	0.0103	0.1269
22	rs743888	43018623	T	C	0.0008995952428359	0.009	0.918
22	rs137126	43019252	A	G	0.0081963182244858	0.0105	0.432
22	rs2071843	43019536	A	G	0.0332993704009261	0.0185	0.07239
22	rs2071844	43019562	T	C	0.0050969882578437	0.0112	0.6479
22	rs137127	43019632	C	A	-0.0115969858456632	0.0136	0.3925
22	rs137128	43020169	C	T	0.005703702916678	0.0115	0.6205
22	rs8190457	43020234	C	T	-0.0369959896867261	0.03	0.2168
22	rs137129	43020322	A	G	0.0055048206344449	0.0114	0.6309
22	rs137130	43021141	T	C	0.0061013488579762	0.0115	0.5941
22	rs145038521	43021414	T	C	-0.0807004239214553	0.0562	0.1514
22	rs137131	43021446	G	A	0.0051964749068174	0.0115	0.6529
22	rs137132	43021554	A	G	0.0069954745123864	0.0115	0.543
22	rs137133	43021607	C	T	-0.0124977728299804	0.0139	0.3691
22	rs137134	43021713	T	A	0.0065981840282271	0.0115	0.5645
22	rs34103809	43021954	T	C	-0.0378991867540796	0.0333	0.2559
22	rs137136	43023527	G	A	0.0270021387025708	0.0187	0.1486
22	rs137137	43023535	A	G	0.0299956000353805	0.0184	0.1037
22	rs2071846	43023939	G	T	0.0101978249764461	0.0137	0.4583
22	rs137138	43023980	G	A	0.0038027603329278	0.0096	0.6935
22	rs137139	43024410	C	T	-0.0102018624845967	0.0102	0.3182
22	rs8190441	43024701	G	A	0.0063994795805678	0.0339	0.8497
22	rs11704825	43024871	T	C	-0.0251024465608414	0.0359	0.485
22	rs2267452	43025470	G	A	-0.0074980401773571	0.0113	0.5063
22	rs2267453	43025942	T	G	0.0115035793834154	0.009	0.202
22	rs2267454	43025950	C	T	0.0128964817350202	0.0091	0.1565
22	rs737733	43026296	A	C	0.0183015011699126	0.0088	0.03789
22	rs2285138	43026616	C	T	0.0177023841130051	0.0088	0.04451
22	rs2285139	43026690	G	A	0.013202462677756	0.0091	0.1473
22	rs8190435	43026791	C	T	-0.0635043893695306	0.0419	0.1295
22	rs5758820	43026792	A	G	0.0121953336998771	0.009	0.1768
22	rs743889	43027356	G	A	0.0134984841513417	0.0091	0.1367
22	rs2071847	43027630	C	T	0.013202462677756	0.0142	0.3546
22	rs6002829	43027824	T	C	0.012096540947233	0.009	0.1802
22	rs6002830	43027869	C	T	-0.0295009039176847	0.0141	0.03684
22	rs3091344	43028481	A	G	-0.0170037478161859	0.013	0.1898
22	rs2299832	43028799	G	A	0.0126990249774084	0.0144	0.3773
22	rs2267455	43028803	T	C	0.0142973047008244	0.0143	0.3192
22	rs2267456	43029809	G	A	0.0129951954948113	0.0142	0.3598
22	rs5996199	43030324	A	G	0.0112959597418516	0.009	0.2085
22	rs143543844	43030430	G	A	0.0321960982163169	0.0345	0.3504
22	rs5758822	43031078	T	G	0.0126002819757385	0.0092	0.1678
22	rs5751314	43031210	G	C	0.0126002819757385	0.0092	0.169
22	rs8190423	43031657	G	A	0.0141001243787816	0.0142	0.3204
22	rs8190422	43031820	G	A	0.013202462677756	0.0142	0.3504
22	rs8190421	43031943	G	A	-0.0147989665120717	0.0122	0.2256
22	rs6002837	43032182	C	G	-0.0150019689183474	0.0122	0.2191
22	rs8140318	43032229	A	G	0.013202462677756	0.0142	0.3518
22	rs5758823	43032244	C	A	0.0121953336998771	0.009	0.1765
22	rs5758824	43032328	A	G	0.013202462677756	0.0092	0.1482
22	rs8190416	43032488	G	C	-0.0123965203365513	0.0121	0.3064
22	rs5996200	43032742	C	T	-0.0147989665120717	0.0122	0.2248
22	rs2285141	43032870	G	T	0.013202462677756	0.0142	0.3506
22	rs5751315	43033800	C	T	0.0129951954948113	0.0092	0.157
22	rs5751316	43034144	A	G	0.012096540947233	0.009	0.18
22	rs9607923	43034175	G	A	-0.0135007260538548	0.0121	0.2658
22	rs6002838	43034260	G	T	0.0047984689115734	0.0087	0.5852
22	rs6002839	43034602	G	C	0.012096540947233	0.009	0.1769
22	rs78852336	43035098	G	T	0.013202462677756	0.0142	0.3525
22	rs137140	43035410	A	G	0.0008995952428359	0.0152	0.9512
22	rs7287830	43035415	C	T	0.0133998200630165	0.0141	0.3434
22	rs5751318	43035793	G	C	0.004201162744548	0.0087	0.6302
22	rs12628044	43035928	C	G	0.013202462677756	0.0142	0.351
22	rs6519327	43036245	G	A	0.0135971385060249	0.0141	0.3369
22	rs6519328	43036470	C	T	0.0136957831289865	0.0141	0.3331
22	rs7284660	43036779	G	A	0.0126990249774084	0.0141	0.3691
22	rs5758830	43038408	T	C	0.0116024307308398	0.009	0.1985
22	rs8190413	43039330	C	T	0.0139029051689914	0.0141	0.3253
22	rs8190410	43039693	C	T	-0.0145046862028817	0.0122	0.234
22	rs2267457	43039982	C	T	0.0138042809763971	0.0141	0.3305
22	rs734637	43040082	A	G	0.0114047182634362	0.009	0.2085
22	rs763063	43040793	G	A	0.0114047182634362	0.009	0.2051
22	rs8190404	43040807	C	T	-0.0138961051921114	0.0121	0.25
22	rs5751319	43040839	C	T	0.0124027667170427	0.0095	0.1907
22	rs2284088	43040873	G	A	0.0141001243787816	0.0141	0.3182
22	rs1109585	43040921	C	T	0.0049974917102918	0.0087	0.5657
22	rs6002848	43041171	T	C	-0.0021022080918702	0.0099	0.8316
22	rs8190402	43041255	T	A	0.0141987193998129	0.0142	0.3171
22	rs916321	43041391	G	A	0.0126002819757385	0.009	0.16
22	rs2413707	43041489	G	A	0.0101978249764461	0.0093	0.2752
22	rs6002850	43041545	A	G	-0.0014009809156281	0.0099	0.8854
22	rs2413708	43041593	A	G	0.0114047182634362	0.009	0.2079
22	rs8190397	43041636	C	T	-0.0253998626327317	0.0239	0.2867
22	rs6002851	43041837	A	C	-0.0138048499765589	0.0121	0.2541
22	rs6002853	43041902	C	T	-0.002002002670673	0.0099	0.843
22	rs8190393	43041929	G	A	9.99950003332973e-05	0.0098	0.9903
22	rs8190391	43042197	C	G	0.0118989261570991	0.009	0.1866
22	rs2284090	43043087	G	A	0.0129951954948113	0.009	0.1463
22	rs2267458	43043175	G	C	0.0141987193998129	0.0141	0.3153
22	rs8190385	43043238	G	T	0.0141001243787816	0.0141	0.3176
22	rs8190384	43043515	A	C	-0.0208049294331883	0.0371	0.5754
22	rs2267459	43043954	T	A	-0.0023026490626755	0.0099	0.8198
22	rs8190377	43044149	T	C	0.0423024980338776	0.0227	0.06266
22	rs60631826	43044572	G	A	0.0147014028528927	0.0142	0.3
22	rs8190371	43044765	A	G	-0.0132980281439898	0.0121	0.2713
22	rs28365958	43045643	C	G	0.0135971385060249	0.0142	0.3367
22	rs28365957	43045695	G	A	0.0139029051689914	0.0142	0.3249
22	rs5996205	43045707	G	T	0.0105046326450854	0.0089	0.2375
22	rs11705171	43046094	G	T	0.0102968054773682	0.009	0.2516
22	rs6002858	43046277	C	T	-0.0145046862028817	0.0121	0.2312
22	rs74761310	43046301	C	T	0.0115035793834154	0.0145	0.4277
22	rs5758833	43046466	A	C	0.007997931111062	0.0089	0.3733
22	rs60685278	43046494	C	T	0.0119977384336167	0.0145	0.4085
22	rs11705269	43046517	G	A	0.0103957761821204	0.009	0.2474
22	rs6002862	43046707	T	C	0.0080971295874548	0.0089	0.3669
22	rs145945494	43047232	C	T	-0.0568984476340911	0.0369	0.1229
22	rs3761461	43047285	C	T	0.0099008246772624	0.009	0.2691
22	rs3827361	43047476	G	A	0.0139029051689914	0.0087	0.1105
22	rs28699161	43047832	A	G	0.0109003744682883	0.0145	0.4506
22	rs28404399	43047865	G	A	0.0109003744682883	0.0145	0.4519
22	rs56242040	43048151	T	C	-0.0129028853555234	0.0121	0.2839
22	rs75096326	43048263	A	C	0.0382972099323441	0.0224	0.08716
22	rs79153620	43048469	G	A	0.0109003744682883	0.0145	0.4511
22	rs5758837	43049014	G	T	0.0100988346774146	0.009	0.2573
22	rs77394173	43049048	C	T	0.0107025231331357	0.0145	0.4604
22	rs13057781	43050527	C	T	-0.0129028853555234	0.0121	0.2837
22	rs5996206	43050539	A	G	-0.0129028853555234	0.0121	0.2835
22	rs6002863	43050597	A	G	-0.0128015918372089	0.0121	0.2873
22	rs13054038	43050788	T	C	-0.0129028853555234	0.0121	0.2853
22	rs9611830	43052136	G	T	-0.013399371963117	0.0121	0.2691
22	rs73888349	43052604	A	G	0.0108014536938559	0.0145	0.4547
22	rs5758840	43052883	A	G	0.0123039944561641	0.0089	0.1683
22	rs141621691	43053140	C	T	-0.0150019689183474	0.0398	0.7057
22	rs5758842	43053336	G	T	0.0102968054773682	0.009	0.25
22	rs78089762	43053435	C	G	0.0099008246772624	0.0145	0.4956
22	rs1009433	43053813	T	G	0.0154992634469238	0.0087	0.07398
22	rs5758843	43054121	G	A	0.012096540947233	0.0089	0.1772
22	rs73174905	43054308	G	A	0.0208021276292633	0.0118	0.07694
22	rs11090113	43054490	A	G	0.005703702916678	0.0087	0.5074
22	rs11090114	43054509	G	A	0.0126002819757385	0.0089	0.1596
22	rs5751322	43054738	T	G	0.005703702916678	0.0087	0.5072
22	rs12627948	43056758	A	C	0.0119977384336167	0.0146	0.4095
22	rs112490964	43057206	A	G	0.0117012723076411	0.0146	0.4213
22	rs34945863	43057546	C	T	0.0064988367398296	0.0087	0.4562
22	rs79173401	43057565	T	C	0.0106035827841911	0.0145	0.4671
22	rs5751323	43057833	T	C	0.0066975214477213	0.0087	0.4385
22	rs2858470	43058496	A	G	-0.0065010863423599	0.0087	0.4496
22	rs11705003	43058627	G	A	0.0125015292229252	0.0088	0.1579
22	rs130320	43058672	G	C	-0.0062998021485279	0.0087	0.4682
22	rs2858471	43058804	C	T	-0.006199175242821	0.0087	0.4753
22	rs150911578	43058822	G	A	-0.0086977157031958	0.0343	0.8005
22	rs130321	43058837	A	G	-0.0064004391810282	0.0087	0.4585
22	rs78856866	43059138	G	T	0.0103957761821204	0.0145	0.4753
22	rs146534961	43059229	G	A	0.0288983900426488	0.0334	0.3865
22	rs130322	43059235	G	A	-0.0062998021485279	0.0086	0.4683
22	rs12628966	43059290	C	A	0.0105046326450854	0.0145	0.4714
22	rs130324	43059464	T	G	-0.0059979518036359	0.0086	0.4883
22	rs8135701	43059840	G	C	0.0129951954948113	0.0144	0.3662
22	rs130326	43059925	G	A	-0.0060985584618694	0.0086	0.483
22	rs34660329	43060120	G	A	-0.0216016445577609	0.0339	0.5242
22	rs129354	43060850	G	A	0.0133998200630165	0.0128	0.2976
22	rs130327	43061006	G	T	0.0134984841513417	0.0128	0.2919
22	rs130328	43061482	G	A	-0.0062998021485279	0.0086	0.4694
22	rs2413709	43061494	C	T	0.0123039944561641	0.0088	0.164
22	rs130329	43061594	C	A	-0.0064004391810282	0.0086	0.4585
22	rs130330	43061610	A	G	-0.0067024110596754	0.0086	0.4414
22	rs4420	43061737	A	G	0.0129951954948113	0.0128	0.3102
22	rs130331	43062331	C	T	-0.0115969858456632	0.0089	0.1946
22	rs135091	43062340	T	C	0.0209979909956055	0.0137	0.1256
22	rs130332	43062434	A	G	-0.006199175242821	0.0087	0.4741
22	rs111911231	43062797	T	C	-0.0093031403261444	0.0464	0.8418
22	rs7286140	43063246	A	G	0.0121953336998771	0.0089	0.1698
22	rs2744884	43063511	C	T	0.0142973047008244	0.0129	0.2659
22	rs5758846	43063616	G	C	0.0119977384336167	0.0089	0.1766
22	rs139014860	43063720	G	A	0.0243998868235351	0.0325	0.4526
22	rs135092	43063769	G	T	0.0061013488579762	0.0411	0.8825
22	rs135093	43063958	C	T	-0.0060985584618694	0.0087	0.48
22	rs73174907	43064030	T	A	0.0228958774769045	0.0117	0.05076
22	rs135094	43064840	A	G	-0.0119005312583873	0.009	0.1847
22	rs135095	43064857	T	C	0.0136957831289865	0.0129	0.2868
22	rs141426134	43065324	T	C	0.027799974857679	0.0332	0.4028
22	rs144868206	43065407	A	G	0.0112959597418516	0.0448	0.8017
22	rs58319500	43065921	C	G	0.009197572354042	0.0145	0.5241
22	rs130333	43066379	T	C	-0.0066017436345624	0.0087	0.4454
22	rs130334	43066531	A	G	-0.0153979421800967	0.0087	0.07701
22	rs112970116	43066932	A	C	0.0056042667198317	0.0459	0.9034
22	rs130335	43067054	T	C	-0.009000382197299	0.0088	0.3041
22	rs5751329	43067127	G	C	-0.009000382197299	0.0088	0.3042
22	rs8138985	43067327	A	G	0.0114047182634362	0.0146	0.4347
22	rs10427938	43067331	G	A	0.0116024307308398	0.0146	0.4275
22	rs77813371	43067544	T	A	0.0239996896478807	0.0229	0.2945
22	rs130336	43068239	A	G	-0.0092022107647994	0.0088	0.2925
22	rs9611835	43068401	G	A	-0.0178992398878318	0.0148	0.2264
22	rs7286131	43068518	T	C	-0.0091012913892029	0.0088	0.2995
22	rs5758854	43068711	G	A	-0.0083043861636152	0.0089	0.354
22	rs9611837	43069264	C	T	-0.0178992398878318	0.0149	0.2305
22	rs5758856	43069740	T	G	-0.0018016219466282	0.0087	0.836
22	rs12628255	43069761	T	C	0.0114047182634362	0.0146	0.4346
22	rs5758857	43070593	C	T	-0.0092022107647994	0.0089	0.3003
22	rs5758858	43070623	C	T	-0.0092022107647994	0.0089	0.3012
22	rs130338	43070655	T	C	-0.0088994831870327	0.0088	0.311
22	rs5758859	43070805	T	G	-0.0042992284528324	0.0087	0.6179
22	rs145427997	43071005	G	C	0.0118989261570991	0.0146	0.4168
22	rs62238287	43071309	T	C	-0.0559990861201021	0.0261	0.03207
22	rs5758860	43071608	C	T	-0.0092022107647994	0.0089	0.2988
22	rs73425294	43072626	T	C	0.0118989261570991	0.0146	0.4161
22	rs17003208	43073031	C	T	0.012096540947233	0.0146	0.4069
22	rs61374197	43073331	A	G	0.012096540947233	0.0146	0.4093
22	rs12627752	43073936	C	T	0.0118989261570991	0.0146	0.4171
22	rs130342	43074378	T	C	-0.0086977157031958	0.0088	0.3215
22	rs130343	43074556	T	A	-0.0132980281439898	0.0087	0.1263
22	rs130344	43074900	G	A	-0.0030045090202987	0.011	0.783
22	rs130345	43075422	G	T	-0.0087985943563496	0.0088	0.3154
22	rs130346	43075948	C	T	-0.0085968472255182	0.0087	0.3253
22	rs5758863	43076341	G	A	-0.0073972926304747	0.0089	0.402
22	rs73888351	43076496	C	G	0.0117012723076411	0.0146	0.4218
22	rs139516732	43076765	G	C	0.0227981362759783	0.0345	0.5093
22	rs130347	43076809	T	C	-0.0084959889212643	0.0087	0.328
22	rs130348	43077027	T	A	-0.0084959889212643	0.0087	0.3288
22	rs130349	43077050	T	A	-0.0085968472255182	0.0087	0.3267
22	rs149684629	43077079	C	T	0.0452027848308288	0.0365	0.2148
22	rs130350	43077143	G	T	-0.0084959889212643	0.0087	0.3282
22	rs9611839	43077709	A	C	-0.0071958279818024	0.0089	0.4173
22	rs130363	43077904	T	C	-0.0187038311937836	0.0149	0.2098
22	rs130364	43078207	C	T	-0.0087985943563496	0.0087	0.3165
22	rs130365	43078569	G	A	-0.0083043861636152	0.0087	0.3434
22	rs135096	43078589	A	G	-0.0176040459483609	0.0148	0.2362
22	rs130367	43079037	G	A	-0.003797200248385	0.0109	0.7274
22	rs130368	43079072	G	T	-0.003797200248385	0.0109	0.7273
22	rs130369	43079175	G	C	-0.017502275136142	0.0148	0.2394
22	rs135097	43079214	G	A	-0.0039979812872983	0.0109	0.7136
22	rs739024	43079607	A	G	0.0086028888072678	0.0146	0.5536
22	rs17003212	43079754	T	C	0.0101978249764461	0.0146	0.486
22	rs135098	43079847	G	T	0.0034041991335623	0.0109	0.7519
22	rs130370	43080028	C	T	-0.0042992284528324	0.0109	0.6944
22	rs140725954	43080791	T	G	-0.0217038334437866	0.0422	0.6069
22	rs130371	43080792	G	A	-0.0043996643446871	0.0109	0.6885
22	rs130372	43080880	C	T	-0.005304041591906	0.0109	0.6261
22	rs130373	43080905	G	A	-0.0180010511095525	0.0149	0.2248
22	rs130374	43081044	A	G	-0.0042992284528324	0.0109	0.6922
22	rs130377	43081101	T	C	-0.0043996643446871	0.0109	0.6891
22	rs130379	43081398	G	T	-0.0073972926304747	0.0087	0.3975
22	rs5758865	43081442	G	T	-0.0051029981759033	0.0089	0.5658
22	rs130380	43081553	T	G	-0.0039979812872983	0.0109	0.717
22	rs130382	43081726	T	C	-0.0042992284528324	0.0109	0.6958
22	rs130383	43081796	C	T	-0.0040983869261633	0.0109	0.7092
22	rs135100	43082040	G	A	-0.0042992284528324	0.0109	0.6957
22	rs130384	43082052	G	A	-0.0042992284528324	0.0109	0.6965
22	rs130385	43082265	T	C	-0.007095110875924	0.0087	0.4155
22	rs130386	43082478	G	C	-0.010302892995897	0.0086	0.2321
22	rs130387	43082755	C	T	-0.0071958279818024	0.0087	0.4111
22	rs130388	43082826	G	T	-0.0114047880634385	0.0086	0.1876
22	rs12628410	43082898	A	G	0.0096037361426946	0.0146	0.512
22	rs130389	43083045	C	A	-0.0073972926304747	0.0087	0.3944
22	rs130390	43083155	T	C	-0.0113036461713921	0.0086	0.191
22	rs59408849	43083465	G	A	0.0108014536938559	0.0146	0.4603
22	rs59356108	43083611	C	A	0.0099998345783334	0.0146	0.4935
22	rs732336	43084104	C	T	-0.0080019302190585	0.009	0.373
22	rs135101	43084123	G	A	0.0164047040252769	0.0138	0.2342
22	rs135102	43084125	T	C	0.0166014304974254	0.0138	0.2287
22	rs135103	43084157	A	G	0.0098018049722602	0.0121	0.4213
22	rs9611841	43084163	G	C	0.0501986955327459	0.0368	0.1729
22	rs35653875	43084355	G	A	-0.0319964709431669	0.0371	0.3889
22	rs56027862	43084446	T	C	-0.0326988269632397	0.0246	0.1835
22	rs736014	43084512	G	T	0.0105046326450854	0.0145	0.4674
22	rs736013	43084613	T	C	0.0107025231331357	0.0145	0.4625
22	rs736015	43084680	G	C	0.0102968054773682	0.0145	0.476
22	rs4421	43084693	G	A	0.0172012073197748	0.0136	0.2079
22	rs2006304	43085425	G	A	-0.005696192544881	0.0089	0.5219
22	rs135105	43085610	C	G	0.0067968490002727	0.0087	0.4344
22	rs2006303	43085647	A	G	-0.0058973552660839	0.0089	0.5074
22	rs7291375	43085854	C	G	0.0168964476597299	0.0137	0.2176
22	rs4334578	43085927	C	T	0.0032048589489113	0.0086	0.7087
22	rs7291417	43085943	C	T	0.0171029078996623	0.0137	0.2135
22	rs5996223	43086173	T	A	0.0069954745123864	0.0087	0.4208
22	rs739025	43086450	G	A	0.0068961666878413	0.0087	0.4286
22	rs2899361	43086592	C	A	-0.0029042131473898	0.0098	0.7684
22	rs4822184	43086896	T	C	0.0072039888485025	0.0087	0.4101
22	rs8142445	43087644	G	A	-0.007095110875924	0.009	0.4321
22	rs8142375	43087781	C	T	-0.0054950702819798	0.0089	0.539
22	rs12168190	43088010	C	T	0.0180952882690919	0.0136	0.1829
22	rs28915391	43088078	G	A	0.0018981972830802	0.0092	0.834
22	rs1053026	43088261	C	T	0.001598721363697	0.0092	0.8604
22	rs135106	43088435	C	T	-0.0178992398878318	0.0148	0.2281
22	rs3747193	43088463	G	T	0.0161980995687726	0.0141	0.2503
22	rs3747194	43088549	C	T	-0.0031048149534787	0.0098	0.7534
22	rs9623659	43088971	C	T	-0.0066017436345624	0.009	0.4636
22	rs6002904	43089055	G	C	0.0056042667198317	0.0087	0.5201
22	rs11541159	43089849	T	C	-0.0062998021485279	0.009	0.4845
22	rs3788594	43090249	A	C	0.0058031292269501	0.0087	0.5057
22	rs3788595	43090276	T	A	0.0097027754613851	0.0145	0.5038
22	rs9623660	43090534	A	T	0.0172012073197748	0.0136	0.205
22	rs130392	43090714	G	A	-0.0119005312583873	0.0144	0.4068
22	rs28915378	43090734	C	T	-0.009797842480111	0.0338	0.7714
22	rs9611843	43091179	C	T	-0.0060985584618694	0.009	0.4973
22	rs130394	43091341	A	G	0.0020977980821461	0.0092	0.8184
22	rs130395	43091354	C	T	-0.0119005312583873	0.0144	0.4058
22	rs78018648	43092004	C	T	0.0092966519050945	0.0146	0.523
22	rs6002907	43092556	C	T	0.0004998750416509	0.017	0.976
22	rs135107	43092620	A	G	0.0124027667170427	0.0112	0.2657
22	rs3761462	43092786	C	T	-0.0057967688471774	0.009	0.5175
22	rs130396	43092851	A	C	0.0082954970241069	0.0093	0.3725
22	rs3761464	43092912	C	T	0.0084045823438103	0.0146	0.5651
22	rs130397	43093143	T	C	0.0055048206344449	0.0105	0.5976
22	rs79365412	43093168	A	T	0.0085037404912207	0.0146	0.5611
22	rs41277501	43093189	T	A	0.0089002747867194	0.0146	0.5404
22	rs3761465	43093296	G	T	0.0086028888072678	0.0146	0.5585
22	rs9623661	43093376	C	T	0.0007996801705642	0.0161	0.9579
22	rs916231	43093457	G	A	0.0150954876453349	0.0137	0.2686
22	rs135108	43093596	G	A	-0.0093031403261444	0.0144	0.52
22	rs149399083	43093640	C	A	-0.0363009797263316	0.0419	0.3864
22	rs12628541	43093698	A	G	0.009197572354042	0.0146	0.5316
22	rs130399	43094027	T	C	0.0024968801985871	0.0092	0.7827
22	rs3761467	43094085	T	C	0.009197572354042	0.0146	0.528
22	rs2024643	43094340	G	C	-0.0087985943563496	0.0093	0.3435
22	rs8141906	43094465	G	A	-0.0064004391810282	0.009	0.4783
22	rs12628919	43094736	G	A	0.0087020272939009	0.0147	0.5551
22	rs11090115	43094877	A	G	-0.0031950988965408	0.0092	0.7268
22	rs4822185	43094925	G	A	-0.0088994831870327	0.0093	0.3389
22	rs28916570	43094932	T	G	0.0090984829852593	0.0147	0.5325
22	rs8138577	43095113	T	A	0.0171029078996623	0.0136	0.2089
22	rs77076498	43095129	G	A	0.0089993837968006	0.0147	0.5382
22	rs60422751	43095255	G	C	0.0093957216403621	0.0147	0.5191
22	rs4822186	43095374	T	A	0.0092966519050945	0.0144	0.5172
22	rs4820476	43095457	C	T	0.0093957216403621	0.0144	0.5155
22	rs5758870	43095473	C	T	-0.0033957590691798	0.0092	0.7092
22	rs5758871	43095600	T	C	0.0014988761237359	0.0087	0.8677
22	rs5751340	43095737	C	G	0.0092966519050945	0.0144	0.5204
22	rs28915372	43095895	C	T	0.0172012073197748	0.0138	0.2126
22	rs910301	43095928	C	T	-0.002002002670673	0.0092	0.8242
22	rs5758872	43095999	C	T	-0.0057967688471774	0.009	0.5197
22	rs910302	43096013	A	T	-0.0014009809156281	0.0092	0.8763
22	rs910303	43096042	C	T	-0.003596459514405	0.0092	0.6957
22	rs13057708	43096266	A	G	-0.0065010863423599	0.0092	0.4807
22	rs17485489	43096364	G	A	-0.0019018072895963	0.0094	0.8424
22	rs5996224	43096492	G	A	0.0158044491449436	0.0108	0.1416
22	rs6002910	43096507	C	T	0.0147999386115992	0.0108	0.171
22	rs7284681	43096996	G	C	0.0058031292269501	0.0093	0.5308
22	rs5758873	43097514	G	A	0.0017983819413794	0.0087	0.8343
22	rs5751341	43097551	T	C	-0.0029042131473898	0.0091	0.7492
22	rs57323342	43098123	C	T	0.0088011559530687	0.0187	0.6386
22	rs5758875	43098501	T	C	-0.0018016219466282	0.0088	0.8382
22	rs5751342	43098650	A	G	-0.0027036515743148	0.0089	0.7647
22	rs5751343	43098771	C	A	-0.0042992284528324	0.0089	0.6327
22	rs5758876	43099055	C	G	-0.0027036515743148	0.0089	0.7596
22	rs73174925	43099621	C	T	-0.0299026613543135	0.0238	0.2098
22	rs28992193	43099957	C	T	0.0301993737308422	0.0318	0.3421
22	rs28992187	43100359	G	A	-0.0303973537275885	0.0424	0.4732
22	rs4822187	43100579	G	A	0.0093957216403621	0.0089	0.2945
22	rs79142397	43100786	T	C	0.0173977771764203	0.0154	0.26
22	rs5758880	43100856	C	T	0.0118989261570991	0.0101	0.2368
22	rs5758881	43100944	T	C	0.0018981972830802	0.0101	0.8527
22	rs8141448	43101397	G	A	0.0172012073197748	0.0095	0.07006
22	rs8141461	43101429	G	A	0.014504302202808	0.0095	0.1258
22	rs9620083	43102870	A	T	0.0061013488579762	0.0088	0.4911
22	rs6002920	43102937	A	G	0.0092966519050945	0.0144	0.5192
22	rs73174931	43103268	T	A	0.0188021269625962	0.0199	0.3447
22	rs13055547	43103328	T	A	0.0064988367398296	0.0088	0.4626
22	rs7286195	43103399	T	C	0.0063994795805678	0.0088	0.4645
22	rs7286214	43103435	T	G	0.0063994795805678	0.0088	0.4672
22	rs7285550	43103684	C	A	0.0066975214477213	0.0088	0.4443
22	rs55878035	43104014	C	G	-0.001100605444033	0.0097	0.912
22	rs9620084	43104116	G	A	0.0065981840282271	0.0088	0.454
22	rs13055227	43104333	G	A	0.0066975214477213	0.0088	0.4485
22	rs13056472	43104401	T	A	-0.0022024235552	0.0098	0.8254
22	rs13055886	43104750	C	T	0.017496047616751	0.0094	0.06264
22	rs5758884	43105156	G	C	0.0110981866660334	0.0089	0.2105
22	rs112899616	43105188	C	G	0.0088011559530687	0.0144	0.5414
22	rs5758885	43105258	G	A	0.013202462677756	0.0216	0.5419
22	rs67194282	43105474	T	C	0.0063001125484799	0.0088	0.4745
22	rs67418653	43105532	G	A	0.0061013488579762	0.0088	0.4857
22	rs73174947	43105703	C	T	0.0089002747867194	0.0144	0.5349
22	rs5751347	43106189	G	C	0.0172994970780611	0.0094	0.06602
22	rs11704052	43106453	G	A	0.0060019521956343	0.0088	0.4985
22	rs11704081	43106582	G	A	0.0059025456526138	0.0088	0.5042
22	rs11704086	43106765	C	A	0.0058031292269501	0.0088	0.51
22	rs5758886	43106806	T	C	0.0084045823438103	0.0124	0.4963
22	rs62238306	43107003	C	T	-0.015702643727291	0.0387	0.6858
22	rs73174950	43107046	A	G	0.0090984829852593	0.0144	0.5286
22	rs5758888	43107689	C	G	0.0114047182634362	0.0101	0.2598
22	rs9620086	43107837	C	G	0.0114047182634362	0.0101	0.2572
22	rs34470970	43107993	A	T	-0.0021022080918702	0.0097	0.829
22	rs17485718	43108395	G	A	0.00730326611012	0.0145	0.6152
22	rs1989502	43108663	C	G	0.0062007356416035	0.0088	0.4785
22	rs74332709	43108926	A	C	0.0119977384336167	0.0167	0.4723
22	rs5758889	43109743	A	G	0.0185960172820726	0.0094	0.04838
22	rs8139858	43109773	G	A	0.0044003044444822	0.0088	0.6167
22	rs5758890	43110114	C	T	0.0089993837968006	0.0121	0.4536
22	rs5758891	43110115	A	G	0.0112959597418516	0.0088	0.202
22	rs6002924	43110497	T	C	0.0069954745123864	0.0143	0.6223
22	rs5758893	43110736	T	C	0.0168964476597299	0.0094	0.07201
22	rs5758894	43110919	G	A	0.0139029051689914	0.01	0.1619
22	rs28992183	43111436	T	C	-0.0032954239497972	0.0098	0.7383
22	rs8141536	43111670	T	C	0.0109003744682883	0.0108	0.3119
22	rs73174952	43111733	A	T	0.0128964817350202	0.0133	0.3302
22	rs9607928	43111772	C	A	0.0139029051689914	0.0132	0.2929
22	rs149617614	43112256	T	C	-0.048896169787829	0.0432	0.2578
22	rs738526	43112475	C	T	0.0178006246255066	0.0093	0.05747
22	rs1883990	43112611	A	G	0.0115035793834154	0.0108	0.2834
22	rs8136914	43112674	A	G	-0.0033957590691798	0.0098	0.7282
22	rs1883991	43112818	C	A	0.0177023841130051	0.0093	0.05782
22	rs738527	43112961	T	C	0.017496047616751	0.0094	0.06126
22	rs11703455	43113004	T	G	-0.0031950988965408	0.0098	0.7461
22	rs9620087	43113407	A	G	0.0116024307308398	0.0108	0.2803
22	rs9623671	43113434	C	T	0.0098018049722602	0.0088	0.2663
22	rs9620088	43113435	G	A	0.0116024307308398	0.0108	0.2822
22	rs28992178	43113534	C	G	0.0078987227933553	0.0165	0.6313
22	rs6002926	43113673	T	C	0.0126002819757385	0.0166	0.4487
22	rs28992177	43113775	C	T	0.0194005857039748	0.0321	0.5461
22	rs5751348	43113793	C	A	0.0058031292269501	0.0087	0.5043
22	rs2143918	43114020	A	C	0.005703702916678	0.0087	0.5102
22	rs2143919	43114040	G	C	0.0097027754613851	0.0088	0.2701
22	rs28992176	43114132	A	G	0.0128964817350202	0.0132	0.3289
22	rs7287297	43114291	G	A	0.0133998200630165	0.0132	0.3087
22	rs13056962	43114471	A	C	-0.0028039273327342	0.0098	0.7762
22	rs8138197	43114551	G	A	0.0059025456526138	0.0087	0.4994
22	rs8138149	43114824	A	G	0.0116024307308398	0.0108	0.2801
22	rs2143920	43114928	T	C	0.0036034995896235	0.0089	0.6866
22	rs9623672	43115254	C	G	0.0133998200630165	0.0107	0.2119
22	rs5758896	43115576	T	C	0.0125015292229252	0.0089	0.1607
22	rs5758897	43115696	C	T	0.0116024307308398	0.0107	0.2804
22	rs9611844	43115776	G	C	0.012096540947233	0.0133	0.3617
22	rs9611845	43116137	G	C	0.0117012723076411	0.0133	0.3776
22	rs9620089	43116584	C	T	0.0114047182634362	0.0107	0.2901
22	rs28910285	43116985	T	C	0.0173977771764203	0.0094	0.06298
22	rs28910284	43116989	G	A	-0.0039979812872983	0.0098	0.6803
22	rs9607929	43117037	G	C	0.0158044491449436	0.0092	0.08683
22	rs5758898	43117463	T	G	0.0097027754613851	0.0129	0.4532
22	rs5751350	43117595	G	A	0.0155977206230546	0.0092	0.09002
22	rs5751351	43117598	G	C	0.0103957761821204	0.0108	0.3349
22	rs8184980	43118094	T	C	0.0160997014894237	0.0092	0.0795
22	rs62238326	43118317	A	G	0.0109003744682883	0.0107	0.3077
22	rs9611850	43118694	C	T	0.0160997014894237	0.0092	0.07987
22	rs56093613	43118782	C	G	0.0082954970241069	0.014	0.5519
22	rs9611851	43118878	G	T	0.014504302202808	0.013	0.264
22	rs78822660	43119239	C	G	0.0129951954948113	0.0165	0.4336
22	rs9623676	43119434	G	A	0.0160997014894237	0.0092	0.07925
22	rs34091628	43120111	C	T	-0.0046005663955682	0.0099	0.6428
22	rs9611852	43120209	C	T	0.0136957831289865	0.0129	0.2916
22	rs78341978	43120259	G	C	-0.01999864650669	0.0358	0.5775
22	rs36060915	43121056	G	A	0.0108014536938559	0.0107	0.3137
22	rs9611853	43121058	C	A	0.0139029051689914	0.0129	0.2823
22	rs143582928	43121133	G	T	0.0141987193998129	0.0167	0.3929
22	rs12166331	43121426	G	A	0.0108014536938559	0.0107	0.3153
22	rs9623677	43121968	A	C	0.0136957831289865	0.0129	0.2887
