## Supplementary material for "Characterization of shared and ancestry-specific signals driving complex traits using multi-ancestry fine-mapping": EAS_schizophrenia_gwas_22_50609735_51609735.tsv

chrom	ID	pos	A1	A2	BETA	SE	P
22	rs6010195	50609904	T	G	-0.0270012755029434	0.022	0.2202
22	rs62239297	50610354	G	T	-0.0620988329318545	0.0549	0.2586
22	rs6010198	50610628	G	A	0.014504302202808	0.0212	0.4934
22	rs76673347	50610863	A	G	0.0765998648086992	0.0397	0.05358
22	rs142911435	50611220	C	T	-0.0655950790984102	0.0638	0.3038
22	rs139948926	50611546	C	T	-0.0423022562339069	0.0232	0.06839
22	rs73187233	50611915	C	G	-0.035596090043474	0.0654	0.5861
22	rs9680643	50612184	C	T	-0.0052035148315978	0.0221	0.8127
22	rs4838858	50613093	C	T	-0.0385953087593848	0.0257	0.1327
22	rs4838859	50613202	G	A	0.0085037404912207	0.021	0.687
22	rs2294397	50613714	A	G	-0.0081027387031859	0.0332	0.8061
22	rs138833960	50614189	C	T	0.0672005996602386	0.0652	0.3024
22	rs5771204	50614476	T	C	-0.0170037478161859	0.0193	0.3796
22	rs5771206	50616806	A	G	-0.0068030886197391	0.0182	0.7106
22	rs73187236	50617726	C	T	-0.0370997639570267	0.0324	0.2522
22	rs76879368	50617862	C	T	0.0667984655384157	0.0387	0.08402
22	rs9617114	50617884	C	T	0.0251998010217421	0.0202	0.212
22	rs7292533	50617968	T	C	0.0326994961630157	0.0195	0.09434
22	rs9628302	50618066	G	A	0.073203992258416	0.0666	0.2717
22	rs6010152	50618278	A	G	-0.0275973271921043	0.0316	0.3836
22	rs11913282	50618641	C	T	-0.0135007260538548	0.029	0.6402
22	rs2295226	50618738	G	A	0.0307037775750057	0.0198	0.1208
22	rs185976370	50618784	C	T	-0.004198802647333	0.0535	0.9368
22	rs2295225	50618797	C	G	0.0161980995687726	0.0211	0.4437
22	rs75222915	50619422	C	T	0.082298622721118	0.0391	0.03539
22	rs5771209	50619920	A	G	0.0170045988158238	0.0186	0.3596
22	rs144417902	50620347	C	T	0.0748013031727843	0.0374	0.04525
22	rs77861894	50620438	C	G	0.0697032857496389	0.0373	0.06185
22	rs2340604	50620456	C	T	0.0190964956909883	0.018	0.2883
22	rs56149983	50620508	C	T	-0.0334016766340304	0.0361	0.3548
22	rs8140537	50620567	G	A	-0.0193969096107316	0.0235	0.4095
22	rs8137535	50620867	C	T	-0.0187038311937836	0.0235	0.4265
22	rs117327817	50621107	G	A	0.0017983819413794	0.0571	0.9753
22	rs13053855	50621268	A	G	0.0225048553400694	0.0176	0.2011
22	rs118183276	50621278	G	C	0.0733991495697677	0.0369	0.04682
22	rs13056445	50621366	C	T	0.0050969882578437	0.0175	0.7729
22	rs80196623	50621413	G	T	0.0745043221681052	0.037	0.04436
22	rs9617115	50621433	T	C	0.0048979852621919	0.0175	0.7815
22	rs9617116	50621973	C	T	-0.0185000759845861	0.0235	0.4321
22	rs117599373	50622079	C	G	0.073101751798059	0.037	0.04821
22	rs28708629	50622197	G	A	0.01600129372694	0.0184	0.3847
22	rs5771212	50622214	A	C	-0.0028039273327342	0.0181	0.8767
22	rs5771213	50622227	A	G	-0.0031950988965408	0.0181	0.8617
22	rs41283477	50622404	G	C	-0.0456042446050211	0.0386	0.238
22	rs75711073	50622562	G	A	0.069498077182394	0.037	0.06025
22	rs41283479	50624082	C	G	0.0231011029079872	0.0262	0.3795
22	rs9617117	50624110	G	A	0.0317021347305135	0.0196	0.1057
22	rs4838860	50624909	G	C	-0.0146974807605841	0.018	0.4143
22	rs13054650	50625079	G	C	0.0064988367398296	0.0188	0.73
22	rs7288889	50625166	T	G	0.0100988346774146	0.0201	0.6139
22	rs73187244	50625271	T	C	-0.0596013954910886	0.0397	0.1334
22	rs73187245	50625449	C	T	-0.0591026555948241	0.0397	0.1369
22	rs738338	50625800	A	G	0.0215951374365897	0.0197	0.2734
22	rs5771215	50626791	C	A	0.007997931111062	0.0188	0.6711
22	rs11912419	50627188	C	T	-0.0515038428671156	0.0368	0.1611
22	rs1555050	50627253	C	T	0.0124027667170427	0.0202	0.537
22	rs5771217	50627704	G	T	0.0078987227933553	0.0185	0.6686
22	rs4838812	50628451	A	G	0.0107025231331357	0.0202	0.5963
22	rs56036086	50628996	G	A	-0.0717967988196857	0.0468	0.1252
22	rs151004894	50629104	G	A	-0.0149004625639624	0.0586	0.7997
22	rs732405	50629292	T	G	0.0124027667170427	0.0202	0.5388
22	rs185163915	50629859	G	T	-0.091896014704537	0.0765	0.2294
22	rs73187247	50629872	C	T	-0.0505987987633697	0.0433	0.2426
22	rs974570	50630113	G	A	0.148299308179518	0.1044	0.1554
22	rs738339	50630670	C	T	0.0185960172820726	0.019	0.3284
22	rs56308603	50630794	G	A	-0.0411032840784537	0.0351	0.2412
22	rs760756	50630973	G	A	0.0236969951765786	0.0199	0.2327
22	rs2341366	50631146	A	G	0.0232965165504356	0.0198	0.239
22	rs2341367	50631226	T	C	0.013202462677756	0.0202	0.5138
22	rs77316590	50631945	C	T	0.0673034452096881	0.0358	0.05989
22	rs732710	50632505	C	T	0.022299507494767	0.0199	0.2629
22	rs6537637	50632963	G	T	-0.0177974390305806	0.0578	0.7583
22	rs6537638	50632964	A	T	-0.0178992398878318	0.0578	0.7572
22	rs730559	50633048	T	G	0.0243998868235351	0.0205	0.2332
22	rs6537639	50633686	T	C	-0.0408949138454712	0.0351	0.2431
22	rs117069858	50633852	C	T	-0.0071958279818024	0.0306	0.814
22	rs9617045	50633890	G	A	0.0210959082947329	0.0199	0.2902
22	rs73187249	50634526	G	A	-0.0447986409079867	0.0449	0.3193
22	rs5771093	50634544	G	A	-0.0152963956259917	0.018	0.3951
22	rs73187250	50634552	G	A	-0.0437951599996715	0.0449	0.3302
22	rs12152137	50634587	C	T	0.0133011462391285	0.0202	0.5099
22	rs77364321	50634951	C	T	-0.0409990935346932	0.0793	0.6052
22	rs75406809	50634974	G	A	0.0627024616114006	0.0354	0.07667
22	rs4084289	50635120	A	G	0.00730326611012	0.0201	0.7178
22	rs4084288	50635193	G	A	0.0347974835421732	0.0188	0.06403
22	rs9628304	50635332	C	T	-0.0152963956259917	0.0179	0.3937
22	rs5771095	50635627	C	T	-0.0143017847108596	0.0179	0.4238
22	rs2272844	50635848	C	G	0.0192044091837133	0.0201	0.3409
22	rs117073176	50636086	C	A	-0.0428970626523952	0.0792	0.5885
22	rs115013776	50636097	G	A	-0.0423961495190412	0.0791	0.5918
22	rs3747941	50637193	A	G	0.0114047182634362	0.0394	0.7722
22	rs8238	50637597	G	C	0.0200967016991224	0.0179	0.2602
22	rs6712	50637922	G	C	-0.0411032840784537	0.0452	0.3633
22	rs2272845	50638086	C	G	0.0185960172820726	0.0203	0.3599
22	rs77281844	50638520	G	A	0.0394995204367644	0.0364	0.278
22	rs80085713	50638523	G	A	0.043203157300648	0.0365	0.2365
22	rs73893138	50638612	C	G	0.0301023438164435	0.0355	0.3975
22	rs1009610	50638953	A	G	-0.0075987978753305	0.0173	0.6617
22	rs28668373	50639059	G	T	-0.0174005146801673	0.0181	0.3352
22	rs140544546	50639250	C	G	0.0392014821991368	0.0361	0.277
22	rs5771225	50639473	T	C	-0.0074980401773571	0.0172	0.6653
22	rs5771226	50639528	T	C	-0.0074980401773571	0.0172	0.6647
22	rs6010201	50639636	C	G	-0.007095110875924	0.0172	0.6795
22	rs3747942	50639778	T	C	-0.0071958279818024	0.0172	0.6756
22	rs2272846	50639965	C	A	-0.0071958279818024	0.0172	0.6766
22	rs74833777	50640843	C	T	-0.044599955369026	0.0455	0.3271
22	rs4395345	50641351	G	A	0.005703702916678	0.0208	0.7827
22	rs79753353	50641436	T	G	0.0426954385276174	0.0329	0.1939
22	rs139728223	50642072	C	T	-0.0271040176920589	0.0674	0.6881
22	rs73187254	50642359	C	T	-0.0282040203730758	0.0305	0.3556
22	rs77057707	50642565	T	C	0.0411035548784171	0.0329	0.2111
22	rs4838861	50642777	C	T	-0.007296555232638	0.0172	0.672
22	rs4838814	50642793	C	G	-0.0078003437327339	0.0172	0.6502
22	rs371891505	50643553	G	T	0.0414010268486756	0.1204	0.7309
22	rs4838862	50643629	G	A	0.0006997551142732	0.0178	0.9681
22	rs75034459	50643826	G	A	0.0409979790340721	0.0328	0.2118
22	rs6010202	50644177	G	A	-0.0105959392134034	0.0178	0.5526
22	rs56109781	50644480	T	C	-0.0066017436345624	0.0175	0.704
22	rs2294398	50644658	G	A	-0.0140989243795016	0.0219	0.5196
22	rs2294399	50644969	G	A	-0.0115969858456632	0.018	0.5194
22	rs11913090	50645219	G	A	-0.0306963490025976	0.0313	0.3266
22	rs55914750	50645650	C	T	-0.0114047880634385	0.0177	0.5222
22	rs2272847	50646202	G	A	0.0195967237465575	0.0199	0.3264
22	rs2272848	50646318	G	A	0.0205964297986501	0.0215	0.3373
22	rs149039121	50646675	A	G	0.0281014301108748	0.0252	0.2655
22	rs5771102	50646936	G	C	0.0197045832743354	0.02	0.3246
22	rs117080345	50646944	C	T	0.119603599645832	0.104	0.2501
22	rs2272850	50647274	C	T	0.0275957115907991	0.0252	0.2742
22	rs760743	50647375	C	T	-0.0111013930711739	0.0177	0.5329
22	rs142151439	50647410	G	A	0.0190964956909883	0.0553	0.73
22	rs55958053	50647448	T	G	-0.0626948883400778	0.0434	0.1489
22	rs4602327	50647966	A	G	0.0117012723076411	0.0179	0.5142
22	rs4611754	50647969	C	T	0.0155977206230546	0.0203	0.443
22	rs116517135	50648002	T	A	-0.0082035573506883	0.0196	0.6757
22	rs140144566	50648223	G	T	-0.0039979812872983	0.0414	0.9233
22	rs2294401	50648577	C	T	0.0166014304974254	0.0204	0.4166
22	rs4838863	50649545	A	G	0.0044998604248922	0.0342	0.8944
22	rs7292228	50649560	C	G	-0.0140989243795016	0.0176	0.4226
22	rs76840692	50649641	T	C	0.0200967016991224	0.065	0.7574
22	rs142742216	50650421	C	T	0.0778957893080859	0.1077	0.4692
22	rs77350583	50650473	A	C	0.0349037160078804	0.0251	0.1648
22	rs5771237	50650597	G	C	0.0180952882690919	0.0199	0.3623
22	rs5771104	50651839	G	A	-0.0113036461713921	0.0176	0.5206
22	rs11703673	50652427	C	T	-0.0138961051921114	0.033	0.6744
22	rs5771238	50652546	A	G	-0.0104039337153929	0.0195	0.5961
22	rs4293651	50652771	G	A	-0.0031048149534787	0.0414	0.941
22	rs2013437	50652866	T	C	-0.0122952780941516	0.0176	0.4862
22	rs13058530	50653018	G	A	0.0200967016991224	0.0205	0.3277
22	rs2013430	50653099	T	C	0.0178006246255066	0.0199	0.3689
22	rs562785482	50653591	C	G	-0.0867023338392929	0.1138	0.4459
22	rs149922172	50653858	G	C	0.069498077182394	0.1078	0.5187
22	rs909687	50653895	G	C	0.016296487966892	0.0199	0.4111
22	rs2294402	50654428	T	G	0.004001981379298	0.0171	0.8166
22	rs79019062	50654577	G	A	0.0305001066483263	0.025	0.2234
22	rs2038049	50654888	G	C	-0.0122952780941516	0.0177	0.4871
22	rs75962939	50654990	G	A	0.0395956428583544	0.072	0.5827
22	rs2272851	50655098	A	G	0.01600129372694	0.0199	0.422
22	rs77548543	50655370	C	A	-0.148604422122044	0.0929	0.1096
22	rs2272852	50655676	G	A	-0.0029042131473898	0.0412	0.9443
22	rs146013649	50655799	C	T	-0.004701032558649	0.067	0.9441
22	rs2272853	50655822	C	T	0.0193025022544974	0.0263	0.4633
22	rs2281116	50656053	T	A	0.0126990249774084	0.0205	0.5349
22	rs2281117	50656072	C	A	0.0305970979773775	0.025	0.2201
22	rs2038050	50656096	A	G	0.0177023841130051	0.0277	0.5225
22	rs35381394	50656428	G	A	0.166200643662899	0.1038	0.1093
22	rs11912397	50657112	C	T	-0.0669948688242784	0.0436	0.1242
22	rs2272854	50658274	C	G	-0.0129028853555234	0.0177	0.4653
22	rs76476219	50658357	G	A	0.0560021901152849	0.0585	0.3389
22	rs11703226	50658424	T	C	-0.0128015918372089	0.018	0.4773
22	rs17248273	50658570	A	G	-0.0094040800752939	0.0179	0.5969
22	rs5771107	50658698	T	A	0.0221038989069263	0.0207	0.2852
22	rs17248287	50659094	C	T	-0.0751977965659022	0.0726	0.3003
22	rs2294403	50660771	G	A	-0.0969955993261986	0.0756	0.1994
22	rs150759038	50661304	T	A	0.0725996924143435	0.1188	0.5409
22	rs76091185	50661765	C	T	0.0059025456526138	0.1042	0.9547
22	rs5771242	50661869	T	C	0.0044998604248922	0.0231	0.8461
22	rs5771243	50662037	G	A	-0.013004189135254	0.0178	0.4666
22	rs73187269	50663421	C	T	-0.0674975614490263	0.043	0.1166
22	rs77740560	50663786	G	A	0.0264958638039652	0.0267	0.3222
22	rs4838865	50664612	A	G	-0.0052035148315978	0.0232	0.8242
22	rs730937	50665776	G	A	-0.0262002485024742	0.0216	0.2241
22	rs730936	50665860	T	C	0.0035038543266769	0.0209	0.8651
22	rs62239325	50666087	T	C	0.0944006754214843	0.0949	0.3197
22	rs77515604	50666210	G	A	0.0284999894699013	0.0261	0.2745
22	rs56133520	50666223	G	A	-0.0226956079321885	0.0364	0.5325
22	rs55899818	50666507	C	T	0.0007996801705642	0.0209	0.9712
22	rs73187272	50667565	G	A	-0.0903952777473875	0.0474	0.05661
22	rs8184965	50668807	A	G	0.0176041339483571	0.0195	0.3647
22	rs79823474	50669287	C	T	0.0320992618599997	0.0244	0.1877
22	rs6010212	50669373	A	G	0.0305970979773775	0.0244	0.2093
22	rs77256613	50669642	G	T	0.0321960982163169	0.0244	0.1865
22	rs80104211	50669926	C	G	0.0324962313421326	0.0244	0.1831
22	rs77767060	50670063	C	T	0.0324962313421326	0.0244	0.1826
22	rs76622574	50670148	C	A	0.0332993704009261	0.0244	0.172
22	rs62239326	50670149	G	A	0.091904386669492	0.0817	0.2603
22	rs192839591	50670151	G	A	0.106699618659056	0.0613	0.08165
22	rs78448184	50670416	G	A	0.0329027196757078	0.0244	0.1769
22	rs191708611	50670651	C	T	0.0663961696396827	0.1074	0.5363
22	rs74846043	50670652	A	G	0.0329994782631079	0.0244	0.176
22	rs17836661	50671472	A	T	0.0330962274891896	0.0244	0.1752
22	rs17248301	50672097	T	C	0.0330962274891896	0.0244	0.174
22	rs147015387	50672120	C	G	0.0657971037900478	0.1075	0.5409
22	rs17836662	50672154	G	A	0.004101577021075	0.0182	0.823
22	rs76969909	50672228	G	A	0.0329994782631079	0.0245	0.1778
22	rs78956285	50672233	C	T	0.0335991726304121	0.0245	0.1689
22	rs75443122	50672239	G	A	0.0336958638567256	0.0245	0.1681
22	rs75807712	50672250	G	C	0.0330962274891896	0.0244	0.1754
22	rs13055135	50672479	A	G	-0.008395140788382	0.0182	0.6438
22	rs78279484	50673054	T	G	0.0347008987793103	0.0253	0.1695
22	rs111569990	50673250	C	T	0.0062007356416035	0.0205	0.7605
22	rs78646727	50673826	A	G	0.0346043046869299	0.0253	0.1701
22	rs76530694	50673981	G	A	-0.0150019689183474	0.0978	0.8781
22	rs5771256	50674232	G	A	-0.007004474152883	0.0183	0.7037
22	rs79916336	50674238	G	A	0.0352995739869328	0.0253	0.1627
22	rs192278680	50674543	G	A	-0.0004000800213396	0.0371	0.9907
22	rs138278808	50674587	C	T	0.0346043046869299	0.0252	0.171
22	rs148768667	50674678	C	A	0.0779975408217275	0.0737	0.2901
22	rs77925564	50675017	T	C	-0.0034961042567088	0.0326	0.9153
22	rs77044695	50675447	C	T	0.0344014267173323	0.0252	0.1723
22	rs5771258	50675648	C	A	0.0150954876453349	0.0217	0.4882
22	rs17836664	50675714	A	G	0.0281014301108748	0.0246	0.2536
22	rs5771259	50675962	G	A	0.0069954745123864	0.0203	0.7317
22	rs139507438	50676107	C	T	0.0377003271828256	0.0627	0.5481
22	rs7511006	50676259	T	C	0.0020977980821461	0.0181	0.9073
22	rs76463206	50676340	G	T	0.0343048036919902	0.0252	0.1737
22	rs9628271	50676459	A	G	0.0159028762794155	0.0216	0.4624
22	rs74671070	50676801	G	A	0.0344014267173323	0.0252	0.1728
22	rs6010213	50676839	T	C	0.0156961681063242	0.0217	0.468
22	rs7290710	50677454	C	T	0.001598721363697	0.0181	0.9299
22	rs74515891	50677479	C	A	0.0346043046869299	0.0252	0.171
22	rs80270541	50677591	G	A	0.0349037160078804	0.0252	0.1659
22	rs78557820	50677682	T	C	0.0346043046869299	0.0252	0.1699
22	rs74636860	50677746	T	C	0.0346043046869299	0.0252	0.1703
22	rs75841627	50678052	T	C	0.0344014267173323	0.0252	0.173
22	rs5771109	50678571	T	C	-0.000200020002667	0.018	0.9905
22	rs17248329	50678620	G	C	0.0336958638567256	0.0269	0.21
22	rs75025259	50679121	C	A	0.0350968370374295	0.0252	0.1638
22	rs79747099	50679335	T	C	0.0349037160078804	0.0252	0.167
22	rs113872034	50679436	G	A	-0.0475004961488543	0.0312	0.1287
22	rs6010216	50679471	C	T	0.0155977206230546	0.0217	0.4721
22	rs118013066	50679678	T	C	0.0007996801705642	0.0387	0.9833
22	rs7290465	50679758	A	G	-0.0076995657264405	0.0183	0.6748
22	rs150530006	50680015	G	A	0.0007996801705642	0.0388	0.9829
22	rs5771266	50680490	G	A	0.0116024307308398	0.021	0.58
22	rs74845370	50680520	G	A	0.0352995739869328	0.0252	0.1621
22	rs78007116	50680548	C	G	0.0352995739869328	0.0253	0.1618
22	rs79804103	50680736	A	C	0.0356952753244514	0.0252	0.1567
22	rs17248343	50681010	A	C	0.0356952753244514	0.0253	0.1575
22	rs7364173	50681029	T	C	-0.0006001800720324	0.0181	0.9722
22	rs17836669	50681334	G	A	0.0361969153118182	0.0252	0.1522
22	rs148315488	50681706	A	G	0.0363029992242924	0.0252	0.1507
22	rs184828492	50681986	A	G	-0.0275048131221902	0.054	0.6098
22	rs5771270	50682865	G	A	-0.0006001800720324	0.0182	0.9744
22	rs45480691	50683395	G	A	0.0339955472579582	0.0252	0.1776
22	rs181863609	50683418	T	C	0.0339955472579582	0.0252	0.1785
22	rs78244765	50683658	G	C	0.0324962313421326	0.0254	0.2003
22	rs75596977	50684256	T	C	0.0349037160078804	0.0252	0.1662
22	rs13058062	50684296	T	C	0.0172012073197748	0.0244	0.4799
22	rs5771271	50684312	G	A	-0.0083043861636152	0.0198	0.6762
22	rs11553697	50684415	T	C	0.0338022134084658	0.0244	0.166
22	rs2294404	50684708	G	A	0.0075017910703226	0.0207	0.7161
22	rs76578729	50684747	C	T	0.0350002811846215	0.0253	0.1656
22	rs77096954	50684852	G	C	0.0349037160078804	0.0253	0.1671
22	rs4838866	50685508	A	G	0.0280041964095973	0.0276	0.3101
22	rs35820251	50686830	G	A	0.0611045066532856	0.0327	0.06136
22	rs41283469	50687178	C	T	0.0613960888650743	0.0327	0.0601
22	rs76646287	50687328	C	A	0.0611985747210087	0.0327	0.06086
22	rs75455741	50687595	A	G	0.0624018651129649	0.0324	0.05412
22	rs738334	50688235	T	C	0.0150954876453349	0.0252	0.5505
22	rs1555048	50688348	A	G	0.0156961681063242	0.0252	0.5327
22	rs150016700	50688696	G	C	0.001998002662673	0.051	0.968
22	rs77003572	50689002	G	A	0.0585990423029356	0.0306	0.05558
22	rs909688	50689030	A	G	0.0153023200084426	0.0253	0.5448
22	rs76662439	50689654	C	T	0.0071047017299317	0.0583	0.9026
22	rs117898360	50689900	T	C	0.0595982128860241	0.0306	0.05101
22	rs79016563	50690050	G	A	-0.0111013930711739	0.0525	0.8328
22	rs2341111	50690322	G	C	0.0154007965760229	0.0253	0.5429
22	rs75847948	50690365	G	A	0.0590044865764036	0.0307	0.05439
22	rs77329779	50690512	A	G	0.0589007839201085	0.0307	0.05491
22	rs760746	50690974	C	G	0.0592024345167419	0.0307	0.05361
22	rs77032604	50691285	C	T	0.059701843246044	0.0307	0.05201
22	rs5771274	50691297	G	A	-0.009696862978864	0.0229	0.673
22	rs2235354	50691709	C	T	0.059701843246044	0.0307	0.05205
22	rs2072875	50692028	G	A	-0.003596459514405	0.0209	0.8619
22	rs2076138	50692115	T	C	-0.0036968248442897	0.0209	0.8591
22	rs62239358	50692469	A	T	0.0202045073158995	0.0613	0.7414
22	rs5771276	50692562	G	A	-0.0183982139464423	0.0209	0.3796
22	rs190462359	50692810	G	A	-0.0953991837650599	0.0776	0.2191
22	rs2002766	50692966	G	A	-0.0186019483996616	0.0209	0.3746
22	rs13433665	50693158	C	T	-0.007004474152883	0.0299	0.8165
22	rs5771280	50693340	A	T	0.0149969810059077	0.0255	0.5547
22	rs5771281	50693479	A	G	0.0149969810059077	0.0255	0.5554
22	rs2066770	50693889	G	A	0.0582028682075395	0.034	0.08695
22	rs55861809	50693919	C	T	0.166700175890998	0.0666	0.01234
22	rs1129880	50694297	A	G	0.0147014028528927	0.0256	0.5639
22	rs5771284	50695270	A	C	0.0149969810059077	0.0258	0.5611
22	rs2072876	50695370	G	A	0.0641009254065236	0.031	0.03867
22	rs142903546	50695673	C	A	0.0173977771764203	0.0568	0.7596
22	rs5771285	50695908	G	T	0.0139029051689914	0.0258	0.5888
22	rs5771111	50695946	C	G	0.0138042809763971	0.0258	0.5933
22	rs2235355	50696648	C	T	-0.010302892995897	0.0209	0.6215
22	rs73187284	50696662	C	T	0.0044003044444822	0.018	0.8057
22	rs34422484	50696678	G	A	0.0011992805754821	0.0299	0.968
22	rs74974905	50697032	G	A	0.0570039574677328	0.0987	0.5639
22	rs742184	50697119	C	T	-0.0240980393840575	0.0195	0.2154
22	rs1076649	50697518	T	C	0.0055048206344449	0.0176	0.7532
22	rs1076650	50697636	G	A	0.0023971245997214	0.0177	0.893
22	rs2267983	50698157	C	A	0.0005998200719675	0.0178	0.9747
22	rs2267984	50698337	C	T	-0.0257999754904126	0.0208	0.2137
22	rs2267986	50698731	A	G	0.0025966258472659	0.0181	0.8877
22	rs3817818	50699331	C	G	0.0052959516591825	0.0198	0.7891
22	rs2272855	50699404	C	T	0.0097027754613851	0.0198	0.6235
22	rs2272857	50699668	A	G	0.0043007385516922	0.0182	0.8117
22	rs11913279	50700347	G	C	-0.0176956485356892	0.0253	0.4835
22	rs9617126	50700723	C	T	-0.001501126126267	0.0324	0.9636
22	rs12484714	50701220	C	T	-0.0093031403261444	0.0273	0.7327
22	rs2072877	50702970	C	T	0.0528960093534967	0.0337	0.1171
22	rs2072878	50703059	A	G	0.053000336561653	0.0337	0.1161
22	rs9617128	50704267	C	T	0.0066975214477213	0.0182	0.7104
22	rs2076139	50704661	T	C	0.0097027754613851	0.0182	0.5939
22	rs742185	50705059	A	G	0.0064988367398296	0.0183	0.7224
22	rs760747	50705304	C	T	0.0024968801985871	0.0217	0.9075
22	rs36083586	50706381	G	A	-0.0299953975354009	0.0297	0.3125
22	rs2076140	50706546	A	C	0.0055048206344449	0.019	0.7738
22	rs742186	50706691	A	G	-0.0024028846163103	0.0184	0.8946
22	rs35018662	50707012	C	T	0.0043007385516922	0.0339	0.8987
22	rs34655450	50707522	C	T	-0.0320997276601081	0.0293	0.2733
22	rs2009788	50707537	T	G	0.0063001125484799	0.0194	0.7459
22	rs35232755	50707541	C	A	-0.0277001306422786	0.0296	0.3508
22	rs61760587	50709226	G	A	-0.0026033858701149	0.0348	0.9411
22	rs34823637	50709415	G	T	0.0684994164246923	0.0387	0.07671
22	rs35481758	50709416	C	T	0.0690035380967296	0.0387	0.07448
22	rs909691	50709495	A	G	-0.007095110875924	0.0197	0.7185
22	rs34778589	50709957	A	C	-0.127197210267001	0.0583	0.02917
22	rs1003969	50709987	T	C	-0.0051029981759033	0.0192	0.7925
22	rs2235356	50710349	G	A	-0.0054045784588597	0.0192	0.7771
22	rs909692	50710633	C	G	-0.0030045090202987	0.0191	0.8741
22	rs3761899	50710810	T	C	-0.033701571673015	0.0311	0.2787
22	rs5771114	50711722	T	G	-0.0253998626327317	0.0196	0.1955
22	rs150685861	50711774	C	A	0.0109003744682883	0.0362	0.7625
22	rs73437427	50712217	C	G	0.0284999894699013	0.0389	0.4639
22	rs79722256	50712247	C	T	0.0499038295281839	0.0401	0.2138
22	rs5771295	50712310	A	G	0.0026963615477425	0.0226	0.9051
22	rs4838869	50713371	G	A	-0.001501126126267	0.0192	0.938
22	rs4838870	50713375	C	T	0.0093957216403621	0.0188	0.6164
22	rs4838815	50713409	A	G	0.0089993837968006	0.0187	0.6294
22	rs5771118	50714289	T	C	-0.0014009809156281	0.0199	0.9452
22	rs6010224	50714491	A	C	0.0100988346774146	0.0188	0.5894
22	rs6010225	50714541	A	G	0.0088011559530687	0.0188	0.6401
22	rs6010226	50714616	G	A	-0.002002002670673	0.0191	0.915
22	rs118175447	50714939	G	A	0.022299507494767	0.0659	0.7346
22	rs76914436	50714964	C	G	0.0565031992337321	0.0399	0.1574
22	rs28637964	50715973	G	T	-0.009000382197299	0.0188	0.6335
22	rs1127000	50716167	G	A	-0.0129028853555234	0.0193	0.5035
22	rs145193730	50717015	A	G	0.023198814502523	0.0661	0.726
22	rs28718510	50717129	T	G	-0.0105049846451474	0.0194	0.5865
22	rs28633213	50717547	T	C	0.0023971245997214	0.0199	0.9046
22	rs28418659	50717833	C	T	0.0018981972830802	0.0199	0.9238
22	rs183199836	50717956	T	C	-0.0087985943563496	0.1229	0.9432
22	rs28611220	50718397	A	G	0.0024968801985871	0.0204	0.9007
22	rs78659355	50718757	T	C	0.0575988723793984	0.0408	0.1579
22	rs28540713	50719165	T	C	0.0177023841130051	0.0196	0.3645
22	rs11547734	50719251	A	G	-0.0114958245134845	0.0197	0.5584
22	rs142698988	50719443	G	A	0.0056042667198317	0.0679	0.9342
22	rs111925803	50719976	C	T	-0.0364046818937998	0.0358	0.3093
22	rs28442189	50720181	C	G	0.0131037693769772	0.0212	0.5358
22	rs149492800	50720191	C	T	-0.0246001168682327	0.0569	0.6655
22	rs11547728	50720622	C	T	0.012096540947233	0.0212	0.5662
22	rs80056853	50720802	C	A	0.0556995724703668	0.0427	0.1926
22	rs35278490	50720904	G	C	-0.0225012653465135	0.0228	0.3243
22	rs28404597	50721003	G	A	0.0333960906184285	0.0245	0.1733
22	rs180908061	50721412	A	C	-0.185005154423156	0.0908	0.04148
22	rs62621372	50721492	C	T	0.0338022134084658	0.0465	0.4671
22	rs374162230	50721691	C	T	-0.0189993500097828	0.0875	0.8283
22	rs28497828	50721756	G	A	0.0366019024445485	0.0408	0.3701
22	rs11547731	50722134	T	C	-0.0189993500097828	0.0202	0.347
22	rs79966207	50722408	T	C	0.0773035750572786	0.04	0.05336
22	rs28504007	50722911	T	A	0.0177023841130051	0.0493	0.7204
22	rs4076566	50723474	G	A	0.0179970767016546	0.0228	0.4306
22	rs4075185	50723501	G	C	0.0115035793834154	0.0228	0.6133
22	rs34407639	50723568	T	C	0.013202462677756	0.0228	0.5617
22	rs28564290	50723608	G	A	0.0124027667170427	0.0228	0.5856
22	rs28553432	50724207	G	A	0.0485044090596151	0.043	0.2589
22	rs117199604	50724593	G	A	0.0209000641077417	0.1137	0.8545
22	rs55709850	50724733	G	T	0.0160997014894237	0.0215	0.4538
22	rs140030949	50725237	G	C	0.13579757289722	0.0895	0.1291
22	rs28366595	50725301	G	A	-0.0285023604727122	0.0219	0.1942
22	rs187717634	50725498	C	A	0.0548952993715794	0.0816	0.5009
22	rs56942534	50725516	C	T	-0.0240980393840575	0.0313	0.4427
22	rs28513473	50725553	T	C	-0.0293979151845611	0.0219	0.1797
22	rs188975544	50725919	C	T	0.0307037775750057	0.0929	0.7415
22	rs192965378	50726459	C	T	0.163402039441376	0.0945	0.08368
22	rs58705604	50726627	G	A	0.022299507494767	0.0496	0.654
22	rs117439977	50726673	G	A	-0.198304607967291	0.107	0.06384
22	rs142515133	50727308	C	A	-0.0924004172723329	0.0875	0.2908
22	rs28573806	50727792	T	C	-0.0030045090202987	0.0193	0.876
22	rs28578714	50727921	T	C	-0.0026033858701149	0.0193	0.8927
22	rs28379706	50728062	T	C	-0.004198802647333	0.0193	0.8284
22	rs28415976	50730220	A	G	0.0258041896815329	0.021	0.2189
22	rs77759477	50730304	C	G	0.0177023841130051	0.0489	0.718
22	rs28412679	50730320	T	C	-0.0176040459483609	0.0199	0.3771
22	rs28535173	50730458	G	T	-0.0198966317144566	0.0232	0.3916
22	rs114496424	50730972	T	G	-0.0004000800213396	0.0706	0.996
22	rs28607360	50731310	A	G	0.0204984635773248	0.0222	0.3558
22	rs145361155	50731608	G	T	-0.0208049294331883	0.0944	0.8259
22	rs28396846	50731808	C	T	0.0197045832743354	0.0222	0.3751
22	rs28455041	50731903	T	C	0.0177023841130051	0.0217	0.4145
22	rs28581366	50732510	G	A	0.0110981866660334	0.0226	0.625
22	rs73188905	50733227	C	T	0.0109992854583691	0.0227	0.6272
22	rs373424311	50733487	C	A	-0.0138048499765589	0.1116	0.9013
22	rs28394672	50733623	A	G	0.0158044491449436	0.0217	0.4675
22	rs28483439	50733678	C	G	0.0187039847937718	0.0222	0.3994
22	rs28625946	50733818	G	C	0.0187039847937718	0.0222	0.3992
22	rs73437463	50734244	C	T	0.0992025945196687	0.0942	0.2918
22	rs62241209	50734392	G	A	0.0598996532078335	0.0768	0.4359
22	rs28639985	50734418	C	T	0.0188021269625962	0.0222	0.3979
22	rs28570650	50734462	T	C	0.0172012073197748	0.0217	0.4279
22	rs28611014	50734890	C	T	0.0103957761821204	0.0226	0.6464
22	rs28427539	50735230	A	G	0.0172012073197748	0.0222	0.4384
22	rs75224671	50735872	C	T	-0.0163021610829842	0.0678	0.81
22	rs28672672	50736308	G	A	-0.015895669405385	0.0666	0.8114
22	rs28473629	50736409	T	C	-0.0131966945943914	0.0679	0.8457
22	rs68097952	50736787	A	G	0.0152038337422728	0.0222	0.4938
22	rs28711487	50737129	T	C	0.0141001243787816	0.0218	0.5195
22	rs28607359	50737584	G	T	0.0177023841130051	0.0223	0.428
22	rs140206942	50738004	G	C	0.054402954379292	0.0847	0.5211
22	rs143893967	50738223	G	A	0.0863978554904648	0.0406	0.03314
22	rs28647660	50738434	A	G	-0.0008003201707691	0.0274	0.9765
22	rs28534659	50738930	A	G	0.0222017079836866	0.03	0.4599
22	rs148606436	50738953	C	G	0.161600007418177	0.1193	0.1756
22	rs73891214	50739049	G	A	0.0052959516591825	0.031	0.8649
22	rs76879755	50739442	T	C	0.0339955472579582	0.0958	0.7224
22	rs28645770	50739989	T	G	-0.0328021562323804	0.0227	0.1483
22	rs117284236	50740268	G	A	0.0524975689577541	0.0993	0.5968
22	rs145268680	50740857	G	A	0.0034041991335623	0.031	0.9118
22	rs62241210	50741504	C	T	0.0051964749068174	0.0193	0.787
22	rs148919336	50741882	G	A	0.056900047132812	0.0996	0.5678
22	rs67710834	50742346	G	C	-0.001100605444033	0.0203	0.9577
22	rs62241211	50742611	C	A	0.0	0.0193	0.9979
22	rs34544325	50742935	A	G	0.0021975835434872	0.0203	0.9156
22	rs62241212	50743510	G	A	0.0053954185169075	0.0192	0.7786
22	rs62241213	50743827	G	A	0.0013990209137074	0.0192	0.9421
22	rs73437489	50744339	C	G	0.0056042667198317	0.0615	0.928
22	rs62241216	50744821	A	G	0.0052959516591825	0.0189	0.7805
22	rs73437491	50745039	G	A	0.0053954185169075	0.061	0.93
22	rs142227764	50745751	C	T	0.0355022698424966	0.1021	0.7277
22	rs151210496	50745902	G	A	-0.0017014466397575	0.0191	0.9299
22	rs114420749	50746612	C	T	0.0046989426564652	0.0606	0.9384
22	rs72619588	50746656	T	G	-0.0005001250416822	0.0189	0.9788
22	rs73188911	50746706	C	T	-0.0919946821460059	0.0542	0.08993
22	rs62241217	50746955	T	C	-0.0001000050003333	0.0187	0.9951
22	rs78955443	50747058	G	A	0.0077995046323818	0.0986	0.937
22	rs62241218	50747101	T	C	-0.000200020002667	0.0187	0.993
22	rs62241220	50747507	G	A	-0.005304041591906	0.0197	0.7879
22	rs35662666	50747598	C	T	0.0142973047008244	0.0237	0.546
22	rs118020266	50747901	C	G	0.0066975214477213	0.0302	0.8251
22	rs35729162	50747995	C	T	-0.002002002670673	0.0195	0.9165
22	rs78854007	50748307	G	A	0.0312951579807101	0.1021	0.7593
22	rs35197053	50748325	C	T	-0.0033957590691798	0.0193	0.8588
22	rs68069258	50748930	T	C	-0.0068030886197391	0.02	0.7346
22	rs67286232	50748943	T	C	-0.0005001250416822	0.0186	0.9778
22	rs62241223	50749197	C	T	-0.0033957590691798	0.0198	0.8623
22	rs62241225	50749352	A	G	-0.0003000450090019	0.0186	0.9882
22	rs34244788	50750218	G	C	-0.0018016219466282	0.0599	0.9755
22	rs117291362	50750835	G	A	0.0050969882578437	0.0302	0.865
22	rs73439304	50750879	G	A	-0.0001000050003333	0.0593	0.9993
22	rs67248662	50751529	G	C	-0.0377953294954024	0.0217	0.08095
22	rs137921722	50752133	C	T	0.0636975426142417	0.106	0.5483
22	rs68178377	50752150	C	T	-0.0189993500097828	0.0226	0.4007
22	rs73891220	50752169	G	A	-0.0312017511432645	0.0215	0.1458
22	rs117100828	50752769	C	T	0.0387013475370749	0.0362	0.2839
22	rs73439311	50753334	G	A	-0.0325955083699338	0.0202	0.1068
22	rs35759545	50753676	C	T	-0.0360003042410416	0.0205	0.07861
22	rs76393084	50753945	G	C	0.0733991495697677	0.0389	0.05927
22	rs62241228	50753973	T	C	-0.0361972883118878	0.0204	0.07649
22	rs35812349	50754363	A	G	-0.0270012755029434	0.0184	0.1422
22	rs80243206	50754445	A	T	-0.0260975991218731	0.0674	0.6989
22	rs62241230	50754466	C	T	-0.039104719880761	0.0209	0.06137
22	rs11553143	50754512	C	T	0.0069954745123864	0.0297	0.8146
22	rs73439316	50754772	C	T	-0.0106970095483354	0.0612	0.8608
22	rs73439318	50755907	G	C	-0.0101008421794295	0.0611	0.8687
22	rs74933135	50756026	G	A	0.004001981379298	0.1	0.9683
22	rs78060754	50756048	C	T	-0.0358966439977618	0.0231	0.1206
22	rs73439320	50756452	A	G	-0.008395140788382	0.061	0.8907
22	rs62241231	50757112	G	A	0.0288983900426488	0.0186	0.1207
22	rs62241232	50757348	G	A	0.0099008246772624	0.0182	0.5864
22	rs117044665	50757365	T	C	0.0048979852621919	0.0298	0.8686
22	rs67488807	50757470	T	C	-0.0098988321792475	0.0182	0.5853
22	rs62241233	50757541	T	C	-0.0169020380753563	0.0197	0.391
22	rs146031404	50757579	C	A	0.009197572354042	0.0287	0.7483
22	rs78477728	50757654	C	T	0.0051964749068174	0.0289	0.8574
22	rs146310944	50758394	A	T	0.004201162744548	0.1	0.9668
22	rs62241236	50758701	G	T	0.0270994698817177	0.0184	0.1417
22	rs62241237	50758873	C	T	0.0275957115907991	0.0188	0.1415
22	rs73439323	50759134	T	C	-0.0055956263571598	0.0608	0.926
22	rs62241238	50759482	G	A	0.0273038345273452	0.0184	0.1387
22	rs62241239	50759892	C	A	0.0108014536938559	0.0182	0.5509
22	rs144337033	50760127	T	C	0.0087020272939009	0.0287	0.7605
22	rs183166435	50760606	A	C	0.004001981379298	0.1	0.9679
22	rs111715507	50761676	C	T	-0.0052035148315978	0.0607	0.9314
22	rs62241241	50761999	A	G	-0.0282040203730758	0.0188	0.1324
22	rs62241242	50762000	A	C	-0.0275973271921043	0.0184	0.1344
22	rs112558821	50762238	T	C	-0.0046005663955682	0.0606	0.939
22	rs118067161	50762299	C	T	-0.0226956079321885	0.098	0.8169
22	rs73439331	50762452	G	A	0.0005998200719675	0.0604	0.9918
22	rs75339271	50762615	C	T	-0.0408949138454712	0.0233	0.07869
22	rs67447900	50762876	A	G	-0.0278954863187535	0.0185	0.1305
22	rs117747654	50763167	C	G	0.0055048206344449	0.0299	0.8537
22	rs62241243	50763342	T	C	-0.0285023604727122	0.0185	0.1232
22	rs117289563	50763345	C	T	-0.0194988734340555	0.0982	0.8427
22	rs145681542	50763972	G	T	0.0056042667198317	0.0299	0.8507
22	rs4074135	50764057	T	C	-0.0106970095483354	0.0181	0.552
22	rs140933791	50764854	C	A	-0.02960390325858	0.0188	0.1162
22	rs140693299	50765842	G	T	-0.0391983134041576	0.0233	0.09205
22	rs143135011	50765888	C	T	0.0101978249764461	0.0187	0.5863
22	rs144903902	50767050	G	C	-0.170598540650443	0.1028	0.09701
22	rs140763648	50767351	A	G	-0.009000382197299	0.0183	0.6216
22	rs144682708	50767391	C	T	0.078903597595466	0.0388	0.04201
22	rs140286278	50767453	A	G	-0.009000382197299	0.0183	0.6228
22	rs144356196	50768939	A	G	-0.0380965452668448	0.0233	0.1015
22	rs148762611	50769029	A	G	-0.0122041688389067	0.0201	0.5436
22	rs146662012	50769456	G	A	-0.0657018642254792	0.06	0.2729
22	rs140228812	50769493	C	T	-0.0046005663955682	0.0307	0.8819
22	rs149898569	50769542	A	C	0.0409019913204257	0.0954	0.6682
22	rs138883275	50769775	G	A	-0.0039979812872983	0.0307	0.8958
22	rs141907324	50770110	T	G	-0.009000382197299	0.0183	0.6245
22	rs138896249	50770715	G	A	0.0765998648086992	0.0389	0.0492
22	rs149391318	50770730	C	T	-0.0099998320783335	0.0614	0.8711
22	rs139779955	50770814	C	T	-0.0036968248442897	0.0307	0.9037
22	rs36154708	50770938	C	T	0.0745971382067833	0.0875	0.3937
22	rs150947602	50771188	T	G	-0.0083043861636152	0.0194	0.6684
22	rs140833036	50771202	A	G	-0.0083043861636152	0.0194	0.6698
22	rs147821693	50771298	G	A	0.0102968054773682	0.07	0.8826
22	rs141476490	50771311	C	G	-0.0091012913892029	0.0194	0.6387
22	rs36172631	50771464	A	G	-0.0105959392134034	0.02	0.5975
22	rs36183785	50771599	T	C	-0.0093031403261444	0.0196	0.6355
22	rs149127232	50771629	A	C	-0.0523043316292892	0.0598	0.3816
22	rs146373984	50771914	T	C	-0.009797842480111	0.0194	0.6146
22	rs146143398	50772554	T	G	-0.0488016642355575	0.0547	0.3721
22	rs139045789	50772673	C	T	-0.0102018624845967	0.0183	0.5786
22	rs150997450	50774042	G	T	0.0363994293800054	0.1093	0.7395
22	rs145165810	50774262	G	A	0.0344980404075674	0.1091	0.7519
22	rs36189634	50774863	A	T	-0.0113036461713921	0.0197	0.5648
22	rs181610147	50776135	G	A	-0.0030045090202987	0.0307	0.9217
22	rs186314729	50776152	T	C	-0.0401035026973339	0.0225	0.07489
22	rs539951711	50776446	G	T	0.0513012943555507	0.0624	0.4107
22	rs183436469	50776615	G	A	0.0222017079836866	0.064	0.7282
22	rs187591537	50776782	A	G	-0.0442027026797326	0.0544	0.4167
22	rs376092773	50777678	G	A	0.0770999203808484	0.0391	0.04891
22	rs368177450	50778529	G	A	0.076396066753339	0.0391	0.0508
22	rs59137481	50780493	A	G	-0.0396976268585458	0.0224	0.07646
22	rs118113658	50780512	C	T	-0.0242004837056584	0.0322	0.4528
22	rs67048095	50780949	A	G	-0.0080019302190585	0.0189	0.6727
22	rs142322359	50781347	T	C	0.0381047060335456	0.1091	0.7271
22	rs73439336	50785166	G	A	-0.0403012967735257	0.0223	0.07117
22	rs28642259	50785718	C	T	-0.0270012755029434	0.05	0.5894
22	rs79547416	50785747	C	T	-0.0021022080918702	0.0307	0.9464
22	rs80327784	50785994	C	T	-0.0430014511447026	0.0225	0.05635
22	rs28403232	50786036	A	G	-0.0406032684425478	0.0224	0.06973
22	rs28401210	50786795	G	A	-0.0396976268585458	0.0222	0.07436
22	rs74667571	50786976	G	A	-0.0416035498550752	0.0224	0.06261
22	rs73439337	50787834	G	T	-0.039104719880761	0.0222	0.07896
22	rs79330110	50788053	G	C	-0.0416973775562091	0.0224	0.06191
22	rs28802688	50788173	A	G	-0.039104719880761	0.0222	0.07856
22	rs73188924	50788567	C	A	0.0379988130912113	0.0323	0.2393
22	rs62241244	50788848	T	C	-0.0251024465608414	0.0231	0.2773
22	rs193096387	50789083	G	T	0.0765998648086992	0.0392	0.05057
22	rs116877250	50789797	G	A	0.0352995739869328	0.1086	0.7452
22	rs28880677	50789956	G	A	-0.0138048499765589	0.0197	0.4827
22	rs150003830	50790915	T	G	0.0363029992242924	0.1086	0.7379
22	rs28762414	50791201	G	A	-0.0393959285025942	0.0222	0.07647
22	rs28874946	50791260	C	T	-0.0393023164827424	0.0222	0.07699
22	rs117994560	50791328	G	A	-0.0356997191343252	0.0399	0.3703
22	rs28880317	50791513	C	T	0.0029955089797983	0.0282	0.9164
22	rs59374353	50792104	C	A	0.0361004656247227	0.0317	0.2549
22	rs58378930	50792445	A	G	0.0743000965537901	0.0393	0.05855
22	rs151139695	50792579	C	G	0.0784968981407531	0.0392	0.04541
22	rs76615455	50792774	A	G	0.0773961316557046	0.0392	0.04845
22	rs118138778	50792826	A	G	0.0363029992242924	0.1085	0.7376
22	rs117017854	50794255	T	A	-0.0423961495190412	0.0223	0.05743
22	rs28797322	50794282	C	A	-0.0408949138454712	0.0223	0.06706
22	rs28840684	50794538	C	T	-0.0393023164827424	0.0222	0.07649
22	rs77549310	50794721	C	G	0.0770999203808484	0.0392	0.04905
22	rs116735347	50794804	C	G	0.0032048589489113	0.0281	0.9092
22	rs73188926	50795071	C	T	-0.0430014511447026	0.0538	0.4248
22	rs143922184	50795146	A	T	0.0358014124633833	0.1083	0.7407
22	rs57198842	50795310	G	C	-0.0390007373497326	0.0222	0.07869
22	rs28645281	50795806	C	G	-0.0388032003238938	0.0222	0.0802
22	rs60225523	50795934	T	C	-0.0408011614039327	0.0222	0.06644
22	rs78047284	50795959	G	C	0.0782010127941653	0.0393	0.04642
22	rs28540936	50796296	G	A	0.0226026252094292	0.0569	0.6908
22	rs111945246	50796448	G	A	-0.036798848237098	0.0536	0.4925
22	rs28638301	50796460	G	A	-0.0349020520092649	0.0226	0.1235
22	rs146440524	50797067	G	A	0.0395956428583544	0.0721	0.583
22	rs73188928	50797256	C	A	-0.0418954871740363	0.0536	0.4349
22	rs140892578	50797740	C	T	0.0871955266996978	0.0554	0.1156
22	rs370627002	50797752	A	G	-0.13130530077799	0.1025	0.2005
22	rs144812546	50797874	C	T	0.073101751798059	0.0393	0.06267
22	rs28869343	50797973	A	G	-0.0105049846451474	0.0182	0.5626
22	rs28780804	50798134	T	C	-0.0393959285025942	0.0221	0.07513
22	rs73188929	50798212	G	A	-0.0413950753663857	0.0533	0.4367
22	rs28883654	50798585	G	A	-0.0390007373497326	0.0221	0.07756
22	rs80342148	50799169	A	G	0.0247999239054771	0.0612	0.6854
22	rs28500484	50799684	A	C	-0.0009004052431641	0.0305	0.977
22	rs75823085	50799845	A	G	0.025297307774162	0.0612	0.6787
22	rs28427872	50800240	C	T	-0.148697243545295	0.0845	0.0785
22	rs73188930	50800769	C	G	-0.0593042438991411	0.0609	0.3306
22	rs4073477	50800929	G	A	-0.0421040660228114	0.0533	0.4295
22	rs4073478	50801156	C	G	0.0315955615897506	0.1079	0.7695
22	rs60266930	50802074	C	T	0.0128964817350202	0.0602	0.8305
22	rs58971390	50802699	G	T	0.023003381764963	0.0608	0.7058
22	rs76001475	50803110	G	A	0.0235993322503244	0.0608	0.6982
22	rs28482133	50803458	T	C	-0.0110002818588653	0.0181	0.5448
22	rs149602991	50803564	A	C	0.0258041896815329	0.0606	0.6704
22	rs77524564	50803867	G	A	-0.039104719880761	0.022	0.07575
22	rs28858209	50805039	A	C	-0.0391983134041576	0.022	0.07492
22	rs66721116	50805537	G	A	-0.0388967656299467	0.022	0.07717
22	rs118069320	50805584	C	T	0.0236969951765786	0.0604	0.6942
22	rs12158244	50805824	G	C	-0.0106970095483354	0.0181	0.553
22	rs12163472	50806735	C	T	-0.0309954337025195	0.0264	0.2395
22	rs7511088	50806805	T	C	-0.0232993336544035	0.0233	0.3169
22	rs75156814	50806886	C	A	-0.0386992491392765	0.022	0.07866
22	rs73439371	50806890	G	C	-0.0388032003238938	0.022	0.0784
22	rs76513894	50807016	A	G	0.0705982488455367	0.0392	0.07175
22	rs8135489	50807802	T	C	0.0258041896815329	0.0599	0.6666
22	rs10775809	50808017	A	T	-0.0390007373497326	0.0219	0.07488
22	rs7288680	50808087	C	T	0.0260965047212743	0.0599	0.6634
22	rs146381026	50808168	T	C	0.0717995956157747	0.0392	0.06679
22	rs10775810	50808249	C	T	-0.0399994162638657	0.022	0.06842
22	rs60708277	50808470	A	G	-0.0316970867432546	0.0212	0.1358
22	rs141515200	50808906	T	C	-0.0176040459483609	0.0313	0.5749
22	rs12167247	50808917	T	C	0.0608034293588251	0.0948	0.5213
22	rs12166420	50808923	G	A	-0.066695512438268	0.1511	0.6591
22	rs79496165	50809006	A	G	-0.0388032003238938	0.0213	0.0691
22	rs8138238	50809045	A	T	0.0341018649449722	0.0261	0.191
22	rs147838603	50809099	G	A	0.0638007490506618	0.0335	0.05656
22	rs140392469	50809238	T	A	-0.0106970095483354	0.032	0.739
22	rs8141888	50809482	G	A	0.0187039847937718	0.0216	0.3871
22	rs8136402	50809687	T	C	0.0197045832743354	0.0214	0.3564
22	rs73188939	50810679	C	T	-0.0411970648503382	0.0493	0.4034
22	rs8139075	50810839	A	G	-0.0114047880634385	0.0177	0.5209
22	rs8141303	50810900	T	C	0.0207041815582916	0.0213	0.33
22	rs113754609	50811184	C	A	-0.0426048328324374	0.0492	0.3869
22	rs67980306	50812086	A	T	0.0199986865066891	0.0212	0.3472
22	rs12158890	50812367	T	C	0.0198026272961797	0.0212	0.3516
22	rs116093398	50812707	C	T	0.0368043345220483	0.0558	0.5091
22	rs117340146	50812723	C	T	0.0624018651129649	0.0408	0.1259
22	rs8142229	50814075	C	T	0.0198026272961797	0.0212	0.3491
22	rs8140369	50814319	A	G	0.0197045832743354	0.0212	0.3525
22	rs7290471	50814524	A	G	-0.0110002818588653	0.0176	0.5327
22	rs73188943	50815104	C	T	0.0195967237465575	0.0316	0.5355
22	rs138767433	50815250	C	G	0.0606999130996222	0.0408	0.137
22	rs7287079	50815903	G	A	-0.0003000450090019	0.0321	0.9934
22	rs6520143	50816305	A	G	0.0204984635773248	0.0213	0.3351
22	rs117800321	50816398	C	T	0.0288983900426488	0.055	0.5988
22	rs7511047	50816619	A	G	0.0242046886968174	0.0213	0.2568
22	rs78400531	50816813	C	T	0.103395586448221	0.0879	0.2392
22	rs12158353	50816866	T	G	-0.0001000050003333	0.0321	0.9973
22	rs7284516	50817485	T	G	0.0	0.0321	0.9992
22	rs141022620	50818016	T	G	0.103197177327965	0.088	0.2412
22	rs117865134	50818084	G	C	0.044600447168905	0.0555	0.4224
22	rs74664523	50818236	G	A	0.0430020165445429	0.0556	0.4389
22	rs7287773	50818715	C	T	0.0266029817945341	0.0217	0.2202
22	rs78575967	50818868	C	T	-0.0525994101433915	0.0478	0.2712
22	rs148743123	50819931	G	A	0.0645041455467373	0.0417	0.1215
22	rs142427081	50819955	G	C	0.0645041455467373	0.0417	0.1214
22	rs55791675	50820076	G	A	0.0234039777790161	0.0215	0.2782
22	rs58223188	50820077	T	C	-0.0098988321792475	0.0177	0.5758
22	rs7286698	50821557	A	G	-0.0136020904182857	0.0177	0.4431
22	rs78628044	50821736	G	T	0.109598522606661	0.0878	0.2119
22	rs12163408	50821945	G	A	-0.0193969096107316	0.0232	0.4047
22	rs6520147	50822335	G	A	-0.0138048499765589	0.0177	0.4365
22	rs73188949	50822657	G	A	-0.0285949668801128	0.0194	0.14
22	rs7286685	50822841	G	A	0.0085037404912207	0.0284	0.765
22	rs112215987	50823099	A	G	0.00730326611012	0.0284	0.7956
22	rs56169618	50823137	G	A	-0.0114958245134845	0.0177	0.5163
22	rs7287411	50824550	G	A	-0.0115969858456632	0.0177	0.5135
22	rs73439388	50824998	T	C	0.0332993704009261	0.0544	0.5398
22	rs58852793	50825204	A	G	-0.0092022107647994	0.0178	0.6062
22	rs73439390	50825317	G	A	0.0084045823438103	0.0284	0.7661
22	rs12159089	50825615	G	A	-0.0094040800752939	0.0177	0.598
22	rs77312585	50825749	C	T	0.113203677493852	0.0877	0.1969
22	rs8142016	50826336	C	T	-0.0132980281439898	0.0179	0.4592
22	rs76201378	50826337	G	A	-0.0170952954286372	0.0317	0.59
22	rs7285132	50826608	A	T	-0.0016012813669738	0.0209	0.9375
22	rs116854854	50827732	G	A	-0.0257999754904126	0.0812	0.7508
22	rs117246629	50827756	G	T	-0.0023026490626755	0.0323	0.9421
22	rs12159165	50828155	C	G	-0.013399371963117	0.0179	0.4542
22	rs12158382	50828206	G	T	-0.0132980281439898	0.0179	0.4569
22	rs140284135	50828275	C	G	-0.0033957590691798	0.0322	0.9169
22	rs62241885	50829249	A	G	-0.0130953713122409	0.0179	0.4653
22	rs138422062	50829706	C	T	-0.0033957590691798	0.0322	0.9147
22	rs7510868	50830044	G	A	-0.021101069908054	0.018	0.2424
22	rs12157911	50830256	A	G	0.0087020272939009	0.0283	0.7587
22	rs148761158	50830327	C	G	0.0895024383849204	0.0912	0.3265
22	rs4075443	50830697	A	G	-0.0147989665120717	0.0179	0.4092
22	rs12158196	50831053	A	G	-0.0151034855773182	0.018	0.4012
22	rs56067900	50831191	G	A	-0.0146974807605841	0.0538	0.7847
22	rs117715322	50831236	C	T	0.0008995952428359	0.0891	0.9923
22	rs56168974	50831338	A	G	-0.0278029446620889	0.0521	0.5929
22	rs114809320	50831728	C	T	-0.0031048149534787	0.0323	0.9246
22	rs146661321	50832188	C	T	-0.0606952493104976	0.0515	0.2388
22	rs12160258	50832752	A	C	-0.0176956485356892	0.018	0.3249
22	rs12159099	50832843	G	A	-0.0151034855773182	0.018	0.4017
22	rs12159888	50832846	C	A	-0.0152050125429676	0.018	0.3982
22	rs73172204	50832929	G	A	-0.0257999754904126	0.0196	0.1866
22	rs12159321	50833259	T	C	-0.0150019689183474	0.018	0.4046
22	rs117434840	50833434	G	C	0.0657971037900478	0.1102	0.5503
22	rs7511085	50833816	G	A	-0.0152050125429676	0.0181	0.4012
22	rs76014373	50834042	T	A	0.0902976379807806	0.0885	0.3076
22	rs74712657	50834181	A	G	-0.0252049938352247	0.0205	0.22
22	rs147261066	50834255	C	T	-0.0046005663955682	0.0323	0.8867
22	rs62241887	50834261	G	C	0.064204090221786	0.0812	0.4291
22	rs73172205	50834855	T	C	0.0520040417467951	0.0722	0.4716
22	rs9628184	50835040	G	A	0.0377966226945664	0.0221	0.08732
22	rs12163522	50835500	C	T	0.0441030061101949	0.0826	0.5937
22	rs72490268	50835731	A	G	-0.0309026047398165	0.018	0.08593
22	rs60746132	50836522	G	A	-0.0328021562323804	0.0178	0.06581
22	rs141460909	50836686	C	T	0.0232965165504356	0.0792	0.7683
22	rs9616935	50836982	T	C	-0.0021022080918702	0.0208	0.9201
22	rs9616936	50837224	A	G	-0.036798848237098	0.0192	0.05483
22	rs139100785	50837415	G	A	-0.0064004391810282	0.0324	0.8427
22	rs12162889	50837449	G	A	-0.0328951617042694	0.0178	0.06412
22	rs143863611	50837464	C	G	-0.070401005299324	0.081	0.3846
22	rs7511349	50837814	G	T	-0.0372969647443931	0.0192	0.05154
22	rs12163126	50837868	C	G	-0.0329985112635755	0.0178	0.06318
22	rs12163129	50837915	C	T	-0.0334016766340304	0.0174	0.05473
22	rs9616819	50838241	T	C	-0.0361972883118878	0.0192	0.05945
22	rs9616944	50838702	T	C	-0.0361039752308815	0.0192	0.05967
22	rs6417776	50839014	A	G	-0.0361972883118878	0.0192	0.05944
22	rs79067317	50839547	A	C	0.0239996896478807	0.0349	0.4918
22	rs12485154	50839706	G	A	0.0701042536729151	0.098	0.4744
22	rs7292268	50839797	G	A	-0.0017014466397575	0.0187	0.927
22	rs191790675	50839830	A	G	0.0036034995896235	0.069	0.9588
22	rs149296439	50840223	G	A	0.0341985075799122	0.0547	0.5314
22	rs9616949	50840309	C	T	-0.036798848237098	0.0192	0.05575
22	rs9616822	50840573	G	A	-0.0360003042410416	0.0192	0.0609
22	rs9616823	50840654	A	G	-0.0363009797263316	0.0192	0.05854
22	rs7285141	50840783	T	C	-0.0375045865412751	0.0221	0.08966
22	rs7284870	50840854	A	G	-0.0363009797263316	0.0192	0.05874
22	rs12162986	50840978	C	A	-0.0318003125497978	0.0177	0.07234
22	rs7511513	50841035	C	T	-0.0363009797263316	0.0192	0.05906
22	rs9616951	50841439	C	T	-0.0363009797263316	0.0192	0.05875
22	rs7288269	50841898	C	T	-0.0361039752308815	0.0192	0.0603
22	rs7290829	50842074	T	A	-0.0363009797263316	0.0192	0.05887
22	rs9616952	50842659	C	G	-0.0360003042410416	0.0192	0.06118
22	rs111749933	50843852	A	T	0.0199986865066891	0.0499	0.6887
22	rs12163500	50845628	T	C	-0.0316970867432546	0.0177	0.07324
22	rs12162877	50845646	C	T	-0.0331949048576409	0.0177	0.0612
22	rs7511136	50846887	T	G	-0.0396976268585458	0.0191	0.03779
22	rs7511602	50847159	T	A	-0.0012007205765188	0.0206	0.9534
22	rs77332739	50847279	C	T	-0.0325955083699338	0.0177	0.06513
22	rs9616835	50847372	C	A	-0.0012007205765188	0.0206	0.9527
22	rs12162983	50849382	C	G	-0.0292949370570243	0.018	0.1031
22	rs59762075	50849572	T	C	-0.0296966117368367	0.018	0.0986
22	rs7410305	50850541	G	A	-0.0016012813669738	0.0205	0.9397
22	rs9616842	50850739	A	G	-0.02960390325858	0.018	0.09932
22	rs143561392	50850745	C	T	-0.003797200248385	0.0323	0.9065
22	rs111793100	50850749	T	C	0.0352030377085245	0.0536	0.511
22	rs559176889	50851059	C	G	0.12129685495618	0.0856	0.1562
22	rs7289750	50851420	G	C	-0.0297996312385195	0.018	0.09762
22	rs7286808	50851463	T	C	-0.02960390325858	0.018	0.09904
22	rs111283004	50851475	C	T	-0.0018016219466282	0.0205	0.9316
22	rs78441494	50851847	C	T	0.0705982488455367	0.0982	0.4723
22	rs116055311	50851873	T	C	0.0282958691548473	0.0485	0.5601
22	rs58925645	50851948	C	T	-0.0017014466397575	0.0205	0.9335
22	rs9616994	50852357	T	C	-0.0299026613543135	0.018	0.09569
22	rs9616995	50852367	G	A	-0.0303973537275885	0.018	0.09034
22	rs3934829	50853274	T	C	-0.002002002670673	0.0204	0.9235
22	rs12162782	50853626	T	G	-0.0363009797263316	0.0192	0.05893
22	rs66519115	50853811	T	G	-0.0026033858701149	0.0204	0.9
22	rs77634136	50853952	C	T	0.0711013138260554	0.0982	0.4687
22	rs6520165	50854317	T	C	-0.0293979151845611	0.0179	0.1017
22	rs9616843	50855411	T	C	-0.0310985871020312	0.0179	0.08286
22	rs9616996	50855413	A	G	-0.0310985871020312	0.0179	0.08324
22	rs7410303	50856145	T	C	-0.02960390325858	0.0179	0.09853
22	rs7410465	50856222	G	T	-0.0300984478240329	0.0179	0.09329
22	rs7410482	50856354	G	A	-0.034198147379977	0.0179	0.05556
22	rs145622784	50856703	C	G	0.0304031059110447	0.067	0.6503
22	rs7410343	50856937	A	T	-0.0303973537275885	0.0179	0.09027
22	rs6520168	50856938	A	C	-0.0303973537275885	0.0179	0.09011
22	rs11091015	50857613	T	G	-0.0303973537275885	0.0179	0.08932
22	rs8139476	50858120	C	T	-0.0302015087331214	0.018	0.09243
22	rs76192920	50858266	A	G	0.0891000275729308	0.096	0.3535
22	rs7410540	50858287	G	A	-0.0038975857287134	0.0204	0.8483
22	rs12159194	50858363	C	T	0.0366019024445485	0.0534	0.493
22	rs7410608	50858813	G	C	-0.0353992243518656	0.0192	0.06546
22	rs9616997	50859049	T	C	-0.0296966117368367	0.0179	0.09699
22	rs7511293	50859121	G	A	-0.0297996312385195	0.0179	0.09682
22	rs12163302	50859164	C	G	-0.0303973537275885	0.0175	0.08273
22	rs140421548	50859312	G	A	0.10509848132983	0.0767	0.1707
22	rs7511461	50859698	T	C	-0.02960390325858	0.0179	0.09818
22	rs118067376	50859988	G	A	0.0022973590486834	0.0711	0.9739
22	rs7511543	50860114	T	C	-0.0350988198393953	0.0262	0.1805
22	rs7510909	50860398	A	C	-0.0302015087331214	0.0179	0.09191
22	rs9616998	50860495	A	G	-0.0303973537275885	0.0179	0.09005
22	rs9616844	50860565	G	A	-0.0303973537275885	0.0179	0.08978
22	rs12163227	50860573	T	C	-0.0313049258284153	0.0175	0.0731
22	rs12163230	50860583	T	C	-0.0309954337025195	0.0175	0.07682
22	rs7410368	50860932	C	T	-0.0031950988965408	0.0203	0.8747
22	rs8185000	50861324	T	C	-0.0303045802648556	0.0179	0.09134
22	rs115593502	50861644	G	A	-0.0031950988965408	0.0323	0.92
22	rs151021859	50862103	A	G	-0.0214994661132367	0.0433	0.6197
22	rs12158901	50862306	G	A	0.0291995144044279	0.0535	0.5852
22	rs9637354	50862602	G	C	-0.0341050206499513	0.0179	0.05697
22	rs12163307	50862755	A	C	-0.031397792147416	0.0181	0.08307
22	rs73172211	50862946	G	A	-0.0050024916227914	0.0205	0.809
22	rs11091016	50863134	T	C	-0.0292949370570243	0.018	0.1049
22	rs10854887	50863223	T	C	-0.0358966439977618	0.0193	0.06304
22	rs5770931	50864696	T	C	-0.0297996312385195	0.018	0.0976
22	rs5770942	50864874	A	G	-0.0299953975354009	0.018	0.09551
22	rs5770960	50865095	G	C	-0.0251024465608414	0.0341	0.4617
22	rs5770967	50865133	A	G	-0.0296966117368367	0.018	0.09939
22	rs80052928	50865296	C	T	-0.0598030843707537	0.0466	0.1993
22	rs5770813	50865338	C	T	-0.0296966117368367	0.018	0.09858
22	rs5770982	50865434	A	G	-0.0335981494309355	0.0179	0.06134
22	rs2334095	50865863	T	A	-0.0293979151845611	0.018	0.1033
22	rs116486105	50865948	A	G	-0.0060985584618694	0.0323	0.8494
22	rs149431600	50866042	C	T	0.0708032317954	0.0984	0.4718
22	rs146381511	50866186	G	A	0.0284999894699013	0.0623	0.6476
22	rs2334096	50866306	C	T	-0.0267033828345498	0.0181	0.1399
22	rs111704702	50866340	A	G	0.024097313483794	0.0869	0.7815
22	rs2334097	50866353	A	G	-0.0388967656299467	0.0199	0.05121
22	rs2334098	50866356	A	G	-0.0349952529972629	0.0178	0.04913
22	rs2878116	50866439	A	G	-0.0299026613543135	0.018	0.09646
22	rs2878117	50866559	T	C	-0.0300984478240329	0.0182	0.09826
22	rs117231633	50866773	T	C	0.0724043790054573	0.0984	0.4616
22	rs59570317	50867093	G	A	-0.0323992324466777	0.0176	0.06497
22	rs12484396	50867136	A	G	-0.0281011651109099	0.0175	0.1086
22	rs12483990	50867139	T	C	-0.0282040203730758	0.0175	0.1077
22	rs5771043	50867268	G	A	-0.029202265808213	0.0181	0.1058
22	rs2334099	50868013	A	G	-0.0260975991218731	0.034	0.4436
22	rs6010106	50868240	T	C	0.036997088886122	0.0534	0.4882
22	rs74830978	50868527	A	G	0.0387013475370749	0.0546	0.4785
22	rs9616847	50868669	A	T	-0.0220002402796674	0.0184	0.2305
22	rs76949780	50868789	G	A	-0.0313049258284153	0.0176	0.0745
22	rs4824127	50868925	A	C	-0.0328021562323804	0.018	0.06858
22	rs55712763	50869692	G	C	0.0379025370484673	0.0546	0.487
22	rs1005536	50869915	G	A	-0.0296966117368367	0.0181	0.1013
22	rs79664796	50870224	A	G	0.0164047040252769	0.0904	0.8564
22	rs2076712	50870620	G	T	-0.0335981494309355	0.018	0.06231
22	rs145830725	50871090	C	T	-0.009797842480111	0.0585	0.8664
22	rs5770850	50871249	T	C	-0.0316970867432546	0.0176	0.07142
22	rs11091017	50871492	C	G	-0.0363009797263316	0.0194	0.06161
22	rs2273254	50873546	C	T	0.0018981972830802	0.0188	0.9182
22	rs2273255	50873557	A	G	0.0018981972830802	0.0188	0.9176
22	rs2273256	50873561	C	T	0.001998002662673	0.0188	0.9165
22	rs2273257	50873618	A	G	-0.0320997276601081	0.0176	0.06816
22	rs2273258	50873644	G	A	-0.000200020002667	0.0206	0.9937
22	rs2273259	50873694	T	C	-0.0364046818937998	0.0195	0.06121
22	rs148186524	50873736	G	T	-0.066300071757232	0.0625	0.2888
22	rs5770859	50873761	A	G	-0.0320997276601081	0.0196	0.1023
22	rs12485118	50873924	T	C	0.07040254409814	0.0986	0.4753
22	rs5770869	50874352	C	T	-0.0307994715535284	0.0295	0.2962
22	rs5770872	50874614	C	T	-0.0382004338153035	0.0282	0.176
22	rs13054572	50874893	C	T	0.0274011363479391	0.0241	0.2556
22	rs12484603	50874929	C	T	0.0716972114610293	0.099	0.4686
22	rs144199153	50875675	T	C	0.112301372087145	0.0771	0.1451
22	rs12167996	50875745	A	T	0.0274011363479391	0.0241	0.2555
22	rs79508618	50876050	G	A	0.0528011569911275	0.1027	0.6073
22	rs9306550	50876077	T	C	-0.020498669477346	0.0509	0.6871
22	rs117643240	50876156	T	C	0.0107025231331357	0.0877	0.9027
22	rs5770779	50876235	T	C	-0.021203207651103	0.039	0.587
22	rs5770890	50876357	C	G	-0.0185000759845861	0.0245	0.4494
22	rs11091018	50876526	C	G	0.0307037775750057	0.027	0.2568
22	rs11555194	50876662	T	G	0.0511017760490843	0.0463	0.2698
22	rs2070273	50876755	C	T	-0.0338050046123612	0.0177	0.05682
22	rs4824131	50877166	G	C	-0.0267033828345498	0.0342	0.4352
22	rs45581534	50877244	T	C	0.0343048036919902	0.0544	0.5286
22	rs76453420	50877692	G	A	0.0594003432814475	0.1031	0.5646
22	rs5770908	50877718	G	A	-0.0340015566760147	0.0182	0.06226
22	rs9617005	50877779	A	G	0.0012991557316201	0.0207	0.9487
22	rs72490270	50877789	G	A	0.0666955680382664	0.1029	0.5165
22	rs13057311	50878196	G	A	0.0259990758686168	0.0246	0.2891
22	rs3197201	50878275	A	G	0.0376040223973664	0.0578	0.515
22	rs118129949	50878546	C	G	0.0443039255565243	0.0533	0.4056
22	rs5770920	50878626	A	C	-0.033701571673015	0.0178	0.05798
22	rs115671526	50878645	G	A	0.0099998345783334	0.0324	0.7575
22	rs12171249	50878927	G	A	0.0274984287018097	0.0245	0.2615
22	rs2273260	50879447	T	G	-0.0071958279818024	0.0209	0.7303
22	rs4824133	50879651	A	G	-0.0259025943231108	0.0334	0.4377
22	rs5770930	50879931	G	A	-0.0172987645783295	0.02	0.3877
22	rs77923049	50880136	C	G	0.0515957486436504	0.0561	0.3577
22	rs76867505	50880391	C	T	0.0269047980491434	0.0476	0.5719
22	rs5770794	50880781	C	T	-0.0361972883118878	0.0185	0.05025
22	rs182690204	50881065	G	A	0.0518046636160167	0.0546	0.3427
22	rs113416558	50881253	T	C	0.0267003518299564	0.0246	0.2785
22	rs79713091	50881302	G	A	-0.0335050785573982	0.0179	0.06038
22	rs111249398	50881443	A	T	0.001598721363697	0.023	0.9431
22	rs4824135	50881518	A	G	0.0155977206230546	0.0183	0.3923
22	rs1056688	50881796	C	G	0.027196791588428	0.0178	0.1267
22	rs4824136	50881954	G	C	-0.0023026490626755	0.0443	0.9586
22	rs6010031	50882590	G	A	0.0255995183002125	0.0252	0.3092
22	rs1076780	50883359	A	G	-0.0399994162638657	0.0506	0.4291
22	rs756014	50883961	G	A	0.027196791588428	0.018	0.1303
22	rs743038	50884075	C	T	0.0203025023378308	0.0182	0.2651
22	rs147546081	50884554	C	T	0.0111970780932162	0.0326	0.7305
22	rs546573608	50884793	C	A	-0.0101008421794295	0.0349	0.7736
22	rs149676235	50884904	A	G	0.001998002662673	0.0313	0.9478
22	rs1053744	50885775	A	G	0.0052959516591825	0.0192	0.7844
22	rs5770980	50886220	T	C	-0.0164953025291975	0.0267	0.5358
22	rs6010041	50886557	A	G	-0.0782967327751765	0.1	0.4337
22	rs74598385	50886944	G	A	-0.0226035462098532	0.0186	0.2231
22	rs150720325	50887550	G	A	-0.0185000759845861	0.0441	0.6751
22	rs375105912	50887807	T	A	-0.111904100509949	0.1044	0.2838
22	rs117930436	50888131	C	T	0.0377003271828256	0.1033	0.7148
22	rs6010047	50888453	T	A	0.0281986543586787	0.0999	0.7777
22	rs9617010	50889886	G	C	0.0087020272939009	0.0181	0.6293
22	rs77003593	50889953	G	C	-0.01999864650669	0.0178	0.2592
22	rs78709184	50890043	G	A	0.0336958638567256	0.1215	0.7817
22	rs12485030	50890338	G	A	0.0323994240466592	0.1032	0.7536
22	rs74475428	50890679	G	C	0.001598721363697	0.1015	0.9877
22	rs73172224	50890755	G	A	0.0063994795805678	0.0201	0.7483
22	rs9617012	50891775	T	A	0.0171029078996623	0.0247	0.4902
22	rs76437768	50891812	G	A	0.0118001041157506	0.0479	0.8048
22	rs11704222	50891905	A	G	0.0062007356416035	0.02	0.7579
22	rs11703397	50892044	G	A	0.0060019521956343	0.02	0.7626
22	rs4824146	50892415	A	G	0.0055048206344449	0.0253	0.8288
22	rs8140014	50894372	T	C	0.0251998010217421	0.1051	0.8107
22	rs2076713	50894849	G	A	0.003902375817241	0.0199	0.8455
22	rs5771001	50895020	C	T	-0.0165969709073694	0.0189	0.3811
22	rs4824117	50895133	A	G	0.0099998345783334	0.0175	0.5703
22	rs76745123	50896001	G	T	0.0172012073197748	0.0478	0.7193
22	rs4824118	50896121	C	T	0.0035038543266769	0.0262	0.8936
22	rs4824119	50896384	C	G	0.0008995952428359	0.0258	0.9731
22	rs4824148	50896385	A	G	0.0063994795805678	0.0179	0.7192
22	rs149273174	50896666	G	A	0.0289955368412525	0.1047	0.7817
22	rs4824149	50896778	G	A	0.001099395443301	0.0198	0.9556
22	rs11703111	50896901	G	A	0.0052959516591825	0.0262	0.8401
22	rs2281439	50897868	G	A	-0.0029042131473898	0.0205	0.8887
22	rs58335489	50898026	G	A	-0.0176040459483609	0.0176	0.3178
22	rs2073277	50898343	C	T	-0.007095110875924	0.0568	0.9011
22	rs2073278	50898619	G	A	-0.0130953713122409	0.0177	0.4576
22	rs2236030	50899310	G	A	-0.0154994990469515	0.0174	0.3725
22	rs2073279	50899425	T	C	0.0012991557316201	0.0257	0.9581
22	rs112686399	50899808	T	A	0.0185960172820726	0.0314	0.5538
22	rs190305758	50899861	C	T	0.159896995230254	0.0861	0.06338
22	rs111456575	50900186	G	A	0.0187039847937718	0.0313	0.551
22	rs116404506	50900951	T	C	0.0161980995687726	0.0486	0.7388
22	rs5771037	50901009	C	T	-0.015702643727291	0.0175	0.3688
22	rs117506960	50901266	T	C	0.0176041339483571	0.0314	0.5752
22	rs5771039	50901534	A	G	-0.0069037763167944	0.0452	0.8789
22	rs77398337	50902075	A	G	-0.0004000800213396	0.0467	0.9938
22	rs9617015	50902231	A	G	0.0022973590486834	0.0258	0.9303
22	rs77142290	50902254	C	T	0.0140015196358136	0.049	0.7744
22	rs5771040	50902390	A	G	-0.000200020002667	0.0432	0.9959
22	rs192972058	50902587	A	G	0.0183015011699126	0.0975	0.8513
22	rs5771041	50902751	C	T	-0.0135007260538548	0.0177	0.4455
22	rs2076714	50903221	C	T	-0.0080019302190585	0.0178	0.651
22	rs5771042	50904042	C	G	-0.0187955345843259	0.0189	0.3193
22	rs12628196	50905564	G	A	-0.001501126126267	0.0203	0.9422
22	rs141791402	50906464	G	A	0.022299507494767	0.0316	0.4791
22	rs1983679	50906518	G	A	0.0048979852621919	0.0259	0.8491
22	rs41280563	50906581	A	G	-0.007095110875924	0.0199	0.7213
22	rs9616852	50906917	C	A	0.0049974917102918	0.026	0.8463
22	rs55787804	50907195	G	A	0.0084045823438103	0.0267	0.7528
22	rs5771044	50907855	C	T	-0.0225012653465135	0.044	0.6089
22	rs79257539	50907981	G	T	0.0049974917102918	0.0483	0.9182
22	rs9616781	50908593	T	C	-0.0905047444258399	0.0943	0.3376
22	rs5771045	50909181	C	T	-0.0152050125429676	0.0237	0.5224
22	rs74704633	50909728	G	A	-0.0012007205765188	0.0205	0.954
22	rs12484539	50909778	G	A	0.0402970567645369	0.0856	0.6375
22	rs12484564	50910043	G	A	-0.0239956055562207	0.113	0.8318
22	rs12484567	50910081	G	A	-0.0005001250416822	0.1224	0.997
22	rs182857476	50910265	T	C	0.0158044491449436	0.1007	0.8756
22	rs112344062	50910409	G	A	-0.0010005003335835	0.0206	0.9594
22	rs738683	50910875	A	G	-0.019203206984436	0.0261	0.4639
22	rs5770841	50910970	G	A	-0.0165969709073694	0.0181	0.359
22	rs147773583	50911174	C	G	0.13579757289722	0.0689	0.04871
22	rs57949435	50911404	G	T	-0.0059979518036359	0.0211	0.7775
22	rs61584959	50911864	G	A	0.0053954185169075	0.0489	0.9126
22	rs4824152	50911876	A	G	-0.0107980900995126	0.0454	0.8127
22	rs4824153	50912321	C	T	0.0072039888485025	0.0262	0.7851
22	rs11703890	50912741	G	A	-0.0208049294331883	0.0192	0.2792
22	rs9628190	50912755	G	C	-0.0163021610829842	0.024	0.4962
22	rs140999088	50912996	C	T	-0.0196008476550609	0.0195	0.3146
22	rs149886696	50913182	C	T	-0.0021022080918702	0.0209	0.919
22	rs4824155	50913543	A	C	-0.0080019302190585	0.0453	0.8605
22	rs5771047	50913610	G	A	-0.0170037478161859	0.0182	0.3528
22	rs76225192	50913654	C	A	-0.0164038098256767	0.0182	0.3696
22	rs9616853	50914239	G	A	0.005703702916678	0.0276	0.8353
22	rs5770843	50915285	C	T	-0.020498669477346	0.0193	0.2888
22	rs8142906	50916583	G	A	-0.0027036515743148	0.021	0.8971
22	rs187661830	50917095	G	T	0.1183961809777	0.0715	0.09754
22	rs5771048	50917465	C	T	-0.015702643727291	0.0186	0.3994
22	rs78394368	50917986	A	G	0.0046989426564652	0.0497	0.9253
22	rs138424095	50918164	G	A	0.0227003855207759	0.0323	0.4819
22	rs9616854	50918406	G	A	0.0109003744682883	0.0267	0.6838
22	rs5771049	50919182	G	A	-0.0249999098013234	0.0197	0.2043
22	rs1569871	50920144	A	C	0.0180952882690919	0.0325	0.5772
22	rs2236031	50921694	C	T	0.0222017079836866	0.0274	0.4182
22	rs2236032	50922470	G	A	0.0806025509320504	0.0977	0.4095
22	rs13055726	50922544	T	C	-0.0207028323592018	0.0939	0.8257
22	rs114516558	50922682	G	A	0.0887981131587986	0.0621	0.1529
22	rs35374652	50922844	G	C	0.0880017197716256	0.0989	0.3732
22	rs876278	50923042	C	G	-0.0048015088161939	0.0197	0.8078
22	rs62239483	50923390	G	C	0.220002623761643	0.0938	0.01909
22	rs4342045	50923408	G	A	-0.0045001103249234	0.0203	0.8257
22	rs9628167	50923868	C	T	0.0894018508622606	0.0779	0.2509
22	rs181840167	50924114	T	C	-0.0140989243795016	0.1015	0.8893
22	rs143035618	50924182	G	A	-0.0437951599996715	0.0547	0.4238
22	rs2334100	50924420	C	T	-0.0366951051877892	0.1167	0.7533
22	rs191173899	50924447	C	T	-0.0307994715535284	0.1177	0.7935
22	rs79700370	50924679	C	T	0.0324962313421326	0.0574	0.5709
22	rs2232871	50924946	T	G	0.0537966583556417	0.0521	0.301
22	rs2232873	50925098	G	A	-0.0026033858701149	0.0209	0.9013
22	rs2232876	50925405	C	T	-0.004701032558649	0.0209	0.824
22	rs2232878	50925672	T	C	-0.0292949370570243	0.0579	0.613
22	rs3747273	50925997	C	A	0.0075017910703226	0.0233	0.7457
22	rs2232883	50926768	C	T	-0.0369959896867261	0.061	0.5438
22	rs74714772	50926894	C	T	-0.0029042131473898	0.0215	0.8922
22	rs2232884	50928005	G	A	0.0858014786911132	0.0734	0.2427
22	rs2232885	50928026	G	A	0.0124027667170427	0.0239	0.6051
22	rs2232887	50928331	G	A	-0.009696862978864	0.0226	0.668
22	rs1055271	50928340	G	C	0.0153023200084426	0.0235	0.5145
22	rs8140686	50928994	T	C	-0.0046005663955682	0.0557	0.9339
22	rs4824157	50929581	T	C	-0.0123965203365513	0.0549	0.8214
22	rs116855737	50930396	C	T	-0.0473956369746291	0.117	0.6851
22	rs5771056	50930802	A	G	-0.0136020904182857	0.0854	0.8738
22	rs9616855	50932016	G	A	0.0654037717003168	0.0976	0.5027
22	rs5771059	50932434	T	C	0.016296487966892	0.0656	0.804
22	rs143641902	50932455	G	C	0.141499562273699	0.0864	0.1014
22	rs5771060	50932563	C	T	-0.0054950702819798	0.0943	0.9536
22	rs5771061	50932796	C	T	0.0133998200630165	0.0657	0.8389
22	rs111645743	50933754	T	C	0.128797706389506	0.0665	0.05271
22	rs7289208	50934751	A	G	0.0030952049073025	0.0377	0.9335
22	rs146346311	50934803	A	G	0.0146028573839336	0.0779	0.8509
22	rs144030725	50934942	C	T	-0.287895428543907	0.1157	0.01284
22	rs134970	50935082	T	C	0.0284999894699013	0.0208	0.1696
22	rs134971	50935125	C	T	-0.0151034855773182	0.1082	0.8887
22	rs9616857	50935155	C	G	-0.0341050206499513	0.045	0.4487
22	rs9616858	50935385	T	C	-0.0309026047398165	0.0449	0.4909
22	rs134972	50935458	A	G	-0.004198802647333	0.1067	0.9685
22	rs134974	50935536	G	A	0.0178988554877579	0.0192	0.3512
22	rs9616859	50936035	A	C	-0.0293979151845611	0.0447	0.5105
22	rs134975	50936324	T	C	0.031498667059371	0.0199	0.1132
22	rs134976	50936613	T	A	0.0395956428583544	0.0202	0.05014
22	rs8138406	50937445	C	T	0.0326994961630157	0.0197	0.09658
22	rs111895783	50937462	A	G	0.0679016096105729	0.0589	0.2491
22	rs11912319	50937900	A	G	-0.031397792147416	0.0227	0.1653
22	rs9616786	50937969	T	G	-0.0252049938352247	0.0444	0.57
22	rs78540291	50938771	G	A	-0.0256050287153947	0.0445	0.5645
22	rs7511557	50939304	G	C	0.0301993737308422	0.0221	0.172
22	rs8143078	50939586	G	C	0.0310043588626902	0.0221	0.1605
22	rs8135083	50939714	G	A	0.0308977113278438	0.0221	0.1617
22	rs143393199	50940261	G	C	-0.0611947843281922	0.0535	0.2523
22	rs59566208	50940564	A	G	-0.033701571673015	0.0422	0.4255
22	rs73443336	50940762	A	G	-0.0334016766340304	0.0423	0.4293
22	rs141647829	50941759	C	T	0.0862969551844677	0.0549	0.116
22	rs5770848	50941924	G	T	0.0574006067311047	0.114	0.6147
22	rs6009975	50941985	T	C	0.0411995232473163	0.0236	0.08083
22	rs13056405	50942121	C	T	-0.029202265808213	0.0428	0.4949
22	rs762671	50943004	C	A	-0.0318003125497978	0.0424	0.4532
22	rs762670	50943010	G	A	-0.0318003125497978	0.0424	0.4522
22	rs8136495	50943232	G	A	-0.032502530761974	0.0423	0.4428
22	rs762669	50943423	G	A	-0.0212951405401588	0.0448	0.6346
22	rs743615	50944128	G	A	0.0008995952428359	0.0206	0.9639
22	rs128941	50944163	G	A	0.0202045073158995	0.0218	0.3545
22	rs131824	50945256	A	G	-0.0104039337153929	0.0364	0.7749
22	rs41281543	50945799	C	G	-0.0074980401773571	0.0224	0.7357
22	rs131822	50948310	A	G	-0.0112025145079934	0.0195	0.5682
22	rs12484990	50949477	G	A	-0.0178992398878318	0.0448	0.6899
22	rs145759919	50949497	G	A	0.262402725266327	0.1116	0.01868
22	rs12163404	50950175	C	T	0.0007996801705642	0.0222	0.9727
22	rs73172235	50950507	G	A	0.246101978146485	0.1068	0.02115
22	rs150125721	50951150	T	C	0.0749961490364056	0.0728	0.3029
22	rs78862895	50951158	A	G	0.078903597595466	0.0722	0.2741
22	rs77954081	50952730	G	A	-0.0319035490130083	0.0314	0.3102
22	rs76014823	50954685	G	A	-0.0022024235552	0.0224	0.9201
22	rs140525	50955399	C	T	-0.0008003201707691	0.0219	0.9703
22	rs131817	50955538	A	G	0.0076010387728197	0.0194	0.694
22	rs151334555	50955550	C	T	0.0326027085440124	0.0872	0.7083
22	rs73172241	50955615	C	T	-0.0164953025291975	0.0345	0.6317
22	rs2269388	50956142	C	T	-0.0966981425791736	0.0737	0.1897
22	rs3091397	50957520	G	A	0.0366019024445485	0.0443	0.4085
22	rs117686045	50957985	G	A	-0.008395140788382	0.0449	0.8519
22	rs10854880	50958392	C	T	0.0027960873020011	0.0237	0.9047
22	rs148586419	50958710	T	C	-0.0471020897690825	0.067	0.4816
22	rs5770855	50959052	A	G	-0.0008003201707691	0.0211	0.9691
22	rs131815	50959608	C	T	0.0002999550089979	0.0234	0.99
22	rs131814	50960101	G	A	0.0108014536938559	0.0195	0.58
22	rs140524	50960682	C	T	-0.0067024110596754	0.0206	0.7458
22	rs131813	50961169	A	G	0.0341018649449722	0.0452	0.4501
22	rs2782	50961854	T	C	0.0118001041157506	0.0195	0.546
22	rs12148	50962208	T	G	0.0117012723076411	0.0194	0.5461
22	rs140523	50962782	C	G	0.0118989261570991	0.0194	0.5402
22	rs131808	50963357	G	C	0.0117012723076411	0.0194	0.549
22	rs131807	50963540	G	C	0.0133011462391285	0.0194	0.4917
22	rs74479613	50963905	C	T	-0.0003000450090019	0.0209	0.99
22	rs131806	50963965	C	G	0.0131037693769772	0.0194	0.5007
22	rs131805	50964153	T	C	0.0305001066483263	0.0455	0.5016
22	rs11479	50964236	G	A	-0.0005001250416822	0.0209	0.98
22	rs1138404	50964446	A	T	0.0329027196757078	0.0318	0.3009
22	rs131804	50964862	G	A	0.0136957831289865	0.0194	0.4805
22	rs131802	50966545	A	G	-0.0045001103249234	0.0206	0.8273
22	rs131801	50966634	G	T	0.0107025231331357	0.0194	0.5801
22	rs470119	50966914	T	C	0.0105046326450854	0.0194	0.5889
22	rs116860087	50967538	C	G	-0.026600681797179	0.0716	0.7102
22	rs361725	50971047	T	C	0.0099008246772624	0.0194	0.6088
22	rs140522	50971266	T	C	0.0089002747867194	0.0195	0.6461
22	rs131798	50971509	T	G	0.023003381764963	0.0429	0.5917
22	rs131794	50971752	A	C	0.022299507494767	0.0429	0.604
22	rs131793	50971795	G	A	0.0221038989069263	0.0429	0.6065
22	rs131792	50971854	G	A	-0.0016012813669738	0.019	0.9349
22	rs149661657	50971881	G	A	-0.136094675027687	0.1056	0.1975
22	rs5770768	50972541	T	C	-0.004701032558649	0.0208	0.8205
22	rs5770862	50973113	C	T	-0.0076995657264405	0.022	0.7275
22	rs73172252	50973779	G	A	-0.0081027387031859	0.0207	0.6945
22	rs78007348	50973817	C	T	0.0209000641077417	0.029	0.4704
22	rs4824129	50974100	A	G	0.0231011029079872	0.0438	0.5977
22	rs6009980	50974501	T	C	-0.0064004391810282	0.0209	0.7593
22	rs131790	50974535	G	A	-0.0012007205765188	0.0191	0.9481
22	rs5770863	50975601	A	G	-0.0049019951702315	0.021	0.8156
22	rs5770864	50975645	G	A	-0.0058973552660839	0.0211	0.7811
22	rs5770865	50975686	A	T	-0.0055956263571598	0.021	0.7909
22	rs131789	50975753	G	A	-0.0009004052431641	0.0191	0.9605
22	rs5770867	50976043	T	C	-0.0071958279818024	0.0208	0.729
22	rs5770868	50976073	T	C	-0.0058973552660839	0.0209	0.7772
22	rs9616864	50976152	T	C	0.0274984287018097	0.0291	0.3433
22	rs131788	50976754	T	C	0.0770999203808484	0.0661	0.2435
22	rs5770769	50977167	A	T	-0.0008003201707691	0.0207	0.9684
22	rs58304765	50977345	A	G	-0.0004000800213396	0.0207	0.985
22	rs470118	50977738	T	C	0.0926976792856023	0.0582	0.1111
22	rs140521	50978024	C	A	0.0898041402600461	0.064	0.1604
22	rs5770871	50978262	G	A	-0.0008003201707691	0.0206	0.9699
22	rs9616789	50978504	G	A	0.0209979909956055	0.0289	0.4667
22	rs131787	50978520	C	T	0.0014988761237359	0.0186	0.9353
22	rs131786	50978931	C	T	0.0017983819413794	0.0186	0.924
22	rs131785	50980071	G	A	0.0863978554904648	0.0641	0.1778
22	rs144605534	50980270	A	G	0.138996432055581	0.1172	0.2357
22	rs5770874	50980818	C	A	0.0076010387728197	0.0187	0.6861
22	rs77392662	50980917	T	C	-0.0570043080677942	0.0851	0.503
22	rs1866	50980985	G	T	0.0072039888485025	0.0187	0.7016
22	rs58111256	50981043	C	T	0.0205964297986501	0.0287	0.4741
22	rs17001607	50981053	A	T	0.0204004877576787	0.0287	0.4779
22	rs5770772	50981214	C	T	0.0077995046323818	0.0187	0.6744
22	rs17001608	50981326	C	T	0.0193025022544974	0.0288	0.5019
22	rs131784	50981436	G	A	0.0834032087057745	0.0675	0.2167
22	rs5770773	50981829	C	T	-0.0012007205765188	0.0207	0.9544
22	rs131783	50981942	C	T	-0.0143017847108596	0.0254	0.5729
22	rs370000034	50981974	C	T	-0.135499041462163	0.1017	0.1829
22	rs5770877	50982158	T	C	0.0093957216403621	0.0187	0.6145
22	rs72619590	50982272	G	A	0.0199006617063362	0.0288	0.4895
22	rs131781	50982457	G	A	-0.001100605444033	0.0185	0.9545
22	rs131780	50982539	C	G	0.0081963182244858	0.0211	0.6972
22	rs5770878	50982986	C	G	0.0045994064948955	0.0195	0.8157
22	rs3752397	50983551	T	C	-0.0045001103249234	0.021	0.8286
22	rs6009986	50983936	A	G	0.0071047017299317	0.0185	0.6997
22	rs738938	50984003	A	G	0.110897160115588	0.0768	0.1485
22	rs75252999	50984052	G	A	-0.0272992569378225	0.0603	0.6509
22	rs5770775	50984055	T	C	0.0092966519050945	0.0184	0.6129
22	rs117961389	50985023	C	A	0.0382009626151637	0.0605	0.5274
22	rs5770881	50985269	T	C	0.0051964749068174	0.0187	0.7826
22	rs5770882	50985703	A	G	0.12299609070914	0.0713	0.08431
22	rs5770883	50985732	C	T	0.0059025456526138	0.0186	0.7504
22	rs6009988	50985875	T	C	0.0036034995896235	0.0206	0.8593
22	rs62239508	50986647	G	A	0.0102968054773682	0.0283	0.7158
22	rs5770886	50987287	A	G	0.001598721363697	0.0185	0.9321
22	rs140519	50988062	G	T	0.0020977980821461	0.0182	0.909
22	rs131779	50988193	A	G	0.001998002662673	0.0182	0.9125
22	rs5770887	50988695	T	C	0.0004998750416509	0.0205	0.9807
22	rs41281529	50989197	C	T	0.0140015196358136	0.0278	0.6136
22	rs131778	50989326	A	G	-0.0003000450090019	0.0182	0.9871
22	rs6520150	50990807	T	C	-0.0017014466397575	0.0251	0.9448
22	rs131777	50991033	C	T	0.0069954745123864	0.0261	0.7896
22	rs131776	50992097	C	T	0.0022973590486834	0.0182	0.8988
22	rs5770778	50992232	A	G	0.109096528064274	0.0718	0.1283
22	rs147792581	50992335	A	C	0.0653007305821358	0.0528	0.2163
22	rs131775	50992967	A	G	-0.0004000800213396	0.0183	0.9838
22	rs9306547	50993225	T	C	-0.0031048149534787	0.0183	0.8673
22	rs374568085	50993475	C	T	-0.0822952427268302	0.0546	0.1318
22	rs131774	50993798	G	C	-0.001300845733048	0.0183	0.9446
22	rs131773	50993807	T	C	0.108495596153299	0.0719	0.1314
22	rs131772	50994503	T	C	0.0012991557316201	0.0183	0.9426
22	rs11913340	50996177	G	A	0.0123039944561641	0.0279	0.6587
22	rs131770	50996681	A	C	0.117996346237397	0.0722	0.1021
22	rs188296551	50996746	A	G	0.0074025335167413	0.1255	0.9532
22	rs145641866	50997752	C	T	0.0064988367398296	0.0621	0.9172
22	rs143305198	50998238	T	C	0.0108014536938559	0.0282	0.7021
22	rs6010008	50998796	G	C	0.0064988367398296	0.0278	0.8151
22	rs4824130	50998973	A	C	-0.136300938564463	0.0577	0.0181
22	rs140518	50999182	C	T	0.136199081177176	0.0563	0.0156
22	rs5770892	50999681	A	G	0.0193025022544974	0.0188	0.3029
22	rs5770893	51000346	G	T	0.0117012723076411	0.0221	0.5963
22	rs115812126	51001127	G	T	0.0110981866660334	0.0271	0.6834
22	rs3752396	51001391	C	G	0.0172994970780611	0.0186	0.354
22	rs131769	51001394	T	G	0.127302030373182	0.0738	0.08429
22	rs140517	51001432	G	C	-0.0067024110596754	0.0185	0.7149
22	rs131768	51001838	C	T	0.128296464265881	0.0737	0.0816
22	rs6010011	51002551	A	G	0.0139029051689914	0.0185	0.454
22	rs9628213	51002763	C	A	0.0140015196358136	0.0185	0.4505
22	rs5770898	51002960	C	T	0.0136957831289865	0.0185	0.4584
22	rs131767	51003836	A	G	0.127002626536815	0.0736	0.08424
22	rs140516	51004053	T	C	0.127601344593722	0.0736	0.08295
22	rs131766	51004104	C	T	-0.0038975857287134	0.0183	0.8304
22	rs11913936	51004170	G	A	0.0100988346774146	0.0262	0.7001
22	rs131764	51004348	T	C	0.12909657333441	0.0736	0.07947
22	rs131763	51004371	G	A	-0.004198802647333	0.0183	0.8182
22	rs5770902	51004421	G	A	0.127302030373182	0.0737	0.08397
22	rs5770903	51005160	G	A	0.009197572354042	0.0207	0.6575
22	rs5770904	51005659	T	A	0.0102968054773682	0.0208	0.6215
22	rs2334104	51006716	G	A	0.0107025231331357	0.0209	0.6089
22	rs139337956	51006797	G	A	0.0497040321791155	0.0783	0.5258
22	rs5770905	51006988	T	C	0.0065981840282271	0.0176	0.7074
22	rs15195	51007452	C	T	0.0077002766261879	0.0304	0.8005
22	rs7238	51007488	A	G	-0.0025031302181184	0.0306	0.9345
22	rs2269387	51008452	G	A	0.0069954745123864	0.0245	0.7748
22	rs2073605	51008850	A	G	0.0096037361426946	0.0176	0.585
22	rs2073604	51008925	G	A	0.0117012723076411	0.0177	0.5099
22	rs2269386	51009212	T	C	0.012096540947233	0.0245	0.6216
22	rs470117	51009953	C	T	0.0048979852621919	0.0172	0.7733
22	rs75013804	51010062	A	G	0.0103957761821204	0.0243	0.6679
22	rs5770907	51010112	G	A	0.0061013488579762	0.0172	0.7202
22	rs131761	51010788	T	A	0.0996009612214811	0.0782	0.2026
22	rs8137491	51010838	T	A	-0.0045001103249234	0.0269	0.8678
22	rs2269385	51010939	G	A	0.0109992854583691	0.0174	0.5279
22	rs8141883	51011077	A	T	-0.005304041591906	0.0269	0.8431
22	rs2269384	51011115	C	T	0.0110981866660334	0.0174	0.5243
22	rs5770911	51011241	C	T	0.0068961666878413	0.0197	0.7251
22	rs8142477	51011376	G	C	0.0081963182244858	0.0171	0.6313
22	rs115743514	51011933	T	C	0.0116024307308398	0.0174	0.5051
22	rs131760	51011936	T	C	0.122898816595031	0.0554	0.02647
22	rs117323981	51011937	A	G	0.0074025335167413	0.0197	0.7079
22	rs17848459	51012311	G	T	0.0112959597418516	0.0174	0.5183
22	rs78431289	51012358	G	C	0.0077995046323818	0.0246	0.7494
22	rs12627787	51012381	C	T	0.0110981866660334	0.0174	0.5245
22	rs2269383	51012775	C	T	0.0109003744682883	0.0242	0.6531
22	rs1557503	51013072	G	A	0.0115035793834154	0.0174	0.5091
22	rs17836732	51013196	G	A	0.0107025231331357	0.0242	0.6578
22	rs5770912	51013464	T	C	0.0067968490002727	0.0172	0.6943
22	rs5770913	51013772	A	G	0.007997931111062	0.0171	0.6409
22	rs1557502	51013998	C	T	0.0077995046323818	0.0171	0.6479
22	rs131759	51015481	G	A	0.0044998604248922	0.0171	0.791
22	rs3752393	51015557	C	T	0.0109003744682883	0.0172	0.5265
22	rs3213446	51015674	C	T	0.0107025231331357	0.0174	0.5403
22	rs3213445	51015838	T	C	0.0106035827841911	0.0174	0.5417
22	rs17848476	51015931	C	T	0.0602010026907569	0.047	0.2008
22	rs5770916	51016098	A	G	0.0044998604248922	0.0173	0.795
22	rs131758	51017082	T	A	0.0007996801705642	0.0173	0.9623
22	rs3810647	51017167	G	A	0.0007996801705642	0.0276	0.9772
22	rs8137478	51017296	G	C	0.0125015292229252	0.0174	0.473
22	rs5770917	51017353	T	C	0.0097027754613851	0.0197	0.6232
22	rs3180872	51017394	G	C	0.0123039944561641	0.0174	0.4781
22	rs1056964	51017476	A	G	0.0136957831289865	0.0174	0.4331
22	rs17001634	51017514	C	G	0.0006997551142732	0.0276	0.981
22	rs762677	51017713	G	A	0.0066975214477213	0.0175	0.7002
22	rs762676	51017794	A	G	0.0126990249774084	0.0174	0.4666
22	rs140514	51018579	A	G	0.0100988346774146	0.0171	0.554
22	rs2269382	51018911	C	T	0.0016985566355815	0.02	0.9337
22	rs75187587	51019113	A	C	0.009504687014246	0.0242	0.6957
22	rs74846249	51019142	G	T	0.0086028888072678	0.0242	0.7214
22	rs140798606	51019438	G	A	0.0087020272939009	0.0242	0.7192
22	rs62239538	51019615	C	T	0.0005998200719675	0.0276	0.9831
22	rs2269381	51020069	G	C	0.0020977980821461	0.02	0.9157
22	rs86337	51020668	C	A	0.137498513185634	0.0492	0.005162
22	rs540889063	51021271	T	C	0.0021975835434872	0.0311	0.9442
22	rs131757	51021579	A	C	0.127900569252066	0.0782	0.102
22	rs131756	51021599	C	T	0.0067968490002727	0.0173	0.6943
22	rs186951258	51021681	G	A	-0.0151034855773182	0.0406	0.7097
22	rs6010014	51021763	G	C	0.0058031292269501	0.0241	0.8098
22	rs963980	51022117	C	A	0.138596045590258	0.0556	0.01275
22	rs131755	51022519	C	T	0.0074025335167413	0.0172	0.6666
22	rs6010015	51022521	T	C	0.0059025456526138	0.024	0.806
22	rs6010016	51022569	A	G	0.0059025456526138	0.024	0.807
22	rs2283674	51022700	G	A	0.0059025456526138	0.024	0.8058
22	rs131753	51022862	A	G	0.13610308299234	0.0557	0.01445
22	rs12158909	51022992	C	T	0.0059025456526138	0.0241	0.8076
22	rs6009931	51023152	T	G	0.0071047017299317	0.0241	0.7672
22	rs6009932	51023340	A	G	0.0059025456526138	0.0241	0.8079
22	rs5770922	51023408	A	G	0.0088011559530687	0.0198	0.6574
22	rs131752	51023424	T	C	0.0048979852621919	0.0173	0.7758
22	rs1064344	51023652	G	A	0.0058031292269501	0.0241	0.8096
22	rs6010020	51023791	G	A	0.0058031292269501	0.0241	0.8103
22	rs79322767	51023872	C	T	-0.0251024465608414	0.038	0.5079
22	rs6009933	51024116	C	T	0.0059025456526138	0.0241	0.8076
22	rs131750	51024308	T	C	0.0064988367398296	0.0172	0.7052
22	rs28584725	51024346	G	A	0.0058031292269501	0.0241	0.811
22	rs9628182	51024515	A	T	0.0055048206344449	0.0241	0.8199
22	rs5770924	51024542	C	T	0.0080971295874548	0.0198	0.6823
22	rs131749	51024624	T	C	0.124303950424381	0.0564	0.0276
22	rs131748	51024837	G	A	0.0154992634469238	0.0226	0.4931
22	rs131747	51025074	C	T	0.0143958802837323	0.0191	0.4523
22	rs62239540	51025326	A	G	0.0018981972830802	0.0277	0.9459
22	rs62239541	51025391	T	C	0.0018981972830802	0.0277	0.9441
22	rs62239542	51025469	G	T	0.0018981972830802	0.0277	0.9444
22	rs59934938	51025490	C	T	0.0018981972830802	0.0277	0.9459
22	rs131746	51025595	C	G	0.004101577021075	0.0174	0.8154
22	rs131745	51025599	C	A	0.004001981379298	0.0174	0.8157
22	rs79914559	51025741	C	T	0.0089002747867194	0.0243	0.7149
22	rs62239544	51026241	G	A	0.0036034995896235	0.0278	0.8983
22	rs62239545	51026458	G	A	-0.0034961042567088	0.0274	0.8988
22	rs58521696	51026842	G	A	-0.0039979812872983	0.0274	0.885
22	rs60498984	51027059	A	G	-0.0032954239497972	0.0273	0.9053
22	rs57085762	51027071	C	A	-0.0031950988965408	0.0274	0.9058
22	rs59714834	51027122	C	T	-0.0049019951702315	0.0274	0.857
22	rs62239547	51027889	A	G	0.0030952049073025	0.0279	0.9127
22	rs6010023	51028202	C	T	0.0063001125484799	0.0242	0.7941
22	rs140513	51028255	C	T	0.0236969951765786	0.0223	0.2882
22	rs5770927	51028945	C	T	0.133700128387843	0.0514	0.00933
22	rs5770928	51029091	G	C	0.141195696666777	0.0557	0.01122
22	rs117720684	51029151	A	G	-0.131704490997428	0.1199	0.272
22	rs78209662	51030288	T	C	-0.0122041688389067	0.0936	0.896
22	rs57580948	51030720	C	T	0.0006997551142732	0.028	0.9804
22	rs3091399	51030749	A	G	0.005703702916678	0.0174	0.743
22	rs60584594	51031140	A	G	0.0017983819413794	0.028	0.9498
22	rs470116	51031209	G	C	0.0118001041157506	0.0176	0.5016
22	rs58621547	51031267	T	C	0.004001981379298	0.0243	0.8679
22	rs6010024	51031593	A	G	0.0022973590486834	0.0242	0.9248
22	rs77245932	51033119	T	C	0.0146028573839336	0.0206	0.4781
22	rs7284429	51033840	C	G	0.0051964749068174	0.018	0.7737
22	rs131744	51034177	G	A	0.147600704065565	0.0514	0.004103
22	rs131743	51034867	T	C	0.147902629923495	0.0514	0.004022
22	rs131742	51034870	A	G	0.0020977980821461	0.02	0.9145
22	rs57687504	51034882	C	T	0.0160997014894237	0.0206	0.4366
22	rs131741	51034961	C	T	0.14729868702088	0.0514	0.004147
22	rs3213444	51035829	G	A	0.0183015011699126	0.0252	0.4682
22	rs3213443	51035885	C	T	-0.0120017335415971	0.0254	0.6352
22	rs3213442	51035938	G	C	-0.0074980401773571	0.0241	0.7569
22	rs966020	51036021	A	G	-0.0028039273327342	0.0193	0.8868
22	rs55964650	51036387	C	T	0.0065981840282271	0.0194	0.7321
22	rs140512	51036634	A	G	0.0078987227933553	0.019	0.6787
22	rs131738	51037751	G	A	0.149497011145911	0.0692	0.03082
22	rs715524	51038312	C	T	0.146798000724908	0.0692	0.03402
22	rs715519	51038369	G	C	0.0051964749068174	0.0192	0.787
22	rs9616794	51039768	T	A	0.142202440197127	0.0682	0.03719
22	rs2238834	51039778	C	A	0.0063994795805678	0.019	0.736
22	rs149154657	51040050	G	A	-0.0248051189189711	0.0385	0.5188
22	rs131737	51040546	C	T	0.0267977123853779	0.0229	0.2404
22	rs6010025	51042032	G	T	0.004001981379298	0.0192	0.8351
22	rs6009938	51042034	C	G	0.004001981379298	0.0192	0.8335
22	rs116947359	51042336	G	C	0.112301372087145	0.0981	0.2526
22	rs3219201	51043278	G	A	0.0259990758686168	0.0232	0.2626
22	rs139935871	51043732	C	T	0.0709988581496884	0.0777	0.3607
22	rs1140555	51045190	C	T	0.0314017631395316	0.0229	0.1706
22	rs131736	51045433	C	T	0.0327962744150825	0.0229	0.1525
22	rs131735	51045480	G	A	0.0314017631395316	0.0229	0.1705
22	rs4824114	51045744	C	G	0.130598345443945	0.065	0.04468
22	rs131734	51045816	A	G	-0.0074980401773571	0.0222	0.7355
22	rs5770797	51046091	G	C	-0.0014009809156281	0.0188	0.9401
22	rs470115	51046096	A	G	0.0018981972830802	0.0643	0.9769
22	rs35826039	51046163	C	T	0.026398473854531	0.0215	0.2192
22	rs11091008	51046189	C	T	-0.0032954239497972	0.0218	0.8816
22	rs78188508	51047640	G	C	-0.007004474152883	0.0231	0.7616
22	rs131733	51047933	A	G	0.0097027754613851	0.0175	0.5795
22	rs965618	51048059	A	G	0.0264958638039652	0.0221	0.2307
22	rs2269380	51048400	A	G	-0.0102018624845967	0.0228	0.6535
22	rs2269379	51048514	C	T	-0.0073972926304747	0.023	0.7478
22	rs14136	51048721	G	A	0.0038027603329278	0.0213	0.858
22	rs5770941	51048781	T	G	0.138500277245105	0.0639	0.03031
22	rs9616798	51048812	G	C	0.0052959516591825	0.0192	0.7824
22	rs117858897	51050595	G	A	0.0308007491527123	0.0603	0.6092
22	rs7285093	51051214	C	T	-0.0111013930711739	0.0228	0.627
22	rs140510	51052379	T	C	0.007997931111062	0.0175	0.6463
22	rs131732	51053070	T	C	0.001598721363697	0.019	0.9318
22	rs78370373	51053131	G	A	0.0134984841513417	0.0194	0.4878
22	rs131729	51053719	T	C	0.0012991557316201	0.019	0.9473
22	rs131728	51054264	T	C	-0.0010005003335835	0.0189	0.958
22	rs2334107	51054396	T	G	-0.0110002818588653	0.0229	0.631
22	rs131727	51054466	C	T	0.0055048206344449	0.0175	0.755
22	rs28871051	51055231	T	G	-0.0088994831870327	0.0243	0.7143
22	rs9616885	51055585	A	G	-0.0107980900995126	0.0229	0.6381
22	rs131724	51055900	C	T	0.120800700145704	0.0627	0.05395
22	rs56926656	51055968	T	A	0.0166014304974254	0.0194	0.3928
22	rs131722	51057111	A	G	0.0281014301108748	0.0219	0.1997
22	rs2097226	51057581	A	G	0.0267003518299564	0.0219	0.223
22	rs55899990	51057620	G	T	-0.0527996915922012	0.114	0.6434
22	rs131720	51057902	T	C	0.129298697395331	0.0594	0.02947
22	rs131719	51057904	T	G	0.0065981840282271	0.0176	0.7055
22	rs131718	51057923	C	T	0.0270994698817177	0.0219	0.2167
22	rs72260	51058210	C	G	0.0267003518299564	0.0219	0.2233
22	rs5770804	51058500	A	C	-0.0007002451143934	0.0215	0.9738
22	rs3091400	51059118	G	T	0.107795548557375	0.0596	0.07046
22	rs139726974	51059926	C	T	-0.0901982679181488	0.0505	0.07408
22	rs11912237	51060049	G	A	-0.0033957590691798	0.0236	0.8873
22	rs76038028	51060264	T	A	-0.0319035490130083	0.0516	0.5361
22	rs28642909	51060340	G	C	0.0138042809763971	0.0196	0.4828
22	rs738937	51060452	C	T	-0.0331018715051171	0.1111	0.7658
22	rs28465220	51060471	T	C	0.0138042809763971	0.0196	0.4831
22	rs9628229	51060668	G	A	0.0129951954948113	0.0196	0.5053
22	rs73172277	51061827	C	T	-0.0231048737150968	0.1091	0.832
22	rs79823940	51062003	G	A	0.0135971385060249	0.0197	0.49
22	rs6009939	51062051	G	T	-0.003797200248385	0.0182	0.8342
22	rs76841085	51062204	G	A	0.0135971385060249	0.0197	0.4909
22	rs131717	51062222	G	C	0.0160997014894237	0.018	0.3726
22	rs5770805	51062654	T	C	0.112703489913085	0.059	0.05599
22	rs7288050	51062718	C	T	0.0063994795805678	0.0195	0.7407
22	rs8142033	51062832	G	A	-0.0065010863423599	0.0229	0.7763
22	rs7288338	51062891	C	G	0.0053954185169075	0.0194	0.7801
22	rs5770953	51062938	C	T	-0.0039979812872983	0.0182	0.8261
22	rs6151429	51063477	T	C	0.0243022925229648	0.0601	0.6858
22	rs762674	51063987	G	C	0.103900450280944	0.0579	0.07284
22	rs743616	51064039	G	C	0.0033045340083004	0.0191	0.8618
22	rs762673	51064141	G	A	0.102601713660719	0.0587	0.08078
22	rs6151423	51064239	G	A	0.0069954745123864	0.0212	0.7416
22	rs2071421	51064416	T	C	-0.003596459514405	0.0229	0.8762
22	rs762672	51064818	T	C	0.108396901170064	0.0582	0.06257
22	rs1106788	51064898	G	A	0.0005998200719675	0.0249	0.9815
22	rs6151419	51064915	G	A	-0.0012007205765188	0.0596	0.9844
22	rs6151406	51066552	C	G	0.0022973590486834	0.0222	0.9193
22	rs131715	51066921	G	A	0.0118989261570991	0.0199	0.55
22	rs762668	51066990	C	T	-0.0393959285025942	0.0233	0.09104
22	rs131714	51068517	C	G	0.10880059180499	0.0627	0.08275
22	rs131713	51068560	G	A	0.0029955089797983	0.0193	0.8758
22	rs131712	51068815	A	C	0.100198213877101	0.0632	0.1132
22	rs72619591	51070100	C	T	0.055500929860874	0.0412	0.1777
22	rs131711	51070157	C	G	0.107795548557375	0.0633	0.08861
22	rs5770957	51070285	T	C	0.0155977206230546	0.0238	0.5121
22	rs5770807	51070401	T	C	0.0128964817350202	0.0189	0.4958
22	rs2341005	51071278	G	T	-0.0022024235552	0.0193	0.9078
22	rs2341006	51071367	C	T	-0.0014009809156281	0.0193	0.9401
22	rs5770958	51071372	A	G	0.0051964749068174	0.0192	0.7881
22	rs5770959	51071455	C	G	0.0089993837968006	0.0189	0.6357
22	rs148572989	51071468	C	T	0.0518046636160167	0.0407	0.2029
22	rs147362804	51071518	C	T	0.0238044133801613	0.1003	0.8128
22	rs79553275	51071555	C	T	0.095401084763253	0.0891	0.2843
22	rs9628230	51072106	G	C	0.0558036076154242	0.041	0.174
22	rs9616802	51072161	C	T	0.0092966519050945	0.0189	0.6239
22	rs1003322	51072289	C	A	-0.0005001250416822	0.0191	0.9779
22	rs141198491	51073032	C	T	-0.132903018664227	0.0661	0.04447
22	rs5770961	51073266	G	C	0.0053954185169075	0.019	0.7752
22	rs131710	51073461	T	C	0.0493043176841434	0.0602	0.4126
22	rs131709	51073574	G	T	0.001998002662673	0.0194	0.9164
22	rs190709637	51073757	T	C	0.0507976715868588	0.0792	0.5212
22	rs5770964	51073893	C	G	0.0051964749068174	0.0191	0.7863
22	rs8139925	51074534	G	A	0.0063001125484799	0.0191	0.7425
22	rs8140041	51074628	G	A	-0.0022024235552	0.0189	0.908
22	rs7511322	51075403	C	A	0.0102968054773682	0.0192	0.5902
22	rs7511341	51075524	C	T	0.0117012723076411	0.0192	0.5431
22	rs9917543	51075638	T	A	-0.0026033858701149	0.0189	0.8923
22	rs5770808	51076095	G	A	-0.0026033858701149	0.0189	0.8911
22	rs5770966	51076193	G	C	0.0469026696862194	0.0606	0.4393
22	rs5770974	51076686	C	T	0.0105046326450854	0.0193	0.5863
22	rs12169440	51076753	C	T	0.0533985767246953	0.041	0.193
22	rs143421950	51076785	C	T	0.0546964969190277	0.041	0.182
22	rs12170720	51076882	G	A	0.0567961259994112	0.0413	0.1687
22	rs35670718	51078090	T	C	0.0481042146741464	0.0416	0.2483
22	rs4040041	51078251	C	T	0.0477038600690104	0.0237	0.04424
22	rs148201653	51079211	C	G	-0.0207028323592018	0.095	0.8272
22	rs6009942	51079220	C	T	-0.0260975991218731	0.0193	0.1766
22	rs6010035	51079221	G	A	-0.0262002485024742	0.0193	0.1742
22	rs78222150	51079446	A	G	-0.0573007769142667	0.0602	0.3415
22	rs78773185	51079527	G	A	-0.0711952950421515	0.0609	0.242
22	rs78940284	51079621	C	T	-0.046201018900714	0.0588	0.4319
22	rs76300267	51079733	A	G	0.0560967393518702	0.1117	0.6154
22	rs75126276	51079985	C	T	-0.0438996422900184	0.0584	0.4529
22	rs9616896	51080194	T	C	-0.008395140788382	0.0187	0.6539
22	rs8138438	51080757	A	G	-0.019203206984436	0.0271	0.4789
22	rs134774	51080760	A	G	-0.05519563546795	0.0924	0.55
22	rs2341007	51081332	T	C	-0.0177974390305806	0.0186	0.3392
22	rs117983891	51082032	T	G	0.0518996105407571	0.1105	0.6385
22	rs9616897	51083118	C	A	0.001099395443301	0.0185	0.9521
22	rs148763969	51084017	T	C	0.0704957416116978	0.0887	0.4268
22	rs7285107	51084405	T	A	-0.0046005663955682	0.0314	0.8843
22	rs138050140	51085792	T	C	-0.0698003402592755	0.0525	0.1835
22	rs188232986	51088775	A	T	-0.0864951466230935	0.1579	0.5841
22	rs6009945	51089213	C	A	-0.0152963956259917	0.018	0.3944
22	rs35205773	51089716	C	G	-0.0112025145079934	0.018	0.5336
22	rs8142140	51091914	C	T	-0.0115969858456632	0.018	0.5201
22	rs77530146	51092137	G	T	-0.0406032684425478	0.0447	0.3639
22	rs144299540	51093800	C	T	-0.121399567430926	0.0782	0.1204
22	rs9616810	51094926	C	T	-0.0054950702819798	0.0179	0.7582
22	rs142089296	51094957	C	T	0.119399506241334	0.1029	0.2462
22	rs6009946	51095286	C	T	-0.009797842480111	0.0179	0.5847
22	rs6010040	51095949	T	G	-0.009000382197299	0.0179	0.6178
22	rs9616900	51098443	A	G	-0.0083043861636152	0.0261	0.7497
22	rs6010042	51098764	G	A	-0.009696862978864	0.0181	0.5923
22	rs74728798	51099104	T	C	-0.046400022834317	0.0461	0.3147
22	rs6010043	51099133	G	A	-0.0127003085782322	0.0182	0.4839
22	rs11913876	51099671	T	C	-0.009000382197299	0.0182	0.6223
22	rs12484068	51099862	C	T	-0.007296555232638	0.0182	0.6867
22	rs8138300	51099874	C	G	-0.0121029460677457	0.026	0.6415
22	rs10854884	51101899	C	A	-0.0092022107647994	0.0259	0.722
22	rs6010044	51101938	A	C	-0.0069037763167944	0.0183	0.7075
22	rs6010045	51103091	T	C	-0.0196008476550609	0.0187	0.2947
22	rs8138460	51103692	A	G	0.0080971295874548	0.0293	0.7812
22	rs6010046	51104170	A	G	-0.007095110875924	0.0183	0.6993
22	rs9616906	51104680	G	A	0.0050969882578437	0.0302	0.8649
22	rs1858756	51105101	G	A	-0.0001000050003333	0.0294	0.9983
22	rs9616812	51105556	C	T	-0.0005001250416822	0.03	0.9861
22	rs9616907	51106979	G	C	0.0046989426564652	0.0303	0.876
22	rs68174505	51108072	G	A	-0.0112025145079934	0.0186	0.5484
22	rs13053850	51108509	G	A	0.0038027603329278	0.0303	0.9005
22	rs9616908	51108860	A	G	0.004001981379298	0.0303	0.8951
22	rs75265108	51109717	G	A	0.0185960172820726	0.0535	0.7284
22	rs713692	51109735	G	A	-0.0095958936734469	0.0185	0.6039
22	rs9628185	51109992	T	C	-0.000200020002667	0.0298	0.9946
22	rs36006314	51110524	C	G	-0.0644958553811008	0.0701	0.357
22	rs71311698	51110925	C	G	-0.007095110875924	0.0292	0.8084
22	rs71311699	51110928	G	T	-0.007004474152883	0.0292	0.8103
22	rs117452584	51111155	A	C	-0.0880992412266881	0.1108	0.4266
22	rs9616911	51114518	C	T	0.0089993837968006	0.03	0.7648
22	rs76982449	51114658	G	A	0.0142973047008244	0.0373	0.7017
22	rs77070082	51114826	C	T	0.0152038337422728	0.0372	0.6828
22	rs9616913	51115526	T	C	0.0218006299588528	0.0296	0.4622
22	rs13054468	51115575	C	T	0.0221038989069263	0.0296	0.4555
22	rs78162224	51115782	A	C	0.116698002776607	0.0906	0.1975
22	rs12484572	51115863	G	A	-0.0138048499765589	0.0192	0.4718
22	rs145476981	51116510	C	T	0.0197045832743354	0.0568	0.7287
22	rs9616914	51117137	G	A	0.0109003744682883	0.0305	0.7208
22	rs9616915	51117580	T	C	0.0090984829852593	0.0293	0.7571
22	rs7286601	51121416	T	G	0.0030952049073025	0.0303	0.9178
22	rs143896169	51121730	C	T	0.0905991000742056	0.0744	0.2232
22	rs9616934	51122593	C	A	-0.0393959285025942	0.0239	0.09867
22	rs139076185	51123101	G	A	0.059701843246044	0.0524	0.2552
22	rs9616815	51123467	T	C	-0.0079011318962572	0.0193	0.6827
22	rs9616816	51123505	G	A	-0.0244976316004002	0.0192	0.203
22	rs142550943	51126075	G	A	-0.0364980230402006	0.0271	0.1778
22	rs9616937	51126128	T	A	0.0099998345783334	0.0201	0.6179
22	rs9680712	51126202	T	C	-0.0214994661132367	0.0221	0.3309
22	rs5770988	51126242	C	A	0.0086028888072678	0.0204	0.6748
22	rs7286929	51126799	G	A	-0.0185000759845861	0.0212	0.3835
22	rs5770815	51128693	C	T	0.0086028888072678	0.0205	0.675
22	rs13056386	51129324	T	C	0.0150954876453349	0.0198	0.4437
22	rs149652195	51131338	A	G	-0.0034961042567088	0.086	0.9677
22	rs181011610	51131383	C	T	-0.0289963604415917	0.1068	0.786
22	rs4428117	51131384	G	A	-0.0239034240815591	0.0202	0.236
22	rs6010056	51131736	C	T	-0.0236986067778773	0.0202	0.2391
22	rs13055562	51133518	G	A	0.0183996828453635	0.0198	0.3525
22	rs2341009	51133580	C	A	-0.0048015088161939	0.0193	0.8041
22	rs8138473	51134888	C	T	-0.019203206984436	0.0195	0.3251
22	rs8138603	51134993	C	G	-0.0231969816042026	0.0202	0.2499
22	rs8136450	51135240	T	C	-0.0076995657264405	0.0194	0.6917
22	rs73174411	51135384	C	T	-0.0331949048576409	0.0873	0.704
22	rs9616939	51135451	G	C	-0.0198966317144566	0.0195	0.3088
22	rs9616818	51135545	T	C	-0.0095050300143049	0.0194	0.6236
22	rs28735993	51135595	A	T	-0.0193969096107316	0.0232	0.4043
22	rs9616940	51136408	C	T	-0.0206007457079636	0.0195	0.2911
22	rs9616941	51136646	C	T	-0.0350988198393953	0.0236	0.1357
22	rs190286459	51136755	C	A	0.218998974408653	0.1317	0.09631
22	rs146782084	51136934	C	T	0.0840010170662233	0.0798	0.2924
22	rs9616942	51137094	G	A	-0.0346949697968869	0.0236	0.1411
22	rs1557620	51137249	T	C	-0.0082035573506883	0.0193	0.6708
22	rs4824116	51137886	C	T	0.0178006246255066	0.0338	0.5988
22	rs2157711	51138354	G	C	0.0183015011699126	0.0338	0.5872
22	rs13054536	51138535	C	A	0.0154992634469238	0.0192	0.4202
22	rs1001469	51138753	A	G	-0.0073972926304747	0.0193	0.7019
22	rs736334	51139178	C	T	-0.0140989243795016	0.0195	0.4705
22	rs2341010	51139380	T	C	-0.005696192544881	0.0193	0.7685
22	rs9616943	51139617	C	T	-0.0153979421800967	0.0195	0.429
22	rs2341011	51139635	C	T	-0.0156010662286512	0.0195	0.4222
22	rs739365	51140316	C	T	-0.0088994831870327	0.0184	0.6283
22	rs75767639	51140398	C	G	0.0235993322503244	0.031	0.4468
22	rs58752786	51141410	G	C	0.022299507494767	0.0223	0.3156
22	rs58484441	51141611	A	G	0.0200967016991224	0.022	0.3592
22	rs12483981	51142381	G	A	0.0208021276292633	0.0247	0.3997
22	rs73174414	51142979	G	T	0.0461008368826632	0.1045	0.6592
22	rs8141844	51143309	G	C	0.0044998604248922	0.0493	0.9267
22	rs76179018	51143606	C	G	0.0126002819757385	0.0222	0.5714
22	rs12628844	51144168	A	G	0.0209979909956055	0.0202	0.2976
22	rs9968024	51144731	T	C	0.0195967237465575	0.0209	0.3486
22	rs73174415	51145136	C	T	0.0153023200084426	0.0559	0.7845
22	rs142356721	51145746	C	T	0.0171029078996623	0.0563	0.7614
22	rs5770992	51146139	A	G	-0.0344051267241774	0.0241	0.1537
22	rs6010060	51146439	A	G	0.0150954876453349	0.0555	0.7858
22	rs76436676	51146735	T	C	-0.271401981879015	0.1394	0.05158
22	rs79535986	51146737	A	T	-0.251105878600331	0.1446	0.0824
22	rs2040487	51147015	A	G	0.0002999550089979	0.0198	0.9882
22	rs147487861	51147735	C	T	-0.0186019483996616	0.0682	0.7849
22	rs9616945	51148424	G	A	-0.0203047533403643	0.0238	0.3943
22	rs76870387	51148993	C	T	0.0139029051689914	0.0215	0.519
22	rs9616946	51148995	G	A	-0.004701032558649	0.0185	0.7991
22	rs1024374	51149320	C	G	0.017496047616751	0.0293	0.5488
22	rs118031209	51149420	C	T	-0.0197028322758684	0.0695	0.7773
22	rs569207899	51149588	C	T	-0.0202027073175195	0.0696	0.7714
22	rs5770819	51150167	T	C	0.0118989261570991	0.0259	0.6455
22	rs17836751	51150382	G	A	0.0801965419942766	0.052	0.1235
22	rs5770820	51150473	G	A	-0.0051029981759033	0.0184	0.7832
22	rs5770821	51150771	A	G	0.0168964476597299	0.0254	0.5051
22	rs6009951	51151350	C	T	0.0076010387728197	0.0257	0.7666
22	rs58155066	51151464	A	G	0.0155977206230546	0.0494	0.7527
22	rs9616947	51151631	C	T	0.0037031349243813	0.0246	0.8818
22	rs73174419	51151684	G	A	0.0183015011699126	0.0501	0.7148
22	rs6010061	51151724	C	T	0.0029955089797983	0.0257	0.9076
22	rs58575791	51152265	C	G	0.0123039944561641	0.0239	0.6062
22	rs9616948	51152554	A	G	0.0139029051689914	0.0349	0.6902
22	rs2106111	51152761	G	C	0.0332026408277183	0.0336	0.3229
22	rs61729471	51153371	G	A	-0.0815029399606216	0.0965	0.3982
22	rs28689705	51153840	G	T	-0.0062998021485279	0.0243	0.7945
22	rs76867462	51154982	C	T	-0.0094040800752939	0.1841	0.9593
22	rs6009953	51155151	T	C	-0.0123965203365513	0.0198	0.532
22	rs78342408	51155446	A	T	-0.0480984034910313	0.0552	0.3828
22	rs12628091	51155733	T	C	-0.0025031302181184	0.0329	0.9395
22	rs28688433	51155826	A	G	-0.0160988945897493	0.0237	0.4975
22	rs7291216	51156078	G	A	-0.0082035573506883	0.0176	0.6417
22	rs76239491	51156109	G	A	0.0142973047008244	0.0295	0.629
22	rs9628187	51156666	C	T	-0.009000382197299	0.0615	0.8842
22	rs6010062	51156732	G	A	-0.0093031403261444	0.0175	0.5932
22	rs6010063	51156933	A	G	-0.0076995657264405	0.0173	0.6584
22	rs73174424	51157483	C	T	-0.0270012755029434	0.0365	0.46
22	rs79183605	51157531	G	A	0.0044998604248922	0.0488	0.9261
22	rs6010065	51158017	G	C	-0.0055956263571598	0.0174	0.7454
22	rs117910162	51158301	T	C	-0.044599955369026	0.0543	0.4113
22	rs8136930	51158499	T	G	-0.0060985584618694	0.0174	0.725
22	rs5770994	51161019	C	T	0.0060019521956343	0.0179	0.7359
22	rs56207913	51161093	C	T	-0.0340015566760147	0.0542	0.5312
22	rs12158487	51161281	C	A	-0.0058973552660839	0.0328	0.8564
22	rs10451	51162059	G	A	-0.0081027387031859	0.0178	0.6491
22	rs715584	51163039	G	T	-0.0197028322758684	0.0189	0.2985
22	rs715586	51163138	C	T	0.0011992805754821	0.0307	0.9676
22	rs192700691	51163910	C	T	-0.035596090043474	0.0504	0.4802
22	rs5770995	51164109	G	C	-0.0140989243795016	0.018	0.4331
22	rs5770996	51164115	C	T	-0.0136020904182857	0.018	0.4505
22	rs6009957	51164287	T	C	-0.0123965203365513	0.0179	0.4881
22	rs76268556	51165390	C	T	-0.0114047880634385	0.0341	0.7379
22	rs8137951	51165664	G	A	-0.0127003085782322	0.0179	0.4797
22	rs182659674	51166602	C	G	0.0078987227933553	0.0843	0.9257
22	rs8140772	51169045	C	T	0.0125015292229252	0.0297	0.6731
22	rs2301584	51171497	G	A	-0.0164038098256767	0.0235	0.4845
22	rs41281537	51171667	G	A	0.0133011462391285	0.0297	0.654
22	rs756638	51171693	G	A	0.0064988367398296	0.0249	0.7951
22	rs5770824	51172460	T	C	0.0219962978718961	0.0284	0.4381
22	rs9628245	51174048	G	C	0.0183015011699126	0.0268	0.4933
22	rs5770825	51174331	C	G	-0.0178992398878318	0.0288	0.5332
22	rs1858748	51174662	T	C	-0.0043996643446871	0.0235	0.8516
22	rs3810648	51175626	A	G	-0.0246001168682327	0.0475	0.6044
22	rs75519438	51176288	G	A	0.128797706389506	0.0845	0.1274
22	rs145373249	51176664	A	G	-0.0217958123704574	0.0829	0.793
22	rs79314756	51176734	C	T	0.129896042740184	0.082	0.1132
22	rs77216309	51177022	C	T	-0.0355028330426552	0.0656	0.5886
22	rs2285395	51178090	G	A	-0.0104039337153929	0.0491	0.8314
22	rs6010067	51178607	G	C	0.0291023874205329	0.0288	0.3121
22	rs181184416	51180327	C	T	0.114800815477177	0.0684	0.09322
22	rs5770999	51180501	T	C	-0.0282040203730758	0.022	0.1992
22	rs183029053	51180987	A	G	-0.008395140788382	0.0517	0.8711
22	rs141891250	51181443	C	T	0.162101842529097	0.0791	0.04047
22	rs13056621	51181759	A	G	0.0017983819413794	0.0231	0.9386
22	rs9616825	51181919	G	C	-0.0285949668801128	0.0224	0.2006
22	rs6010073	51181986	T	C	-0.0229002198863326	0.0372	0.5378
22	rs28516879	51182090	G	A	-0.0018016219466282	0.0536	0.9727
22	rs56238942	51182399	A	G	-0.0264979913062283	0.0479	0.5802
22	rs6009961	51182485	A	G	-0.0282040203730758	0.0221	0.2022
22	rs3788733	51183935	C	T	-0.0082035573506883	0.0537	0.8793
22	rs2879914	51186143	T	C	-0.0248973835545144	0.0232	0.2834
22	rs3865766	51186228	C	T	-0.0259025943231108	0.0227	0.2525
22	rs8135434	51186276	T	C	-0.0239034240815591	0.0489	0.625
22	rs113391741	51187440	A	G	-0.0127003085782322	0.0548	0.8162
22	rs113267916	51187573	C	T	-0.0128015918372089	0.0548	0.8153
22	rs117315907	51187898	T	C	-0.0130953713122409	0.0548	0.8117
22	rs117000254	51188318	T	G	-0.013004189135254	0.0549	0.8122
22	rs5771006	51192586	G	A	-0.0022024235552	0.0346	0.9498
22	rs60365055	51192880	T	C	-0.0372969647443931	0.0468	0.425
22	rs34608236	51193227	T	G	-0.002002002670673	0.0779	0.9791
22	rs142680588	51193629	A	G	-0.0144032303107437	0.0551	0.7935
22	rs191129318	51194431	G	C	-0.0762980609560639	0.0811	0.3469
22	rs12628265	51195104	G	A	0.0208021276292633	0.0493	0.6736
22	rs148968329	51195550	C	A	-0.0158042315449673	0.0555	0.7755
22	rs5771007	51195728	T	C	-0.0016012813669738	0.0768	0.9832
22	rs8136603	51196164	A	T	0.0001999800026662	0.051	0.9963
22	rs9616961	51196296	G	C	-0.0149004625639624	0.0556	0.7884
22	rs61290853	51197266	A	G	-0.0202027073175195	0.0246	0.4115
22	rs147713773	51197576	G	C	-0.0151034855773182	0.0556	0.7861
22	rs187225588	51197602	T	A	-0.07339899276978	0.0725	0.311
22	rs34939255	51198027	A	G	0.0081963182244858	0.0617	0.8945
22	rs142671391	51198569	G	C	-0.0014009809156281	0.0538	0.9795
22	rs6010079	51198906	G	A	-0.0131966945943914	0.0559	0.8128
22	rs9616963	51202748	A	G	-0.0119005312583873	0.056	0.8321
22	rs72619593	51208537	G	A	-0.033701571673015	0.0324	0.2986
22	rs148425445	51208568	G	T	-0.0042992284528324	0.0531	0.9357
22	rs112565862	51210289	C	T	-0.0140989243795016	0.0326	0.6658
22	rs9616968	51211031	A	G	0.0050969882578437	0.0573	0.9296
22	rs9628250	51211106	T	C	-0.0189993500097828	0.0566	0.7369
22	rs3888396	51211392	T	C	-0.0033957590691798	0.0247	0.8919
22	rs117394887	51211757	C	T	0.059701843246044	0.0853	0.4838
22	rs2238837	51212875	A	C	-0.0146974807605841	0.025	0.5557
22	rs146806195	51213274	C	T	0.0288012338056278	0.0589	0.6249
22	rs34726907	51213613	C	T	0.007997931111062	0.0393	0.8377
22	rs9616970	51216564	T	C	0.0089993837968006	0.0394	0.8183
22	rs9616974	51217954	G	A	0.0131037693769772	0.0569	0.8186
22	rs9616975	51218224	C	A	0.0127977582298607	0.057	0.8229
22	rs2519461	51218377	G	C	0.0119977384336167	0.0567	0.8318
22	rs28729663	51219006	G	A	-0.0045001103249234	0.0338	0.8928
22	rs9616832	51219387	T	C	0.0069954745123864	0.057	0.9022
22	rs147475742	51219704	G	A	9.99950003332973e-05	0.0648	0.9994
22	rs115055839	51221731	T	C	0.0187039847937718	0.0573	0.7441
22	rs4330207	51221835	C	G	0.0011992805754821	0.1197	0.992
22	rs114553188	51222100	G	T	0.0034041991335623	0.0549	0.9505
22	rs375798137	51223637	G	A	0.0023971245997214	0.0554	0.9651
22	rs9616985	51229805	T	C	0.023003381764963	0.0589	0.6965
22	rs141330630	51234048	T	C	0.0563047162104676	0.0878	0.5216
22	rs3896457	51237063	T	C	-0.0328021562323804	0.0276	0.235
