## Supplementary material for "Characterization of shared and ancestry-specific signals driving complex traits using multi-ancestry fine-mapping": EUR_schizophrenia_gwas_22_50609735_51609735.tsv

chrom	ID	pos	A1	A2	BETA	SE	P
22	rs6010195	50609904	T	G	-0.008395140788382	0.0125	0.4995
22	rs62239297	50610354	G	T	0.003902375817241	0.0124	0.7549
22	rs118178636	50610598	T	G	-0.0694036701388791	0.0323	0.03164
22	rs6010198	50610628	G	A	-0.0156010662286512	0.0098	0.1113
22	rs76673347	50610863	A	G	-0.0040983869261633	0.0443	0.9263
22	rs139948926	50611546	C	T	-0.0084959889212643	0.0172	0.6189
22	rs73187233	50611915	C	G	0.0131037693769772	0.0119	0.2743
22	rs9680643	50612184	C	T	-0.0027036515743148	0.0136	0.8404
22	rs4838858	50613093	C	T	-0.004701032558649	0.0141	0.7383
22	rs4838859	50613202	G	A	-0.0124977728299804	0.0101	0.2142
22	rs75549088	50613314	G	A	0.004101577021075	0.0245	0.8681
22	rs2294397	50613714	A	G	-0.0144032303107437	0.0142	0.3111
22	rs182716744	50614386	G	A	-0.0229002198863326	0.0318	0.4728
22	rs5771204	50614476	T	C	-0.0051029981759033	0.009	0.5722
22	rs5771206	50616806	A	G	-0.0129028853555234	0.0092	0.1608
22	rs73187236	50617726	C	T	-0.0051029981759033	0.0148	0.7284
22	rs9617114	50617884	C	T	-0.008395140788382	0.0105	0.4247
22	rs7292533	50617968	T	C	-0.004198802647333	0.0102	0.6796
22	rs149932269	50618045	G	A	-0.0643998640842381	0.0261	0.01379
22	rs6010152	50618278	A	G	-0.005304041591906	0.0146	0.7171
22	rs11913282	50618641	C	T	0.0021975835434872	0.0141	0.8743
22	rs2295226	50618738	G	A	-0.0058973552660839	0.0103	0.5638
22	rs2295225	50618797	C	G	-0.0165969709073694	0.0101	0.1007
22	rs77371730	50618958	C	T	-0.0538966802576654	0.0282	0.05588
22	rs76085806	50619907	A	G	0.0062007356416035	0.0165	0.7083
22	rs5771209	50619920	A	G	-0.0083043861636152	0.0097	0.3945
22	rs28479153	50620200	C	T	-0.0409990935346932	0.0284	0.1484
22	rs2340604	50620456	C	T	0.0081963182244858	0.0088	0.35
22	rs56149983	50620508	C	T	0.0149969810059077	0.0131	0.2537
22	rs8140537	50620567	G	A	0.0154007965760229	0.0126	0.2207
22	rs34353679	50620583	C	T	0.0579952857871378	0.0283	0.04043
22	rs8137535	50620867	C	T	0.0124027667170427	0.0126	0.3232
22	rs117327817	50621107	G	A	0.0115035793834154	0.0283	0.6851
22	rs13053855	50621268	A	G	0.0171029078996623	0.0087	0.05032
22	rs13056445	50621366	C	T	0.0178006246255066	0.0087	0.04156
22	rs9617115	50621433	T	C	0.017496047616751	0.0087	0.04498
22	rs9617116	50621973	C	T	0.0133998200630165	0.0126	0.2864
22	rs28708629	50622197	G	A	0.0111970780932162	0.009	0.2114
22	rs5771212	50622214	A	C	-0.0282040203730758	0.009	0.001683
22	rs5771213	50622227	A	G	-0.027998320426861	0.009	0.001829
22	rs41283477	50622404	G	C	-0.0080019302190585	0.0118	0.4963
22	rs41283479	50624082	C	G	-0.0252049938352247	0.0096	0.008349
22	rs9617117	50624110	G	A	0.0005998200719675	0.0107	0.9555
22	rs4838860	50624909	G	C	-0.0253998626327317	0.009	0.004593
22	rs13054650	50625079	G	C	0.0131037693769772	0.009	0.1464
22	rs7288889	50625166	T	G	-0.0164038098256767	0.01	0.1028
22	rs73187244	50625271	T	C	0.023003381764963	0.0118	0.05185
22	rs73187245	50625449	C	T	0.023003381764963	0.0118	0.05195
22	rs738338	50625800	A	G	0.0	0.0107	0.9989
22	rs5771215	50626791	C	A	0.0088011559530687	0.0091	0.3327
22	rs11912419	50627188	C	T	0.0225048553400694	0.0118	0.05656
22	rs1555050	50627253	C	T	-0.0170952954286372	0.01	0.08772
22	rs5771217	50627704	G	T	0.0084045823438103	0.0091	0.3545
22	rs4838812	50628451	A	G	-0.0150019689183474	0.01	0.1316
22	rs75107793	50628937	G	A	-0.017502275136142	0.0188	0.3527
22	rs56036086	50628996	G	A	0.0243998868235351	0.0125	0.05168
22	rs151004894	50629104	G	A	0.0059025456526138	0.0296	0.8431
22	rs732405	50629292	T	G	-0.0229002198863326	0.0097	0.0188
22	rs73187247	50629872	C	T	0.0239020562806236	0.0125	0.05625
22	rs974570	50630113	G	A	-0.0430014511447026	0.0149	0.003848
22	rs143407472	50630164	G	A	-0.0154994990469515	0.0266	0.5602
22	rs117826045	50630188	G	T	0.103097958003567	0.0472	0.02874
22	rs738339	50630670	C	T	0.001598721363697	0.0088	0.8546
22	rs56308603	50630794	G	A	0.023003381764963	0.0118	0.05084
22	rs760756	50630973	G	A	-0.0069037763167944	0.0112	0.54
22	rs2341366	50631146	A	G	-0.0079011318962572	0.011	0.4769
22	rs2341367	50631226	T	C	-0.020498669477346	0.0098	0.03689
22	rs148680758	50631907	G	A	-0.0536961790038609	0.0332	0.1064
22	rs732710	50632505	C	T	-0.0073972926304747	0.0112	0.505
22	rs4838813	50632869	C	T	-0.0058973552660839	0.0181	0.7471
22	rs6537637	50632963	G	T	0.0106035827841911	0.0294	0.7181
22	rs6537638	50632964	A	T	0.0106035827841911	0.0294	0.718
22	rs730559	50633048	T	G	-0.0068030886197391	0.0111	0.5434
22	rs145870754	50633436	C	T	-0.0456984484517478	0.0412	0.2678
22	rs6537639	50633686	T	C	0.0242046886968174	0.0117	0.0391
22	rs9617045	50633890	G	A	-0.0073972926304747	0.0112	0.505
22	rs73187249	50634526	G	A	0.0223972974420383	0.0127	0.07688
22	rs5771093	50634544	G	A	-0.0256973671872587	0.009	0.004105
22	rs73187250	50634552	G	A	0.021898468701116	0.0127	0.08391
22	rs12152137	50634587	C	T	-0.0075987978753305	0.0106	0.4752
22	rs141511494	50634899	C	A	-0.0080019302190585	0.0372	0.8304
22	rs77364321	50634951	C	T	0.007997931111062	0.0306	0.795
22	rs4084289	50635120	A	G	-0.0198966317144566	0.0098	0.04267
22	rs4084288	50635193	G	A	-0.0069037763167944	0.0109	0.5308
22	rs9628304	50635332	C	T	-0.0255024404124231	0.009	0.004352
22	rs137919095	50635407	G	A	-0.015702643727291	0.0266	0.5567
22	rs5771095	50635627	C	T	-0.0236986067778773	0.009	0.00839
22	rs112280002	50635795	A	G	0.0089002747867194	0.04	0.824
22	rs2272844	50635848	C	G	-0.0067024110596754	0.0112	0.5509
22	rs117073176	50636086	C	A	0.007997931111062	0.0306	0.7943
22	rs115013776	50636097	G	A	0.0066975214477213	0.0306	0.8256
22	rs3747941	50637193	A	G	-0.0045001103249234	0.0111	0.6893
22	rs8238	50637597	G	C	0.0188021269625962	0.0087	0.03115
22	rs55810238	50637625	A	C	-0.0078003437327339	0.0222	0.7272
22	rs6712	50637922	G	C	0.0218006299588528	0.0127	0.08498
22	rs2272845	50638086	C	G	-0.0010005003335835	0.0108	0.9239
22	rs41283481	50638110	G	A	-0.0710020313547231	0.0335	0.03406
22	rs5771096	50638502	T	C	-0.0108991808690006	0.0174	0.5305
22	rs151311757	50638811	G	A	-0.0052035148315978	0.0377	0.8898
22	rs1009610	50638953	A	G	-0.0106970095483354	0.0087	0.2222
22	rs28668373	50639059	G	T	-0.0247026126403718	0.009	0.005878
22	rs5771225	50639473	T	C	-0.0111013930711739	0.0087	0.2019
22	rs5771226	50639528	T	C	-0.0110002818588653	0.0087	0.2062
22	rs6010201	50639636	C	G	-0.0104039337153929	0.0087	0.2308
22	rs3747942	50639778	T	C	-0.0084959889212643	0.0088	0.3303
22	rs2272846	50639965	C	A	-0.0106970095483354	0.0087	0.2211
22	rs4395345	50641351	G	A	-0.0194988734340555	0.0098	0.04786
22	rs73187254	50642359	C	T	0.0243022925229648	0.0117	0.03792
22	rs73187255	50642548	G	T	-0.0083043861636152	0.0221	0.7075
22	rs4838861	50642777	C	T	-0.0114047880634385	0.0088	0.195
22	rs4838814	50642793	C	G	-0.0121029460677457	0.0088	0.1689
22	rs9617047	50642817	A	G	-0.0257999754904126	0.0538	0.6321
22	rs4838862	50643629	G	A	-0.0172987645783295	0.0094	0.06419
22	rs6010202	50644177	G	A	-0.0248973835545144	0.0088	0.004677
22	rs56109781	50644480	T	C	-0.0104039337153929	0.0088	0.2386
22	rs2294399	50644969	G	A	-0.0252049938352247	0.0088	0.004223
22	rs11913090	50645219	G	A	0.0254045542217263	0.0116	0.02912
22	rs55914750	50645650	C	T	-0.0253998626327317	0.0088	0.00387
22	rs2272847	50646202	G	A	-0.0302015087331214	0.0088	0.0005694
22	rs2272848	50646318	G	A	-0.0296966117368367	0.0088	0.000779
22	rs149039121	50646675	A	G	-0.0116981574124923	0.0483	0.8078
22	rs5771102	50646936	G	C	-0.0263029084210524	0.0088	0.002811
22	rs760743	50647375	C	T	-0.0253998626327317	0.0088	0.003958
22	rs55958053	50647448	T	G	0.0262036654966364	0.0122	0.03197
22	rs4602327	50647966	A	G	0.0243022925229648	0.0087	0.005284
22	rs4611754	50647969	C	T	-0.0093031403261444	0.0119	0.4356
22	rs116517135	50648002	T	A	-0.0216016445577609	0.0163	0.1862
22	rs142897683	50648099	G	A	-0.0649012535836979	0.0331	0.04965
22	rs140144566	50648223	G	T	0.0061013488579762	0.0289	0.8319
22	rs73187260	50648481	C	G	-0.0121029460677457	0.0219	0.5824
22	rs62239322	50648482	G	T	-0.0340015566760147	0.0155	0.02796
22	rs2294401	50648577	C	T	-0.009696862978864	0.0119	0.4177
22	rs36098069	50649297	C	T	-0.0125990355765152	0.0219	0.565
22	rs4838863	50649545	A	G	-0.0101008421794295	0.0149	0.4985
22	rs7292228	50649560	C	G	-0.0252049938352247	0.0088	0.004141
22	rs75505866	50650418	C	T	0.0320992618599997	0.0295	0.2767
22	rs5771237	50650597	G	C	-0.0300984478240329	0.0088	0.00059
22	rs73187263	50651785	C	T	0.025696986087186	0.0142	0.06948
22	rs5771104	50651839	G	A	-0.0251024465608414	0.0088	0.00422
22	rs11703673	50652427	C	T	-0.021203207651103	0.0093	0.02295
22	rs5771238	50652546	A	G	-0.0203966036652218	0.0163	0.2111
22	rs143617749	50652678	C	T	-0.0437951599996715	0.032	0.1713
22	rs4293651	50652771	G	A	0.0064988367398296	0.0289	0.8228
22	rs2013437	50652866	T	C	-0.0252049938352247	0.0088	0.004056
22	rs13058530	50653018	G	A	-0.0065010863423599	0.0128	0.6123
22	rs2013430	50653099	T	C	-0.0302015087331214	0.0088	0.0005761
22	rs142133008	50653512	C	T	-0.0437011352710986	0.032	0.1728
22	rs909687	50653895	G	C	-0.0263029084210524	0.0088	0.002925
22	rs117539518	50654186	C	T	-0.0440981887217984	0.0414	0.2874
22	rs2294402	50654428	T	G	-0.0255024404124231	0.0087	0.003616
22	rs2038049	50654888	G	C	-0.0253998626327317	0.0088	0.003885
22	rs143358267	50654906	C	T	-0.0153979421800967	0.0362	0.6702
22	rs2272851	50655098	A	G	-0.0263953113595316	0.0088	0.00277
22	rs34163881	50655543	G	A	-0.0396039865931634	0.041	0.3341
22	rs2272852	50655676	G	A	0.0074025335167413	0.0289	0.7985
22	rs2281116	50656053	T	A	0.0020977980821461	0.0115	0.8537
22	rs2038050	50656096	A	G	-0.0112025145079934	0.0149	0.4503
22	rs55955211	50656109	A	C	-0.0222047099881925	0.019	0.2408
22	rs35381394	50656428	G	A	-0.0394999521368577	0.0148	0.007639
22	rs11912397	50657112	C	T	0.0270994698817177	0.0123	0.02678
22	rs144625530	50657982	C	T	-0.0185000759845861	0.0265	0.4847
22	rs34617177	50658045	C	T	0.0024968801985871	0.0301	0.9338
22	rs6537642	50658053	A	G	-0.005304041591906	0.0194	0.7837
22	rs56036519	50658261	G	A	-0.0600048139370291	0.0488	0.2186
22	rs2272854	50658274	C	G	-0.0249999098013234	0.0088	0.004426
22	rs11703226	50658424	T	C	-0.0176956485356892	0.0088	0.04283
22	rs17248273	50658570	A	G	-0.0251024465608414	0.0088	0.004541
22	rs5771107	50658698	T	A	0.004201162744548	0.0127	0.7391
22	rs61745994	50659275	C	T	-0.0156010662286512	0.0267	0.5576
22	rs17013247	50659380	G	A	-0.0182963622831166	0.0266	0.4915
22	rs149231425	50659598	C	T	-0.0066017436345624	0.0262	0.7999
22	rs34455105	50660137	G	A	-0.0108991808690006	0.0185	0.5546
22	rs9617121	50661600	G	C	-0.0403950023610502	0.053	0.4458
22	rs5771242	50661869	T	C	-0.0107980900995126	0.0099	0.2777
22	rs147906724	50661881	C	T	-0.0206007457079636	0.0432	0.6336
22	rs5771243	50662037	G	A	-0.0235962138551867	0.0088	0.007232
22	rs73187269	50663421	C	T	0.0274011363479391	0.0122	0.02524
22	rs4838865	50664612	A	G	-0.007095110875924	0.01	0.4814
22	rs139864746	50665306	C	T	-0.017502275136142	0.0364	0.6299
22	rs730937	50665776	G	A	-0.0054950702819798	0.0235	0.8134
22	rs730936	50665860	T	C	0.0038027603329278	0.0115	0.74
22	rs142384028	50665863	C	T	-0.0433042394092723	0.032	0.1765
22	rs146881202	50665904	C	T	-0.0600048139370291	0.033	0.06898
22	rs62239325	50666087	T	C	-0.0421040660228114	0.0145	0.003578
22	rs56133520	50666223	G	A	0.0250047589895661	0.0132	0.05775
22	rs55899818	50666507	C	T	0.012096540947233	0.0106	0.2539
22	rs71318410	50666615	C	T	0.0140015196358136	0.0187	0.4534
22	rs35082019	50666781	C	T	-0.0105049846451474	0.0221	0.6331
22	rs73187272	50667565	G	A	0.0287040681283552	0.0122	0.01884
22	rs8184965	50668807	A	G	-0.0177974390305806	0.0089	0.04523
22	rs79823474	50669287	C	T	-0.0306035477981776	0.0468	0.5126
22	rs6010212	50669373	A	G	-0.0385953087593848	0.0453	0.3942
22	rs77256613	50669642	G	T	-0.0322029950400999	0.0467	0.4904
22	rs80104211	50669926	C	G	-0.0331018715051171	0.0467	0.4789
22	rs77767060	50670063	C	T	-0.0329985112635755	0.0467	0.4806
22	rs62239326	50670149	G	A	-0.034198147379977	0.0134	0.01082
22	rs78448184	50670416	G	A	-0.032502530761974	0.0467	0.4859
22	rs74846043	50670652	A	G	-0.0323992324466777	0.0467	0.4882
22	rs75247270	50671333	C	T	-0.0584981343943099	0.0234	0.01233
22	rs17248301	50672097	T	C	-0.0358033589652777	0.0468	0.4447
22	rs17836662	50672154	G	A	-0.0193969096107316	0.0088	0.02798
22	rs76969909	50672228	G	A	-0.0334016766340304	0.0485	0.4907
22	rs78956285	50672233	C	T	-0.0334016766340304	0.0485	0.4912
22	rs75443122	50672239	G	A	-0.0349952529972629	0.0485	0.4706
22	rs75807712	50672250	G	C	-0.0338050046123612	0.0483	0.4838
22	rs118110114	50672451	C	A	-0.0139975096438537	0.0404	0.7284
22	rs13055135	50672479	A	G	-0.0119005312583873	0.0096	0.2163
22	rs111569990	50673250	C	T	-0.0113036461713921	0.0122	0.3554
22	rs570409276	50673438	C	T	-0.0135007260538548	0.0265	0.6104
22	rs5771256	50674232	G	A	-0.0124977728299804	0.0096	0.1938
22	rs5771258	50675648	C	A	-0.0153979421800967	0.0098	0.1146
22	rs73187275	50675698	T	G	0.0250047589895661	0.0226	0.2678
22	rs147380283	50675882	C	T	-0.0151034855773182	0.0452	0.7382
22	rs5771259	50675962	G	A	-0.0114047880634385	0.0122	0.3501
22	rs7511006	50676259	T	C	-0.0188974371044634	0.0088	0.03153
22	rs9628271	50676459	A	G	-0.0146974807605841	0.0097	0.1317
22	rs140522351	50676684	G	A	0.0733991495697677	0.0342	0.0318
22	rs6010213	50676839	T	C	-0.0147989665120717	0.0097	0.1288
22	rs7290710	50677454	C	T	-0.0188974371044634	0.0088	0.03206
22	rs5771109	50678571	T	C	-0.0194988734340555	0.0088	0.02675
22	rs147363989	50679178	G	A	-0.048203336386541	0.0281	0.08652
22	rs113872034	50679436	G	A	0.0235016597850914	0.0116	0.04273
22	rs6010216	50679471	C	T	-0.0147989665120717	0.0098	0.1307
22	rs118013066	50679678	T	C	-0.0243951568347216	0.031	0.4313
22	rs7290465	50679758	A	G	-0.013004189135254	0.0096	0.1788
22	rs150530006	50680015	G	A	-0.0242004837056584	0.0311	0.436
22	rs11703790	50680133	T	C	0.0053954185169075	0.0129	0.6771
22	rs5771266	50680490	G	A	-0.005304041591906	0.0134	0.6895
22	rs7364173	50681029	T	C	-0.019294956182969	0.0088	0.02829
22	rs5771270	50682865	G	A	-0.0187955345843259	0.0088	0.03304
22	rs13058062	50684296	T	C	-0.0164038098256767	0.0098	0.09353
22	rs5771271	50684312	G	A	-0.017502275136142	0.0141	0.2133
22	rs2294404	50684708	G	A	-0.0114958245134845	0.0122	0.3482
22	rs76980022	50684968	C	G	-0.131499173267521	0.0542	0.01529
22	rs111248040	50685051	C	T	-0.0295009039176847	0.0581	0.6117
22	rs61748567	50685332	G	A	-0.0413012760239546	0.0321	0.1974
22	rs4838866	50685508	A	G	-0.0256050287153947	0.0121	0.03439
22	rs34402301	50686371	C	T	0.007997931111062	0.019	0.6742
22	rs35820251	50686830	G	A	0.004101577021075	0.0328	0.8996
22	rs41283469	50687178	C	T	0.0044998604248922	0.0327	0.8901
22	rs76646287	50687328	C	A	0.0049974917102918	0.0327	0.8792
22	rs75455741	50687595	A	G	0.0006997551142732	0.0324	0.9839
22	rs738334	50688235	T	C	-0.0168003386783461	0.0095	0.07691
22	rs1555048	50688348	A	G	-0.0169020380753563	0.0095	0.07614
22	rs77003572	50689002	G	A	0.0037031349243813	0.0312	0.9059
22	rs909688	50689030	A	G	-0.0152050125429676	0.0095	0.1099
22	rs117898360	50689900	T	C	0.001598721363697	0.0311	0.9584
22	rs79016563	50690050	G	A	-0.0122952780941516	0.0213	0.565
22	rs2341111	50690322	G	C	-0.0163021610829842	0.0095	0.08623
22	rs75847948	50690365	G	A	0.003902375817241	0.0312	0.901
22	rs77329779	50690512	A	G	0.004001981379298	0.0312	0.8977
22	rs760746	50690974	C	G	0.0013990209137074	0.0312	0.9642
22	rs77032604	50691285	C	T	0.0022973590486834	0.0312	0.942
22	rs2235354	50691709	C	T	0.0047984689115734	0.0312	0.8788
22	rs2072875	50692028	G	A	-0.0095050300143049	0.0123	0.4397
22	rs2076138	50692115	T	C	-0.0095050300143049	0.0123	0.4409
22	rs62239358	50692469	A	T	0.001099395443301	0.0139	0.9381
22	rs5771276	50692562	G	A	-0.0170952954286372	0.0093	0.06727
22	rs2002766	50692966	G	A	-0.0177974390305806	0.0093	0.05627
22	rs13433665	50693158	C	T	-0.0164038098256767	0.0235	0.4861
22	rs5771280	50693340	A	T	-0.0169020380753563	0.0095	0.07524
22	rs5771281	50693479	A	G	-0.0169020380753563	0.0095	0.07584
22	rs2066770	50693889	G	A	-0.0099998320783335	0.0353	0.7765
22	rs1129880	50694297	A	G	-0.0166986496230515	0.0095	0.0791
22	rs5771284	50695270	A	C	-0.0159972768350078	0.0095	0.09347
22	rs2072876	50695370	G	A	0.0024968801985871	0.0313	0.9365
22	rs2066773	50695500	G	A	-0.0078003437327339	0.0297	0.7917
22	rs5771285	50695908	G	T	-0.0165969709073694	0.0095	0.08077
22	rs5771111	50695946	C	G	-0.0164953025291975	0.0095	0.08318
22	rs2235355	50696648	C	T	-0.0102018624845967	0.0122	0.4058
22	rs73187284	50696662	C	T	-0.0235040691879941	0.0091	0.01005
22	rs34422484	50696678	G	A	-0.0099998320783335	0.0258	0.6988
22	rs742184	50697119	C	T	0.0102968054773682	0.0096	0.2821
22	rs1076649	50697518	T	C	0.0087020272939009	0.0091	0.341
22	rs1076650	50697636	G	A	0.0087020272939009	0.0092	0.3415
22	rs2267983	50698157	C	A	0.0078987227933553	0.0092	0.3914
22	rs2267984	50698337	C	T	-0.0054045784588597	0.0115	0.6413
22	rs2267986	50698731	A	G	0.0238044133801613	0.0093	0.01003
22	rs77551271	50699164	G	A	0.0633972451297916	0.0264	0.0165
22	rs3817818	50699331	C	G	0.0332026408277183	0.009	0.0002194
22	rs2272855	50699404	C	T	0.0318958749835631	0.009	0.000408
22	rs2272857	50699668	A	G	0.0295976364389436	0.0104	0.004526
22	rs11913279	50700347	G	C	0.01600129372694	0.0118	0.1752
22	rs9617126	50700723	C	T	0.0228958774769045	0.0095	0.01577
22	rs2072877	50702970	C	T	0.0059025456526138	0.03	0.845
22	rs2072878	50703059	A	G	0.0066975214477213	0.03	0.8241
22	rs41283473	50703560	G	A	-0.0845997418661506	0.0434	0.05119
22	rs33932986	50704028	C	T	-0.0227979086760041	0.0382	0.5495
22	rs9617128	50704267	C	T	0.0262036654966364	0.0103	0.01114
22	rs2076139	50704661	T	C	0.0260965047212743	0.0103	0.01157
22	rs742185	50705059	A	G	0.0263010744193707	0.0103	0.01107
22	rs35792846	50705180	A	G	0.0562007331879655	0.033	0.08871
22	rs760747	50705304	C	T	-0.0137034650584925	0.0106	0.1934
22	rs2066777	50705547	G	C	-0.0338981034057645	0.0381	0.3733
22	rs36083586	50706381	G	A	0.0118989261570991	0.0134	0.3748
22	rs2076140	50706546	A	C	0.0199006617063362	0.0099	0.04374
22	rs742186	50706691	A	G	0.0107025231331357	0.0089	0.2308
22	rs35018662	50707012	C	T	-0.0331949048576409	0.0217	0.127
22	rs34655450	50707522	C	T	0.0126990249774084	0.0134	0.3454
22	rs2009788	50707537	T	G	0.0197045832743354	0.0099	0.04573
22	rs35232755	50707541	C	A	0.0118001041157506	0.0134	0.379
22	rs117450593	50708291	G	A	0.0084045823438103	0.0228	0.7122
22	rs61760587	50709226	G	A	-0.0331018715051171	0.0217	0.1283
22	rs34823637	50709415	G	T	0.0099008246772624	0.0306	0.7455
22	rs35481758	50709416	C	T	0.0089993837968006	0.0306	0.7686
22	rs909691	50709495	A	G	0.0275957115907991	0.009	0.002209
22	rs34778589	50709957	A	C	0.0338022134084658	0.0163	0.0382
22	rs1003969	50709987	T	C	0.0026963615477425	0.0091	0.7665
22	rs2235356	50710349	G	A	0.0147014028528927	0.0091	0.1062
22	rs909692	50710633	C	G	0.0	0.0091	0.9997
22	rs3761899	50710810	T	C	0.0080971295874548	0.0133	0.5432
22	rs5771114	50711722	T	G	-0.0043996643446871	0.0104	0.6695
22	rs150685861	50711774	C	A	-0.0278029446620889	0.0232	0.2293
22	rs185291950	50712033	G	T	-0.0164953025291975	0.0414	0.6904
22	rs73437427	50712217	C	G	-0.0158042315449673	0.0194	0.4162
22	rs79722256	50712247	C	T	0.0180952882690919	0.0272	0.5067
22	rs192890491	50712273	A	G	-0.0375980304153185	0.0359	0.2957
22	rs5771295	50712310	A	G	-0.0135007260538548	0.0105	0.1992
22	rs4838869	50713371	G	A	-0.0051029981759033	0.0091	0.5762
22	rs4838870	50713375	C	T	-0.0023026490626755	0.009	0.7979
22	rs4838815	50713409	A	G	-0.0019018072895963	0.009	0.8317
22	rs1042979	50713866	G	C	0.0310043588626902	0.0325	0.341
22	rs5771118	50714289	T	C	0.0264958638039652	0.0103	0.009636
22	rs6010224	50714491	A	C	-0.0028039273327342	0.009	0.7591
22	rs6010225	50714541	A	G	-0.0029042131473898	0.009	0.7504
22	rs6010226	50714616	G	A	-0.005696192544881	0.0091	0.5287
22	rs76914436	50714964	C	G	0.0188021269625962	0.0272	0.4892
22	rs5771119	50715029	T	C	0.0161980995687726	0.026	0.5323
22	rs75930249	50715888	G	A	0.0633972451297916	0.0365	0.08194
22	rs28637964	50715973	G	T	0.0034041991335623	0.009	0.7028
22	rs139527301	50716010	C	T	0.0592024345167419	0.0349	0.08961
22	rs1127000	50716167	G	A	9.99950003332973e-05	0.0091	0.9932
22	rs117265627	50716480	C	T	0.0679016096105729	0.0281	0.0157
22	rs28718510	50717129	T	G	-0.0004000800213396	0.0091	0.9622
22	rs28633213	50717547	T	C	0.0045994064948955	0.0091	0.6129
22	rs76461841	50717787	C	A	-0.0564010536507698	0.0288	0.05006
22	rs28418659	50717833	C	T	0.0051964749068174	0.0091	0.57
22	rs28611220	50718397	A	G	0.001598721363697	0.0093	0.8615
22	rs78659355	50718757	T	C	0.0173977771764203	0.0273	0.5238
22	rs147117578	50718793	C	G	0.0024968801985871	0.0218	0.9099
22	rs28540713	50719165	T	C	0.0072039888485025	0.0091	0.4275
22	rs11547734	50719251	A	G	-0.0014009809156281	0.0092	0.8815
22	rs185630451	50719652	G	A	-0.0579999442979887	0.0421	0.1684
22	rs111925803	50719976	C	T	0.0339955472579582	0.0102	0.0008884
22	rs28442189	50720181	C	G	0.0	0.0092	0.9997
22	rs11547728	50720622	C	T	0.0080971295874548	0.0091	0.3734
22	rs80056853	50720802	C	A	0.0133998200630165	0.0273	0.6241
22	rs184568395	50720874	A	C	-0.0378991867540796	0.0351	0.2802
22	rs35278490	50720904	G	C	-0.0344051267241774	0.0189	0.06867
22	rs28404597	50721003	G	A	-0.0275048131221902	0.0108	0.01059
22	rs62621372	50721492	C	T	0.0056042667198317	0.0331	0.8664
22	rs28497828	50721756	G	A	-0.001100605444033	0.0318	0.9724
22	rs11547731	50722134	T	C	0.0101978249764461	0.0098	0.2979
22	rs28470336	50722167	T	C	-0.0418954871740363	0.0224	0.06103
22	rs79966207	50722408	T	C	0.0411995232473163	0.0126	0.001098
22	rs28504007	50722911	T	A	-0.026898543868701	0.0277	0.332
22	rs111638781	50723411	C	G	-0.036798848237098	0.036	0.307
22	rs4076566	50723474	G	A	-0.0048015088161939	0.0093	0.6013
22	rs4075185	50723501	G	C	0.0281986543586787	0.0104	0.006638
22	rs34407639	50723568	T	C	0.0250047589895661	0.0103	0.01548
22	rs28564290	50723608	G	A	0.0244974716003874	0.0103	0.01676
22	rs28553432	50724207	G	A	-0.009797842480111	0.0222	0.6584
22	rs117199604	50724593	G	A	0.0153023200084426	0.0301	0.6123
22	rs55709850	50724733	G	T	0.023198814502523	0.0101	0.02162
22	rs140030949	50725237	G	C	0.0135971385060249	0.0301	0.652
22	rs28366595	50725301	G	A	-0.013399371963117	0.0154	0.383
22	rs28513473	50725553	T	C	-0.0127003085782322	0.0153	0.4066
22	rs58705604	50726627	G	A	-0.0393023164827424	0.0344	0.2535
22	rs117439977	50726673	G	A	0.0164047040252769	0.0177	0.3542
22	rs62241207	50727782	G	A	-0.0149004625639624	0.0263	0.5698
22	rs28573806	50727792	T	C	0.0204984635773248	0.0093	0.02741
22	rs28578714	50727921	T	C	0.0207041815582916	0.0093	0.02642
22	rs28379706	50728062	T	C	0.0202045073158995	0.0093	0.03006
22	rs28415976	50730220	A	G	0.0239020562806236	0.0099	0.01513
22	rs77759477	50730304	C	G	-0.029202265808213	0.0339	0.388
22	rs147264558	50730319	T	C	0.0473987203698754	0.0311	0.1282
22	rs28412679	50730320	T	C	0.0321960982163169	0.0092	0.000439
22	rs28535173	50730458	G	T	0.0078987227933553	0.0105	0.4522
22	rs114496424	50730972	T	G	0.0050969882578437	0.0376	0.8914
22	rs28607360	50731310	A	G	0.0320024161254944	0.0101	0.001549
22	rs117274589	50731425	C	T	-0.0255024404124231	0.0315	0.4187
22	rs28396846	50731808	C	T	0.0321960982163169	0.0101	0.001415
22	rs28455041	50731903	T	C	0.0297044227063309	0.0099	0.00277
22	rs28581366	50732510	G	A	0.0323994240466592	0.0104	0.001794
22	rs73188905	50733227	C	T	0.0324962313421326	0.0104	0.001717
22	rs28394672	50733623	A	G	0.0298014912367898	0.0099	0.002659
22	rs28483439	50733678	C	G	0.0317021347305135	0.0101	0.001702
22	rs28625946	50733818	G	C	0.0315955615897506	0.0101	0.001724
22	rs73437463	50734244	C	T	0.0064988367398296	0.0301	0.8291
22	rs62241209	50734392	G	A	-0.0208049294331883	0.0119	0.08105
22	rs28639985	50734418	C	T	0.0315955615897506	0.0101	0.00178
22	rs28570650	50734462	T	C	0.0295005481176215	0.0099	0.002985
22	rs28611014	50734890	C	T	0.0314017631395316	0.0104	0.002478
22	rs28427539	50735230	A	G	0.0304031059110447	0.0101	0.002567
22	rs115923827	50735604	G	A	-0.0057967688471774	0.0384	0.8801
22	rs75224671	50735872	C	T	-0.0062998021485279	0.0368	0.8652
22	rs28672672	50736308	G	A	-0.013004189135254	0.0367	0.7231
22	rs28473629	50736409	T	C	-0.0101008421794295	0.0367	0.7836
22	rs68097952	50736787	A	G	0.0298014912367898	0.0101	0.003172
22	rs28711487	50737129	T	C	0.03029639423135	0.0101	0.002656
22	rs28607359	50737584	G	T	0.0301993737308422	0.0102	0.002915
22	rs28647660	50738434	A	G	-0.007296555232638	0.0181	0.689
22	rs28534659	50738930	A	G	-0.0016012813669738	0.028	0.9539
22	rs73891214	50739049	G	A	-0.0057967688471774	0.0347	0.8673
22	rs76879755	50739442	T	C	0.0058031292269501	0.0302	0.8482
22	rs28645770	50739989	T	G	0.0030952049073025	0.0112	0.7793
22	rs78484472	50740041	C	G	0.0274011363479391	0.0241	0.2557
22	rs117284236	50740268	G	A	0.0066975214477213	0.03	0.8231
22	rs145268680	50740857	G	A	-0.0108991808690006	0.0349	0.7543
22	rs117940427	50740999	C	A	0.012096540947233	0.0373	0.7464
22	rs62241210	50741504	C	T	-0.0146974807605841	0.0091	0.1049
22	rs148919336	50741882	G	A	0.0088011559530687	0.03	0.7695
22	rs143713439	50741953	C	T	-0.087902683175911	0.0438	0.04494
22	rs67710834	50742346	G	C	-0.0186019483996616	0.0092	0.04242
22	rs62241211	50742611	C	A	-0.0182963622831166	0.0091	0.04541
22	rs78599223	50742721	T	A	0.0618004009054468	0.0276	0.02546
22	rs34544325	50742935	A	G	0.01600129372694	0.0092	0.08204
22	rs62241212	50743510	G	A	-0.015702643727291	0.0091	0.08291
22	rs62241213	50743827	G	A	-0.0181028726978536	0.0091	0.04751
22	rs73437489	50744339	C	G	0.0088011559530687	0.0284	0.7562
22	rs62241216	50744821	A	G	-0.0158042315449673	0.009	0.08037
22	rs73437491	50745039	G	A	0.0098018049722602	0.0281	0.7287
22	rs142227764	50745751	C	T	0.0056042667198317	0.0298	0.8507
22	rs151210496	50745902	G	A	-0.0198048272985997	0.0091	0.02856
22	rs114420749	50746612	C	T	0.0097027754613851	0.0282	0.7294
22	rs72619588	50746656	T	G	-0.0172987645783295	0.009	0.05508
22	rs73188911	50746706	C	T	0.0320992618599997	0.0167	0.05436
22	rs62241217	50746955	T	C	-0.015702643727291	0.009	0.07956
22	rs78955443	50747058	G	A	0.0035038543266769	0.0295	0.9061
22	rs62241218	50747101	T	C	-0.015702643727291	0.009	0.07998
22	rs62241220	50747507	G	A	-0.0191012733024012	0.0091	0.03572
22	rs35662666	50747598	C	T	0.0002999550089979	0.012	0.9813
22	rs118020266	50747901	C	G	-0.0052035148315978	0.0347	0.8814
22	rs35729162	50747995	C	T	-0.0145046862028817	0.009	0.1092
22	rs78854007	50748307	G	A	0.0080971295874548	0.0299	0.7863
22	rs35197053	50748325	C	T	-0.0164038098256767	0.009	0.06813
22	rs68069258	50748930	T	C	-0.0189993500097828	0.0091	0.0381
22	rs67286232	50748943	T	C	-0.0158042315449673	0.009	0.07838
22	rs62241223	50749197	C	T	-0.0182047046548463	0.009	0.04387
22	rs62241225	50749352	A	G	-0.0177974390305806	0.009	0.04829
22	rs34244788	50750218	G	C	0.0101978249764461	0.0281	0.7158
22	rs11553142	50750481	C	T	0.0059025456526138	0.0232	0.7998
22	rs117291362	50750835	G	A	-0.0066017436345624	0.0346	0.8477
22	rs73439304	50750879	G	A	0.0096037361426946	0.0281	0.7317
22	rs67248662	50751529	G	C	-0.0292949370570243	0.0098	0.002922
22	rs73439306	50751678	C	T	-0.0505987987633697	0.0489	0.3002
22	rs68178377	50752150	C	T	-0.0259949602770859	0.0099	0.009047
22	rs73891220	50752169	G	A	-0.0198966317144566	0.0096	0.03796
22	rs117100828	50752769	C	T	0.025297307774162	0.0391	0.5178
22	rs73439311	50753334	G	A	-0.0165969709073694	0.0092	0.07107
22	rs35759545	50753676	C	T	-0.0198048272985997	0.0093	0.03451
22	rs62241227	50753728	C	T	0.0035038543266769	0.0185	0.8505
22	rs62241228	50753973	T	C	-0.0198048272985997	0.0093	0.0335
22	rs78076701	50754286	G	A	0.0051964749068174	0.0236	0.8266
22	rs35812349	50754363	A	G	-0.0160988945897493	0.009	0.07432
22	rs80243206	50754445	A	T	-0.0033957590691798	0.0367	0.9254
22	rs62241230	50754466	C	T	-0.0212951405401588	0.0094	0.02396
22	rs11553143	50754512	C	T	-0.0083043861636152	0.0337	0.8047
22	rs73439316	50754772	C	T	0.0058031292269501	0.0279	0.8351
22	rs141303849	50755109	T	C	-0.0396039865931634	0.0315	0.2083
22	rs73439318	50755907	G	C	0.0060019521956343	0.0279	0.8308
22	rs74933135	50756026	G	A	0.0128964817350202	0.0289	0.6554
22	rs78060754	50756048	C	T	-0.0562000496881991	0.016	0.0004298
22	rs73439320	50756452	A	G	0.0071047017299317	0.0279	0.7986
22	rs62241231	50757112	G	A	0.0183996828453635	0.0092	0.04469
22	rs62241232	50757348	G	A	0.0168964476597299	0.009	0.06168
22	rs117044665	50757365	T	C	-0.009000382197299	0.0342	0.7915
22	rs67488807	50757470	T	C	-0.0166986496230515	0.009	0.06432
22	rs62241233	50757541	T	C	-0.0222047099881925	0.0094	0.01838
22	rs146031404	50757579	C	A	0.0092966519050945	0.0223	0.6773
22	rs78477728	50757654	C	T	0.0081963182244858	0.0222	0.7132
22	rs35847018	50757680	T	C	0.004101577021075	0.0187	0.8245
22	rs146310944	50758394	A	T	0.0147014028528927	0.029	0.6113
22	rs62241236	50758701	G	T	0.0155977206230546	0.009	0.08382
22	rs62241237	50758873	C	T	0.0176041339483571	0.0091	0.05497
22	rs73439323	50759134	T	C	0.0075017910703226	0.0279	0.7877
22	rs62241238	50759482	G	A	0.0156961681063242	0.009	0.08259
22	rs62241239	50759892	C	A	0.0160997014894237	0.009	0.07342
22	rs144337033	50760127	T	C	0.0090984829852593	0.0222	0.683
22	rs183166435	50760606	A	C	0.0154007965760229	0.029	0.5957
22	rs111715507	50761676	C	T	0.0093957216403621	0.0279	0.7365
22	rs62241241	50761999	A	G	-0.0172987645783295	0.0091	0.05826
22	rs62241242	50762000	A	C	-0.0145046862028817	0.009	0.1076
22	rs112558821	50762238	T	C	0.0089993837968006	0.0279	0.7468
22	rs118067161	50762299	C	T	0.01600129372694	0.029	0.5821
22	rs73439331	50762452	G	A	0.0085037404912207	0.0277	0.76
22	rs75339271	50762615	C	T	-0.0540972217202848	0.0159	0.0006841
22	rs67447900	50762876	A	G	-0.015895669405385	0.009	0.07871
22	rs140857239	50763114	A	G	0.0096037361426946	0.0391	0.806
22	rs117747654	50763167	C	G	-0.0094040800752939	0.0341	0.7838
22	rs62241243	50763342	T	C	-0.015702643727291	0.009	0.08183
22	rs117289563	50763345	C	T	0.016296487966892	0.029	0.5741
22	rs145681542	50763972	G	T	-0.0095050300143049	0.0341	0.781
22	rs4074135	50764057	T	C	-0.0162005226717083	0.009	0.0714
22	rs76550697	50764408	A	C	-0.0244976316004002	0.0291	0.4007
22	rs140933791	50764854	C	A	-0.0159972768350078	0.0091	0.07937
22	rs138111542	50765176	G	A	0.13340263433553	0.0448	0.002936
22	rs140693299	50765842	G	T	-0.0555021391616052	0.0159	0.0004737
22	rs143135011	50765888	C	T	0.0138042809763971	0.009	0.1266
22	rs140763648	50767351	A	G	-0.0145046862028817	0.009	0.1087
22	rs140286278	50767453	A	G	-0.0149004625639624	0.009	0.09941
22	rs144356196	50768939	A	G	-0.0532952970582236	0.0159	0.0007811
22	rs148762611	50769029	A	G	-0.0198048272985997	0.0094	0.03548
22	rs182886673	50769076	G	A	-0.0226035462098532	0.0336	0.5015
22	rs139814298	50769407	G	A	0.0528960093534967	0.0281	0.05994
22	rs140228812	50769493	C	T	-0.0144032303107437	0.0342	0.6733
22	rs138883275	50769775	G	A	-0.0153979421800967	0.0341	0.651
22	rs141907324	50770110	T	G	-0.0145960053074092	0.009	0.1058
22	rs149391318	50770730	C	T	0.0049974917102918	0.0282	0.8592
22	rs139779955	50770814	C	T	-0.0145960053074092	0.034	0.6672
22	rs36154708	50770938	C	T	-0.0031048149534787	0.0207	0.8807
22	rs150947602	50771188	T	G	-0.0159972768350078	0.0091	0.08057
22	rs140833036	50771202	A	G	-0.0158042315449673	0.0091	0.08419
22	rs147821693	50771298	G	A	-0.0064004391810282	0.0373	0.8637
22	rs141476490	50771311	C	G	-0.015702643727291	0.0091	0.08555
22	rs36172631	50771464	A	G	-0.0144032303107437	0.0094	0.1242
22	rs36183785	50771599	T	C	-0.0277001306422786	0.0098	0.004903
22	rs149127232	50771629	A	C	-0.0164038098256767	0.0124	0.1875
22	rs146373984	50771914	T	C	-0.0152963956259917	0.0091	0.09423
22	rs146143398	50772554	T	G	-0.000200020002667	0.0105	0.9818
22	rs139045789	50772673	C	T	-0.0145960053074092	0.0091	0.1061
22	rs150997450	50774042	G	T	0.0208021276292633	0.0321	0.5171
22	rs145165810	50774262	G	A	0.0194986595340326	0.0321	0.5444
22	rs150519056	50774821	T	C	0.0426954385276174	0.0332	0.1983
22	rs36189634	50774863	A	T	-0.0169020380753563	0.0092	0.06564
22	rs181610147	50776135	G	A	-0.0182047046548463	0.0341	0.5941
22	rs186314729	50776152	T	C	-0.0521041493573948	0.0157	0.0008812
22	rs368480466	50776402	T	G	0.0212036062510236	0.0321	0.5093
22	rs183436469	50776615	G	A	-0.0095958936734469	0.0361	0.7903
22	rs187591537	50776782	A	G	-0.0012007205765188	0.0105	0.9123
22	rs111220633	50779990	C	T	-0.0062998021485279	0.0306	0.8361
22	rs59137481	50780493	A	G	-0.0403950023610502	0.0147	0.005848
22	rs67048095	50780949	A	G	-0.0286978729475453	0.0127	0.02446
22	rs74875961	50780980	T	A	0.0193025022544974	0.0282	0.494
22	rs142322359	50781347	T	C	0.0189002595004805	0.0321	0.5555
22	rs73439336	50785166	G	A	-0.0411032840784537	0.0147	0.005113
22	rs28642259	50785718	C	T	0.0099998345783334	0.0096	0.2943
22	rs79547416	50785747	C	T	-0.0193969096107316	0.0339	0.5662
22	rs80327784	50785994	C	T	-0.0523991687992084	0.0156	0.0008121
22	rs28403232	50786036	A	G	-0.0411032840784537	0.0147	0.005034
22	rs28401210	50786795	G	A	-0.0411032840784537	0.0147	0.005022
22	rs74667571	50786976	G	A	-0.0525045539821493	0.0156	0.0007921
22	rs80299307	50787117	C	A	-0.0214994661132367	0.0369	0.5591
22	rs139455278	50787371	A	C	-0.0932014048340167	0.0563	0.09816
22	rs73439337	50787834	G	T	-0.0416035498550752	0.0146	0.004483
22	rs79330110	50788053	G	C	-0.0521041493573948	0.0156	0.0008502
22	rs28802688	50788173	A	G	-0.0399994162638657	0.0146	0.006289
22	rs73188924	50788567	C	A	0.0021975835434872	0.0109	0.84
22	rs117427058	50788696	G	A	0.0815984200022575	0.033	0.01338
22	rs62241244	50788848	T	C	0.0188021269625962	0.0115	0.1007
22	rs62241246	50789302	C	T	0.0044998604248922	0.0241	0.8533
22	rs116877250	50789797	G	A	0.0164047040252769	0.0319	0.6076
22	rs28880677	50789956	G	A	-0.0128015918372089	0.0094	0.1735
22	rs574706392	50790558	C	T	0.0207041815582916	0.0389	0.5952
22	rs150003830	50790915	T	G	0.0160997014894237	0.0319	0.6135
22	rs28762414	50791201	G	A	-0.0398016818829366	0.0146	0.006476
22	rs28874946	50791260	C	T	-0.0398016818829366	0.0146	0.006443
22	rs28880317	50791513	C	T	-0.0104039337153929	0.0246	0.6741
22	rs59374353	50792104	C	A	-0.0009004052431641	0.0104	0.9284
22	rs75041198	50792374	A	G	-0.0282965991551138	0.0371	0.4467
22	rs118138778	50792826	A	G	0.0188021269625962	0.0319	0.5556
22	rs117017854	50794255	T	A	-0.0521041493573948	0.0156	0.0008368
22	rs28797322	50794282	C	A	-0.0403950023610502	0.0148	0.006214
22	rs28840684	50794538	C	T	-0.0421979407001862	0.0146	0.003815
22	rs116735347	50794804	C	G	-0.0110002818588653	0.0246	0.6556
22	rs73188926	50795071	C	T	0.0017983819413794	0.0105	0.8629
22	rs143922184	50795146	A	T	0.0198026272961797	0.0319	0.535
22	rs57198842	50795310	G	C	-0.046400022834317	0.0147	0.001654
22	rs79865452	50795620	A	G	0.0344014267173323	0.0364	0.3442
22	rs28645281	50795806	C	G	-0.0458973523870375	0.0147	0.001825
22	rs60225523	50795934	T	C	-0.0495999919914836	0.015	0.0009506
22	rs117553138	50796278	C	T	-0.0316041926269978	0.0386	0.4129
22	rs28540936	50796296	G	A	-0.0016012813669738	0.0276	0.954
22	rs111945246	50796448	G	A	0.0018981972830802	0.0105	0.8536
22	rs28638301	50796460	G	A	-0.0430954101055856	0.0159	0.006712
22	rs73188928	50797256	C	A	0.0013990209137074	0.0105	0.893
22	rs28869343	50797973	A	G	-0.013399371963117	0.009	0.1367
22	rs28780804	50798134	T	C	-0.0416035498550752	0.0145	0.004231
22	rs73188929	50798212	G	A	-0.0006001800720324	0.0104	0.9536
22	rs28883654	50798585	G	A	-0.0458031298018141	0.0147	0.001807
22	rs80342148	50799169	A	G	-0.0150019689183474	0.0357	0.6738
22	rs28500484	50799684	A	C	-0.0281011651109099	0.0337	0.4053
22	rs75823085	50799845	A	G	-0.0143017847108596	0.0358	0.6884
22	rs73188930	50800769	C	G	-0.0085968472255182	0.0114	0.4531
22	rs4073477	50800929	G	A	0.0014988761237359	0.0104	0.8877
22	rs4073478	50801156	C	G	0.0192044091837133	0.0318	0.5457
22	rs28627610	50801334	A	G	0.023003381764963	0.026	0.3765
22	rs60266930	50802074	C	T	-0.0136020904182857	0.0358	0.7037
22	rs118062934	50802635	A	T	-0.0587950465105055	0.0311	0.05832
22	rs73188931	50802642	T	C	0.0469026696862194	0.026	0.0709
22	rs58971390	50802699	G	T	-0.0145046862028817	0.0358	0.6852
22	rs76001475	50803110	G	A	-0.0135007260538548	0.0359	0.7066
22	rs28482133	50803458	T	C	-0.013004189135254	0.009	0.148
22	rs149602991	50803564	A	C	-0.0143017847108596	0.0357	0.6884
22	rs77524564	50803867	G	A	-0.0411032840784537	0.0145	0.004465
22	rs28858209	50805039	A	C	-0.0411032840784537	0.0144	0.00442
22	rs66721116	50805537	G	A	-0.0409990935346932	0.0144	0.004486
22	rs118069320	50805584	C	T	-0.0138048499765589	0.0358	0.6996
22	rs12158244	50805824	G	C	-0.0125990355765152	0.009	0.1605
22	rs7511088	50806805	T	C	0.0195967237465575	0.0114	0.08606
22	rs75156814	50806886	C	A	-0.0419997711602818	0.0145	0.003875
22	rs73439371	50806890	G	C	-0.0413950753663857	0.0145	0.004376
22	rs8135489	50807802	T	C	-0.0144032303107437	0.0356	0.6861
22	rs10775809	50808017	A	T	-0.0409990935346932	0.0144	0.004372
22	rs7288680	50808087	C	T	-0.0150019689183474	0.0356	0.6727
22	rs10775810	50808249	C	T	-0.0471964348309747	0.0146	0.001269
22	rs60708277	50808470	A	G	-0.0388032003238938	0.0135	0.004187
22	rs141515200	50808906	T	C	-0.0124977728299804	0.0216	0.5647
22	rs12167247	50808917	T	C	-0.0257999754904126	0.0363	0.4781
22	rs12166420	50808923	G	A	-0.0252972953741621	0.0297	0.3951
22	rs145422594	50808996	G	A	0.0106035827841911	0.0316	0.7378
22	rs79496165	50809006	A	G	-0.0447986409079867	0.0156	0.003981
22	rs8138238	50809045	A	T	0.0021975835434872	0.0095	0.8204
22	rs147838603	50809099	G	A	-0.0156010662286512	0.0346	0.6522
22	rs8141888	50809482	G	A	0.0055048206344449	0.0096	0.5664
22	rs8136402	50809687	T	C	0.0022973590486834	0.0095	0.8083
22	rs12168211	50810132	G	C	-0.0071958279818024	0.0404	0.858
22	rs78649731	50810472	C	G	-0.0024028846163103	0.0211	0.9086
22	rs73188939	50810679	C	T	0.0058031292269501	0.0106	0.5837
22	rs8139075	50810839	A	G	-0.0116981574124923	0.0089	0.19
22	rs8141303	50810900	T	C	0.004101577021075	0.0097	0.6679
22	rs113754609	50811184	C	A	0.005703702916678	0.0106	0.5865
22	rs140511926	50811395	C	T	-0.0003000450090019	0.0409	0.9949
22	rs76028323	50811620	T	C	0.0448012667045393	0.0527	0.3951
22	rs67980306	50812086	A	T	0.0043007385516922	0.0097	0.6574
22	rs12158890	50812367	T	C	0.004201162744548	0.0097	0.6622
22	rs116093398	50812707	C	T	-0.0073972926304747	0.0356	0.8355
22	rs118110322	50812854	G	C	-0.0062998021485279	0.0407	0.8763
22	rs8142229	50814075	C	T	0.0055048206344449	0.0097	0.5667
22	rs8140369	50814319	A	G	0.0055048206344449	0.0097	0.5717
22	rs7290471	50814524	A	G	-0.0106970095483354	0.0089	0.2317
22	rs73188943	50815104	C	T	0.0086028888072678	0.0103	0.4031
22	rs191010687	50815407	G	C	0.0323994240466592	0.0424	0.4439
22	rs7287079	50815903	G	A	-0.0282040203730758	0.0323	0.3836
22	rs6520143	50816305	A	G	0.0056042667198317	0.0097	0.5589
22	rs117122251	50816307	G	A	0.139100854339391	0.0499	0.005291
22	rs117800321	50816398	C	T	-0.0071958279818024	0.0356	0.8386
22	rs7511047	50816619	A	G	0.0103957761821204	0.0092	0.2571
22	rs12158353	50816866	T	G	-0.0281011651109099	0.0323	0.3842
22	rs7284516	50817485	T	G	-0.0282965991551138	0.0323	0.3809
22	rs117865134	50818084	G	C	-0.008395140788382	0.0354	0.8124
22	rs189888590	50818226	G	A	0.0189002595004805	0.0391	0.6295
22	rs74664523	50818236	G	A	-0.0074980401773571	0.0356	0.8319
22	rs7287773	50818715	C	T	0.0067968490002727	0.0098	0.4885
22	rs78575967	50818868	C	T	0.00730326611012	0.0102	0.4746
22	rs111772357	50819140	C	T	0.0062007356416035	0.041	0.8805
22	rs150559721	50819345	G	C	0.0061013488579762	0.0411	0.8816
22	rs55791675	50820076	G	A	0.0058031292269501	0.0098	0.5506
22	rs58223188	50820077	T	C	-0.0107980900995126	0.009	0.232
22	rs78225146	50820671	A	G	0.0392976332717761	0.0285	0.1677
22	rs7286698	50821557	A	G	-0.0095050300143049	0.009	0.2933
22	rs6520146	50821579	G	T	0.0020977980821461	0.0134	0.8751
22	rs12163408	50821945	G	A	-0.0067024110596754	0.0157	0.6689
22	rs117697857	50822210	A	G	-0.0253998626327317	0.0334	0.4465
22	rs6520147	50822335	G	A	-0.0093031403261444	0.009	0.302
22	rs73188949	50822657	G	A	-0.0095050300143049	0.0093	0.3089
22	rs7286685	50822841	G	A	-0.0130953713122409	0.0239	0.5836
22	rs112215987	50823099	A	G	-0.0136020904182857	0.024	0.5719
22	rs56169618	50823137	G	A	-0.0093031403261444	0.009	0.3043
22	rs7287411	50824550	G	A	-0.0092022107647994	0.009	0.3065
22	rs182414234	50824586	T	G	-0.0766974758725041	0.0591	0.1949
22	rs78114507	50824868	C	A	0.0266029817945341	0.0208	0.2
22	rs73439388	50824998	T	C	-0.0045001103249234	0.0348	0.8961
22	rs11091006	50825197	G	A	-0.0467981495486393	0.0496	0.3454
22	rs58852793	50825204	A	G	-0.0036968248442897	0.0088	0.6706
22	rs73439390	50825317	G	A	-0.0117993392160431	0.0239	0.6224
22	rs12159089	50825615	G	A	-0.003596459514405	0.0088	0.6795
22	rs8142016	50826336	C	T	-0.0038975857287134	0.0088	0.6623
22	rs7285132	50826608	A	T	0.025297307774162	0.0106	0.0168
22	rs117246629	50827756	G	T	-0.0299953975354009	0.0332	0.3654
22	rs144900791	50828067	G	A	0.0258041896815329	0.0327	0.4296
22	rs12159165	50828155	C	G	-0.004198802647333	0.0088	0.6327
22	rs12158382	50828206	G	T	-0.0042992284528324	0.0088	0.6298
22	rs140284135	50828275	C	G	-0.0313049258284153	0.0332	0.3467
22	rs184455757	50828639	T	G	0.0280041964095973	0.0551	0.6112
22	rs62241885	50829249	A	G	-0.0045001103249234	0.0088	0.6094
22	rs138422062	50829706	C	T	-0.0299953975354009	0.0332	0.3667
22	rs7510868	50830044	G	A	-0.0051029981759033	0.0089	0.5664
22	rs12157911	50830256	A	G	-0.013004189135254	0.0239	0.5868
22	rs4075443	50830697	A	G	-0.0039979812872983	0.0088	0.6501
22	rs12158196	50831053	A	G	-0.0040983869261633	0.0088	0.6464
22	rs56067900	50831191	G	A	0.0156961681063242	0.0097	0.1042
22	rs56168974	50831338	A	G	0.0155977206230546	0.0096	0.1042
22	rs114809320	50831728	C	T	-0.0312017511432645	0.0332	0.3477
22	rs12160258	50832752	A	C	-0.0042992284528324	0.0089	0.6243
22	rs12159099	50832843	G	A	-0.0042992284528324	0.0089	0.6256
22	rs12159888	50832846	C	A	-0.0042992284528324	0.0089	0.6261
22	rs73172204	50832929	G	A	-0.003596459514405	0.009	0.6859
22	rs112094983	50833207	C	T	0.0117012723076411	0.0142	0.4075
22	rs12159321	50833259	T	C	-0.004198802647333	0.0089	0.6327
22	rs7511085	50833816	G	A	-0.004198802647333	0.0089	0.6369
22	rs74712657	50834181	A	G	-0.0490957108440633	0.0152	0.001212
22	rs147261066	50834255	C	T	-0.0309954337025195	0.0332	0.3505
22	rs62241887	50834261	G	C	0.0109992854583691	0.0105	0.2947
22	rs73172205	50834855	T	C	0.0052959516591825	0.0105	0.6094
22	rs9628184	50835040	G	A	-0.006199175242821	0.0107	0.5631
22	rs72490268	50835731	A	G	-0.0411970648503382	0.0143	0.00398
22	rs60746132	50836522	G	A	-0.0433982268254708	0.0144	0.00263
22	rs141460909	50836686	C	T	-0.0226035462098532	0.0349	0.5185
22	rs143078692	50836855	G	A	0.0194986595340326	0.0366	0.5935
22	rs9616935	50836982	T	C	0.0203025023378308	0.0104	0.05083
22	rs9616936	50837224	A	G	-0.0032954239497972	0.009	0.7135
22	rs139100785	50837415	G	A	-0.0309026047398165	0.0332	0.3521
22	rs12162889	50837449	G	A	-0.0430954101055856	0.0144	0.002822
22	rs7511349	50837814	G	T	-0.0032954239497972	0.009	0.7152
22	rs12163126	50837868	C	G	-0.0430014511447026	0.0144	0.002866
22	rs12163129	50837915	C	T	-0.0425004857321486	0.0134	0.001539
22	rs9616819	50838241	T	C	-0.0033957590691798	0.009	0.71
22	rs9616944	50838702	T	C	-0.0032954239497972	0.009	0.7119
22	rs6417776	50839014	A	G	-0.0032954239497972	0.009	0.7121
22	rs79067317	50839547	A	C	0.0127977582298607	0.0091	0.1624
22	rs7292268	50839797	G	A	0.0161980995687726	0.0101	0.1093
22	rs149296439	50840223	G	A	0.0167981182758809	0.0216	0.4366
22	rs9616949	50840309	C	T	-0.0032954239497972	0.009	0.718
22	rs9616822	50840573	G	A	-0.0043996643446871	0.009	0.6242
22	rs9616823	50840654	A	G	-0.0033957590691798	0.009	0.7022
22	rs7285141	50840783	T	C	0.0103957761821204	0.0095	0.2763
22	rs7284870	50840854	A	G	-0.0034961042567088	0.009	0.6998
22	rs12162986	50840978	C	A	-0.0423022562339069	0.0144	0.003386
22	rs7511513	50841035	C	T	-0.0034961042567088	0.009	0.6967
22	rs9616951	50841439	C	T	-0.0034961042567088	0.009	0.6953
22	rs7288269	50841898	C	T	-0.0034961042567088	0.009	0.6983
22	rs7290829	50842074	T	A	-0.0034961042567088	0.009	0.6978
22	rs9616952	50842659	C	G	-0.0034961042567088	0.009	0.6996
22	rs111749933	50843852	A	T	0.0146028573839336	0.0097	0.1338
22	rs12163500	50845628	T	C	-0.044495399886564	0.0144	0.001968
22	rs12162877	50845646	C	T	-0.0423961495190412	0.0144	0.003275
22	rs140526034	50845737	C	T	0.0059025456526138	0.04	0.8829
22	rs7511136	50846887	T	G	-0.0039979812872983	0.0091	0.6606
22	rs7511602	50847159	T	A	0.0204984635773248	0.0104	0.04785
22	rs77332739	50847279	C	T	-0.0423022562339069	0.0144	0.003325
22	rs9616835	50847372	C	A	0.0204004877576787	0.0104	0.04989
22	rs112430043	50848643	G	T	0.0032048589489113	0.0125	0.8016
22	rs117080795	50848744	C	T	0.0332993704009261	0.0292	0.254
22	rs189101513	50849347	C	T	0.0291995144044279	0.0408	0.4749
22	rs12162983	50849382	C	G	-0.0022024235552	0.0091	0.8081
22	rs59762075	50849572	T	C	-0.0024028846163103	0.0091	0.7952
22	rs7410305	50850541	G	A	0.0204004877576787	0.0104	0.04951
22	rs9616842	50850739	A	G	-0.0024028846163103	0.0091	0.7927
22	rs143561392	50850745	C	T	-0.0297996312385195	0.0333	0.3717
22	rs111793100	50850749	T	C	-0.001501126126267	0.035	0.9648
22	rs7289750	50851420	G	C	-0.0024028846163103	0.0091	0.7912
22	rs7286808	50851463	T	C	-0.0022024235552	0.0091	0.8059
22	rs111283004	50851475	C	T	0.0205964297986501	0.0104	0.04685
22	rs116055311	50851873	T	C	-0.0029042131473898	0.017	0.8649
22	rs58925645	50851948	C	T	0.0203025023378308	0.0104	0.05055
22	rs9616994	50852357	T	C	-0.0021022080918702	0.0091	0.8186
22	rs9616995	50852367	G	A	-0.0016012813669738	0.0091	0.8634
22	rs3934829	50853274	T	C	0.0204984635773248	0.0104	0.0484
22	rs12162782	50853626	T	G	-0.0031048149534787	0.009	0.7296
22	rs66519115	50853811	T	G	0.0203025023378308	0.0104	0.05
22	rs6520165	50854317	T	C	-0.002002002670673	0.0091	0.8267
22	rs144690500	50855146	C	G	-0.0092022107647994	0.0269	0.7311
22	rs9616843	50855411	T	C	-0.001501126126267	0.0091	0.8717
22	rs9616996	50855413	A	G	-0.001501126126267	0.0091	0.872
22	rs7410303	50856145	T	C	-0.0022024235552	0.0091	0.8103
22	rs7410465	50856222	G	T	-0.0016012813669738	0.0091	0.858
22	rs7410482	50856354	G	A	-0.0018016219466282	0.0092	0.8459
22	rs7410343	50856937	A	T	-0.0021022080918702	0.0091	0.8142
22	rs6520168	50856938	A	C	-0.0021022080918702	0.0091	0.8203
22	rs11091015	50857613	T	G	-0.001300845733048	0.0091	0.8829
22	rs8139476	50858120	C	T	0.0009995003330834	0.0092	0.9146
22	rs7410540	50858287	G	A	0.0199986865066891	0.0104	0.05371
22	rs12159194	50858363	C	T	0.0025966258472659	0.0348	0.9406
22	rs7410608	50858813	G	C	-0.0034961042567088	0.009	0.7008
22	rs9616997	50859049	T	C	-0.0021022080918702	0.0091	0.8188
22	rs7511293	50859121	G	A	-0.0021022080918702	0.0091	0.8212
22	rs12163302	50859164	C	G	-0.0421979407001862	0.0144	0.003295
22	rs77062663	50859359	G	A	0.0238044133801613	0.0195	0.2235
22	rs76659987	50859385	G	A	0.0247999239054771	0.0432	0.5663
22	rs7511461	50859698	T	C	-0.0022024235552	0.0091	0.8113
22	rs7511543	50860114	T	C	0.0189983824093147	0.0118	0.1071
22	rs7510909	50860398	A	C	-0.0023026490626755	0.0091	0.8026
22	rs9616998	50860495	A	G	-0.0021022080918702	0.0091	0.8163
22	rs9616844	50860565	G	A	-0.0021022080918702	0.0091	0.8161
22	rs12163227	50860573	T	C	-0.0416973775562091	0.0144	0.003692
22	rs12163230	50860583	T	C	-0.0418954871740363	0.0144	0.003504
22	rs7410368	50860932	C	T	0.0203025023378308	0.0104	0.05048
22	rs8185000	50861324	T	C	-0.0025031302181184	0.0091	0.7848
22	rs115593502	50861644	G	A	-0.031397792147416	0.0334	0.3472
22	rs12158901	50862306	G	A	-0.0055956263571598	0.0351	0.8729
22	rs9637354	50862602	G	C	-0.0024028846163103	0.0092	0.7933
22	rs12163307	50862755	A	C	-0.0036968248442897	0.0094	0.6987
22	rs73172211	50862946	G	A	0.0200967016991224	0.0104	0.05288
22	rs11091016	50863134	T	C	-0.0022024235552	0.0091	0.8132
22	rs10854887	50863223	T	C	-0.0039979812872983	0.009	0.6611
22	rs145946056	50863300	A	G	0.0179970767016546	0.0361	0.6173
22	rs5770931	50864696	T	C	-0.0026033858701149	0.0091	0.7775
22	rs5770942	50864874	A	G	-0.0027036515743148	0.0091	0.7708
22	rs5770960	50865095	G	C	-0.0130953713122409	0.0091	0.1499
22	rs5770967	50865133	A	G	-0.0027036515743148	0.0091	0.7675
22	rs5770813	50865338	C	T	-0.0025031302181184	0.0091	0.7834
22	rs5770982	50865434	A	G	-0.0026033858701149	0.0092	0.7787
22	rs2334095	50865863	T	A	-0.0024028846163103	0.0091	0.7922
22	rs116486105	50865948	A	G	-0.0323992324466777	0.0335	0.3332
22	rs2334096	50866306	C	T	-0.0014009809156281	0.0092	0.8744
22	rs2334097	50866353	A	G	-0.0114958245134845	0.0095	0.2295
22	rs2334098	50866356	A	G	-0.0473012731180131	0.0148	0.001367
22	rs2878116	50866439	A	G	-0.0426987545331152	0.0137	0.001774
22	rs139549509	50866441	G	A	-0.0042992284528324	0.0375	0.9081
22	rs2878117	50866559	T	C	-0.0034961042567088	0.0091	0.696
22	rs59570317	50867093	G	A	-0.0433982268254708	0.0144	0.002496
22	rs12484396	50867136	A	G	-0.0408011614039327	0.014	0.003491
22	rs12483990	50867139	T	C	-0.0406032684425478	0.014	0.00365
22	rs5771043	50867268	G	A	-0.001100605444033	0.0092	0.9037
22	rs113111175	50867711	C	T	0.0096037361426946	0.0142	0.4966
22	rs2334099	50868013	A	G	-0.0101008421794295	0.0092	0.2683
22	rs6010106	50868240	T	C	-0.0092022107647994	0.035	0.7934
22	rs74830978	50868527	A	G	-0.0094040800752939	0.0358	0.7933
22	rs9616847	50868669	A	T	0.0027960873020011	0.009	0.7581
22	rs76949780	50868789	G	A	-0.0421979407001862	0.0144	0.003441
22	rs4824127	50868925	A	C	-0.0017014466397575	0.0092	0.8513
22	rs55712763	50869692	G	C	-0.0092022107647994	0.0358	0.7962
22	rs1005536	50869915	G	A	-0.001501126126267	0.0092	0.8704
22	rs34841112	50870546	G	A	0.0138042809763971	0.0174	0.4275
22	rs2076712	50870620	G	T	-0.0012007205765188	0.0092	0.8953
22	rs5770850	50871249	T	C	-0.0418954871740363	0.0144	0.003747
22	rs11091017	50871492	C	G	-0.0038975857287134	0.0091	0.6712
22	rs1134848	50873497	C	T	-0.0051029981759033	0.0134	0.7033
22	rs2273254	50873546	C	T	0.0165030720990143	0.0102	0.1052
22	rs2273255	50873557	A	G	0.0164047040252769	0.0102	0.1089
22	rs2273256	50873561	C	T	0.0165030720990143	0.0102	0.106
22	rs2273257	50873618	A	G	-0.0414993071780289	0.0144	0.004048
22	rs2273258	50873644	G	A	0.0208021276292633	0.0104	0.04683
22	rs2273259	50873694	T	C	-0.0038975857287134	0.0091	0.6722
22	rs5770859	50873761	A	G	-0.0038975857287134	0.0091	0.6705
22	rs5770869	50874352	C	T	-0.0105049846451474	0.0091	0.2485
22	rs5770872	50874614	C	T	-0.010302892995897	0.009	0.2552
22	rs13054572	50874893	C	T	-0.0080019302190585	0.0097	0.4077
22	rs12167996	50875745	A	T	-0.0079011318962572	0.0097	0.413
22	rs9306550	50876077	T	C	-0.0153979421800967	0.0099	0.1201
22	rs5770779	50876235	T	C	-0.003596459514405	0.0098	0.7155
22	rs5770890	50876357	C	G	-0.007296555232638	0.0091	0.4218
22	rs11091018	50876526	C	G	-0.0170037478161859	0.0119	0.1538
22	rs11555194	50876662	T	G	-0.0060985584618694	0.0297	0.8371
22	rs2070273	50876755	C	T	-0.0416973775562091	0.0145	0.003988
22	rs118082496	50876761	C	A	0.0291995144044279	0.0414	0.4806
22	rs45528946	50877144	C	T	0.0409019913204257	0.0279	0.1432
22	rs4824131	50877166	G	C	-0.0101008421794295	0.0092	0.2686
22	rs45581534	50877244	T	C	-0.0117993392160431	0.0358	0.7411
22	rs5770908	50877718	G	A	0.0002999550089979	0.0093	0.9757
22	rs9617005	50877779	A	G	0.0209000641077417	0.0105	0.04542
22	rs117618957	50877953	G	A	-0.0332982854015147	0.0331	0.3139
22	rs13057311	50878196	G	A	-0.0086977157031958	0.0099	0.3782
22	rs118129949	50878546	C	G	0.0007996801705642	0.0313	0.9793
22	rs5770920	50878626	A	C	-0.0416973775562091	0.0145	0.004101
22	rs12171249	50878927	G	A	-0.008395140788382	0.0099	0.3969
22	rs62241890	50879067	G	T	-0.0144032303107437	0.0415	0.7294
22	rs2273260	50879447	T	G	0.0171029078996623	0.0113	0.1284
22	rs4824133	50879651	A	G	-0.0082035573506883	0.0094	0.3823
22	rs5770930	50879931	G	A	0.0077002766261879	0.0116	0.5068
22	rs77923049	50880136	C	G	-0.0066017436345624	0.0313	0.832
22	rs76867505	50880391	C	T	-0.0055956263571598	0.0169	0.7401
22	rs5770794	50880781	C	T	-0.0005001250416822	0.0094	0.9581
22	rs182690204	50881065	G	A	0.001099395443301	0.0313	0.971
22	rs113416558	50881253	T	C	-0.0080019302190585	0.0098	0.4159
22	rs79713091	50881302	G	A	-0.0418954871740363	0.0145	0.003942
22	rs111249398	50881443	A	T	0.0221038989069263	0.0118	0.0599
22	rs4824135	50881518	A	G	0.0097027754613851	0.0088	0.2707
22	rs1056688	50881796	C	G	0.0053954185169075	0.0089	0.5445
22	rs4824136	50881954	G	C	-0.0152050125429676	0.01	0.1288
22	rs56269507	50882338	G	A	-0.0352956263947246	0.0287	0.2183
22	rs6010031	50882590	G	A	-0.0106970095483354	0.0099	0.2781
22	rs1076780	50883359	A	G	-0.0098988321792475	0.01	0.3223
22	rs9617007	50883411	G	A	0.013202462677756	0.0536	0.8051
22	rs76275199	50883660	G	A	0.0149969810059077	0.0168	0.3703
22	rs761744	50883728	G	A	0.0227003855207759	0.0207	0.2725
22	rs756014	50883961	G	A	0.0001999800026662	0.0091	0.9868
22	rs743038	50884075	C	T	0.0058031292269501	0.0089	0.5178
22	rs1053764	50885495	A	G	0.0218006299588528	0.0356	0.5408
22	rs1053744	50885775	A	G	-0.0058973552660839	0.0093	0.5251
22	rs5770980	50886220	T	C	0.004101577021075	0.01	0.6792
22	rs6010041	50886557	A	G	0.0086028888072678	0.013	0.5052
22	rs74598385	50886944	G	A	-0.0267033828345498	0.0184	0.1472
22	rs146470609	50888623	T	A	-0.0396039865931634	0.0415	0.3397
22	rs9617010	50889886	G	C	0.0109992854583691	0.0089	0.2183
22	rs77003593	50889953	G	C	-0.0285949668801128	0.018	0.1124
22	rs73172224	50890755	G	A	0.012096540947233	0.0128	0.3461
22	rs9617012	50891775	T	A	0.0044003044444822	0.0087	0.611
22	rs76437768	50891812	G	A	-0.013004189135254	0.0173	0.4517
22	rs11704222	50891905	A	G	0.0123039944561641	0.0128	0.338
22	rs11703397	50892044	G	A	0.0124027667170427	0.0128	0.3344
22	rs556873965	50892134	T	C	-0.0419997711602818	0.0502	0.4024
22	rs4824146	50892415	A	G	0.0050969882578437	0.0087	0.5607
22	rs117541098	50894104	G	A	0.0089002747867194	0.0217	0.683
22	rs2076713	50894849	G	A	0.0134984841513417	0.0128	0.2911
22	rs79468232	50894987	G	A	0.0280041964095973	0.0202	0.1669
22	rs5771001	50895020	C	T	-0.0009004052431641	0.0108	0.9313
22	rs4824117	50895133	A	G	0.0081963182244858	0.0093	0.3766
22	rs76745123	50896001	G	T	-0.0124977728299804	0.0174	0.4732
22	rs4824118	50896121	C	T	-0.0018016219466282	0.0091	0.8462
22	rs4824119	50896384	C	G	0.0060019521956343	0.0087	0.495
22	rs4824148	50896385	A	G	0.0110981866660334	0.0089	0.2142
22	rs138504849	50896404	C	T	0.0501986955327459	0.0404	0.2137
22	rs4824149	50896778	G	A	0.0119977384336167	0.0127	0.3471
22	rs11703111	50896901	G	A	-0.001501126126267	0.0091	0.8662
22	rs73441477	50897215	G	A	0.0266029817945341	0.0153	0.08306
22	rs2281439	50897868	G	A	0.0099998345783334	0.0115	0.387
22	rs58335489	50898026	G	A	-0.0231969816042026	0.0173	0.1815
22	rs2073278	50898619	G	A	-0.0127003085782322	0.0095	0.1793
22	rs2236030	50899310	G	A	-0.02960390325858	0.0179	0.09841
22	rs2073279	50899425	T	C	0.0059025456526138	0.0087	0.4977
22	rs77845866	50900608	G	C	0.024097313483794	0.0421	0.5669
22	rs116404506	50900951	T	C	-0.0145046862028817	0.0179	0.4173
22	rs5771037	50901009	C	T	-0.0295009039176847	0.018	0.1004
22	rs5771039	50901534	A	G	0.0025966258472659	0.01	0.7941
22	rs77398337	50902075	A	G	-0.013399371963117	0.0174	0.4418
22	rs9617015	50902231	A	G	0.0065981840282271	0.0087	0.4476
22	rs77142290	50902254	C	T	-0.0115969858456632	0.0175	0.5066
22	rs5771040	50902390	A	G	-0.0064004391810282	0.0091	0.4824
22	rs5771041	50902751	C	T	-0.0323992324466777	0.0178	0.06823
22	rs2076714	50903221	C	T	-0.0022024235552	0.0088	0.8056
22	rs74869804	50903847	C	G	0.0379025370484673	0.0483	0.4331
22	rs5771042	50904042	C	G	-0.0010005003335835	0.011	0.9271
22	rs62241892	50904134	T	C	0.0126002819757385	0.0292	0.6669
22	rs12628196	50905564	G	A	0.0131037693769772	0.0129	0.3097
22	rs1983679	50906518	G	A	0.0065981840282271	0.0088	0.4494
22	rs41280563	50906581	A	G	0.0037031349243813	0.0111	0.7405
22	rs9616852	50906917	C	A	0.0063994795805678	0.0088	0.464
22	rs55787804	50907195	G	A	-0.001100605444033	0.0092	0.9006
22	rs73172226	50907370	G	A	0.0234039777790161	0.0189	0.2137
22	rs55996881	50907706	C	T	0.0038027603329278	0.0303	0.9015
22	rs5771044	50907855	C	T	0.0	0.01	0.996
22	rs79257539	50907981	G	T	-0.0139975096438537	0.0175	0.422
22	rs151333479	50908538	C	A	-0.0782967327751765	0.033	0.01779
22	rs9616781	50908593	T	C	0.0089993837968006	0.0128	0.4823
22	rs188166428	50908866	C	G	-0.0243029385231735	0.0426	0.5676
22	rs5771045	50909181	C	T	0.0044998604248922	0.0093	0.6274
22	rs74676574	50909429	C	T	-0.0562000496881991	0.0286	0.04924
22	rs80349658	50909457	T	C	0.0183996828453635	0.014	0.1901
22	rs74704633	50909728	G	A	0.0133011462391285	0.013	0.3039
22	rs12484539	50909778	G	A	-0.0593997472816252	0.032	0.0635
22	rs12484564	50910043	G	A	-0.0600048139370291	0.0321	0.06123
22	rs12484567	50910081	G	A	-0.0626948883400778	0.0322	0.05108
22	rs112344062	50910409	G	A	0.013202462677756	0.013	0.3107
22	rs738683	50910875	A	G	0.0005998200719675	0.0099	0.9475
22	rs5770841	50910970	G	A	-0.0302015087331214	0.0183	0.0988
22	rs79438937	50911021	G	C	-0.0278029446620889	0.0378	0.4618
22	rs57949435	50911404	G	T	0.0133998200630165	0.0134	0.3201
22	rs57016867	50911723	C	T	0.0146028573839336	0.0367	0.6909
22	rs61584959	50911864	G	A	-0.0131966945943914	0.0175	0.4527
22	rs4824152	50911876	A	G	0.0011992805754821	0.01	0.907
22	rs4824153	50912321	C	T	0.0051964749068174	0.0088	0.5557
22	rs11703890	50912741	G	A	0.0002999550089979	0.0112	0.9768
22	rs9628190	50912755	G	C	0.0045994064948955	0.0093	0.6201
22	rs147338216	50912964	G	A	0.0149969810059077	0.0176	0.3951
22	rs140999088	50912996	C	T	0.0066975214477213	0.0117	0.5673
22	rs149886696	50913182	C	T	0.0158044491449436	0.0131	0.2281
22	rs4824155	50913543	A	C	0.001998002662673	0.0101	0.8406
22	rs5771047	50913610	G	A	-0.0319964709431669	0.0184	0.08168
22	rs76225192	50913654	C	A	-0.0318003125497978	0.0184	0.08335
22	rs9616853	50914239	G	A	0.0056042667198317	0.0092	0.5446
22	rs5770843	50915285	C	T	9.99950003332973e-05	0.0112	0.9911
22	rs45515701	50915322	A	G	0.0080971295874548	0.0197	0.679
22	rs112806202	50916322	G	A	-0.0309026047398165	0.0264	0.2418
22	rs8142906	50916583	G	A	0.0119977384336167	0.0131	0.3573
22	rs5771048	50917465	C	T	-0.031397792147416	0.0185	0.0888
22	rs78394368	50917986	A	G	-0.0158042315449673	0.0175	0.3674
22	rs140470328	50918084	G	A	-0.0416973775562091	0.0343	0.2231
22	rs9616854	50918406	G	A	0.0056042667198317	0.0088	0.526
22	rs117473936	50918612	G	A	0.0305001066483263	0.0407	0.4533
22	rs5771049	50919182	G	A	-0.0010005003335835	0.0113	0.9318
22	rs13056677	50921644	G	A	0.0255995183002125	0.0182	0.1597
22	rs2236031	50921694	C	T	-0.0124977728299804	0.0118	0.2888
22	rs13055726	50922544	T	C	0.0177023841130051	0.0145	0.2236
22	rs41302603	50922990	G	A	0.0121953336998771	0.0311	0.6946
22	rs876278	50923042	C	G	-0.023002541565316	0.0184	0.2112
22	rs62239483	50923390	G	C	0.0088011559530687	0.0124	0.4786
22	rs4342045	50923408	G	A	0.0158044491449436	0.0094	0.09189
22	rs142343857	50924372	G	A	-0.0598030843707537	0.0425	0.1588
22	rs2334100	50924420	C	T	0.0161980995687726	0.016	0.3102
22	rs79700370	50924679	C	T	0.0045994064948955	0.0204	0.8229
22	rs2232873	50925098	G	A	-0.0414993071780289	0.017	0.01446
22	rs2232875	50925392	G	A	-0.0177974390305806	0.0306	0.5594
22	rs2232876	50925405	C	T	0.0033045340083004	0.0111	0.7685
22	rs2232878	50925672	T	C	0.0044003044444822	0.0196	0.8211
22	rs2232879	50925771	G	A	0.0139029051689914	0.0149	0.3512
22	rs3747273	50925997	C	A	0.0178988554877579	0.0113	0.1146
22	rs2232882	50926407	C	T	-0.0252972953741621	0.0338	0.4541
22	rs2232883	50926768	C	T	0.0242046886968174	0.0131	0.06362
22	rs74714772	50926894	C	T	-0.0403012967735257	0.0174	0.02024
22	rs2232884	50928005	G	A	-0.0490011864330638	0.0202	0.01542
22	rs41280567	50928012	G	A	0.0452983606272869	0.0382	0.236
22	rs2232885	50928026	G	A	0.0180952882690919	0.0119	0.126
22	rs2232887	50928331	G	A	-0.0467981495486393	0.023	0.04217
22	rs1055271	50928340	G	C	0.0006997551142732	0.0102	0.9429
22	rs2232889	50928419	A	G	-0.0012007205765188	0.0267	0.9646
22	rs56235139	50928876	G	A	-0.0145960053074092	0.0274	0.5953
22	rs8140686	50928994	T	C	0.0093957216403621	0.0111	0.4
22	rs4824157	50929581	T	C	0.0075017910703226	0.011	0.4925
22	rs5771056	50930802	A	G	-0.0004000800213396	0.0156	0.9789
22	rs4824128	50931486	T	C	0.0097027754613851	0.0142	0.4916
22	rs143433677	50931609	G	A	-0.0142003494011414	0.0209	0.4983
22	rs9616855	50932016	G	A	0.0284999894699013	0.0196	0.1457
22	rs5771059	50932434	T	C	-0.0127003085782322	0.0114	0.267
22	rs5771060	50932563	C	T	-0.0131966945943914	0.0167	0.4301
22	rs5771061	50932796	C	T	-0.0129028853555234	0.0114	0.2584
22	rs186288162	50933661	T	C	-0.008395140788382	0.0236	0.721
22	rs111645743	50933754	T	C	-0.009696862978864	0.0137	0.4799
22	rs7289208	50934751	A	G	0.004201162744548	0.0101	0.6772
22	rs139294480	50934910	T	C	-0.0101008421794295	0.0279	0.7183
22	rs144030725	50934942	C	T	-0.0214994661132367	0.0201	0.2849
22	rs134970	50935082	T	C	0.0102968054773682	0.0092	0.2628
22	rs134971	50935125	C	T	-0.0176040459483609	0.0144	0.2228
22	rs191049620	50935143	G	A	0.043595744117646	0.0419	0.2983
22	rs9616857	50935155	C	G	-0.0206007457079636	0.0114	0.0714
22	rs9616858	50935385	T	C	-0.0189993500097828	0.0114	0.0962
22	rs134972	50935458	A	G	-0.0169020380753563	0.0144	0.2414
22	rs134974	50935536	G	A	0.0192044091837133	0.0091	0.03416
22	rs73172230	50935944	A	T	-0.0391983134041576	0.024	0.1026
22	rs9616859	50936035	A	C	-0.0193969096107316	0.0114	0.08725
22	rs134975	50936324	T	C	0.0074025335167413	0.009	0.4091
22	rs134976	50936613	T	A	-0.0026033858701149	0.0091	0.7745
22	rs34589122	50937043	A	C	0.0307037775750057	0.0176	0.08096
22	rs8138406	50937445	C	T	0.0072039888485025	0.009	0.4199
22	rs111895783	50937462	A	G	-0.0196008476550609	0.0228	0.3892
22	rs146766056	50937735	G	A	-0.0180010511095525	0.0512	0.7248
22	rs7292275	50937793	G	A	-0.0319964709431669	0.0172	0.06238
22	rs11912319	50937900	A	G	0.0027960873020011	0.0161	0.8604
22	rs9616786	50937969	T	G	-0.0188974371044634	0.0113	0.094
22	rs28375115	50938614	T	C	-0.02960390325858	0.0172	0.08613
22	rs78540291	50938771	G	A	-0.0194988734340555	0.0113	0.08442
22	rs134977	50939029	A	G	-0.0310985871020312	0.0172	0.07025
22	rs7511557	50939304	G	C	-0.0025031302181184	0.01	0.8034
22	rs8143078	50939586	G	C	-0.0023026490626755	0.01	0.8177
22	rs8135083	50939714	G	A	-0.0023026490626755	0.01	0.8186
22	rs5771063	50940007	A	G	0.0315955615897506	0.0171	0.0654
22	rs150231411	50940563	C	T	-0.0390007373497326	0.0278	0.1614
22	rs59566208	50940564	A	G	-0.022398994943479	0.0107	0.03674
22	rs11705085	50940593	G	T	-0.0974033689970919	0.0307	0.00153
22	rs73443336	50940762	A	G	-0.0212951405401588	0.0107	0.04691
22	rs147818580	50940784	G	T	-0.0394999521368577	0.0278	0.1555
22	rs143042662	50940894	G	A	-0.0394999521368577	0.0278	0.1556
22	rs41280569	50941416	A	G	-0.0377953294954024	0.0278	0.1732
22	rs6009975	50941985	T	C	-0.0050024916227914	0.016	0.7559
22	rs13056405	50942121	C	T	-0.0207028323592018	0.0108	0.05583
22	rs762671	50943004	C	A	-0.0218980211012161	0.0107	0.03981
22	rs762670	50943010	G	A	-0.0218980211012161	0.0107	0.04061
22	rs8136495	50943232	G	A	-0.0220002402796674	0.0107	0.03918
22	rs762669	50943423	G	A	-0.0191012733024012	0.0112	0.08805
22	rs114166322	50944045	G	A	-0.0390007373497326	0.0276	0.1567
22	rs743615	50944128	G	A	-0.008395140788382	0.01	0.4018
22	rs128941	50944163	G	A	0.0234039777790161	0.0092	0.01101
22	rs45577642	50944328	C	T	-0.0306035477981776	0.0273	0.2628
22	rs74679952	50944381	C	T	0.0182033098538737	0.0149	0.2227
22	rs147072080	50944518	C	T	-0.101700554826339	0.0398	0.01057
22	rs131824	50945256	A	G	0.0119977384336167	0.0093	0.1964
22	rs138952741	50945657	G	A	0.0446960805488528	0.0208	0.03166
22	rs41281543	50945799	C	G	0.009197572354042	0.0192	0.6316
22	rs41282345	50945933	G	T	-0.0271040176920589	0.0274	0.3222
22	rs73891260	50946588	C	G	-0.0471020897690825	0.0262	0.07253
22	rs141530541	50946956	G	A	-0.0335981494309355	0.0271	0.2148
22	rs131823	50946965	T	C	0.0165030720990143	0.0181	0.3608
22	rs45529631	50947196	T	C	0.0456996792509903	0.0349	0.1901
22	rs139624774	50947431	C	T	-0.0288007896057264	0.0272	0.2896
22	rs6010121	50947611	A	G	-0.046201018900714	0.0261	0.07691
22	rs6010122	50947917	T	C	-0.0456984484517478	0.0262	0.08058
22	rs131822	50948310	A	G	0.004001981379298	0.0089	0.6582
22	rs6010123	50948391	A	G	-0.050903896528528	0.026	0.05053
22	rs150121997	50948813	C	T	-0.0292949370570243	0.0273	0.2822
22	rs6009976	50949246	C	T	-0.0453007592301635	0.0262	0.08381
22	rs6010124	50949383	T	A	-0.0328951617042694	0.0271	0.2247
22	rs6009977	50949396	T	C	-0.046400022834317	0.0262	0.0767
22	rs145360172	50949417	A	G	-0.0641012834065877	0.0441	0.1461
22	rs145759919	50949497	G	A	-0.0548997899816623	0.0243	0.0239
22	rs12163404	50950175	C	T	0.0171029078996623	0.0194	0.3803
22	rs6010126	50950235	T	C	-0.0469029460862576	0.0263	0.07396
22	rs6010127	50950443	T	C	-0.0473956369746291	0.0263	0.07127
22	rs73172235	50950507	G	A	-0.0323992324466777	0.0214	0.1308
22	rs73172237	50950564	A	C	-0.0319964709431669	0.0213	0.1339
22	rs6010129	50950727	G	A	-0.0473956369746291	0.0263	0.07149
22	rs115920265	50951347	A	G	-0.0328951617042694	0.0272	0.2274
22	rs6009978	50951742	G	C	-0.0460962958929736	0.0264	0.08033
22	rs6010131	50952222	G	A	-0.0460962958929736	0.0264	0.08015
22	rs144039751	50952531	G	A	-0.0248051189189711	0.0275	0.3675
22	rs77954081	50952730	G	A	-0.0222967349986103	0.0224	0.3198
22	rs77737346	50952735	G	A	0.0119977384336167	0.0261	0.6457
22	rs75276302	50952989	G	A	-0.010302892995897	0.0221	0.6424
22	rs150184570	50953550	A	T	-0.0270012755029434	0.0275	0.3269
22	rs470120	50954635	G	A	-0.0021022080918702	0.015	0.8902
22	rs76014823	50954685	G	A	0.0213993910058902	0.0199	0.2826
22	rs2032424	50954824	C	T	0.0085037404912207	0.0207	0.6818
22	rs140525	50955399	C	T	0.0298985503458634	0.0123	0.01506
22	rs131817	50955538	A	G	-0.0144032303107437	0.0092	0.1155
22	rs73172241	50955615	C	T	-0.0054950702819798	0.0127	0.6661
22	rs75088399	50955639	C	T	-0.0307994715535284	0.0311	0.3221
22	rs118022654	50956836	C	G	-0.0325955083699338	0.0247	0.1863
22	rs138261040	50957501	G	A	-0.0271040176920589	0.0279	0.3313
22	rs3091397	50957520	G	A	0.0090984829852593	0.0104	0.386
22	rs45499897	50957598	A	G	-0.0029042131473898	0.0198	0.8851
22	rs17850507	50957733	C	T	0.0539956397610122	0.0534	0.3123
22	rs10854880	50958392	C	T	0.0314017631395316	0.0099	0.001485
22	rs5770855	50959052	A	G	0.0101978249764461	0.0156	0.5135
22	rs56229588	50959538	T	C	0.0239020562806236	0.0223	0.2847
22	rs131815	50959608	C	T	0.0307037775750057	0.0098	0.001798
22	rs118071675	50959872	A	C	0.0291995144044279	0.0303	0.3356
22	rs131814	50960101	G	A	-0.0010005003335835	0.0089	0.9066
22	rs140524	50960682	C	T	0.0099998345783334	0.0117	0.3917
22	rs131813	50961169	A	G	0.0074025335167413	0.0106	0.4817
22	rs41282347	50961786	C	T	-0.0275048131221902	0.0222	0.2147
22	rs2782	50961854	T	C	-0.001100605444033	0.0089	0.902
22	rs12148	50962208	T	G	-0.001300845733048	0.0089	0.8834
22	rs131811	50962259	G	A	0.0124027667170427	0.0164	0.4496
22	rs140523	50962782	C	G	-0.0014009809156281	0.0089	0.8741
22	rs41281527	50962948	G	T	-0.009000382197299	0.0232	0.6973
22	rs131808	50963357	G	C	-0.0017014466397575	0.0089	0.8509
22	rs131807	50963540	G	C	0.0001999800026662	0.0088	0.9785
22	rs117290338	50963566	C	T	-0.0019018072895963	0.0583	0.9737
22	rs74479613	50963905	C	T	0.0099008246772624	0.0155	0.5249
22	rs131806	50963965	C	G	0.0006997551142732	0.0088	0.9326
22	rs145052206	50964029	C	G	-0.0544033888793865	0.04	0.1736
22	rs131805	50964153	T	C	0.0067968490002727	0.0106	0.5238
22	rs11479	50964236	G	A	0.0099998345783334	0.0155	0.5175
22	rs112723255	50964255	C	T	-0.0189993500097828	0.0199	0.3389
22	rs1138404	50964446	A	T	-0.0378991867540796	0.0153	0.01293
22	rs148641002	50964599	G	C	-0.0085968472255182	0.0231	0.7089
22	rs131804	50964862	G	A	-0.0005001250416822	0.0088	0.952
22	rs131802	50966545	A	G	0.0135971385060249	0.0117	0.2482
22	rs131801	50966634	G	T	-0.001100605444033	0.0089	0.9017
22	rs117675268	50966685	C	T	0.0007996801705642	0.0387	0.9836
22	rs470119	50966914	T	C	-0.0008003201707691	0.0089	0.9271
22	rs131800	50967269	A	G	0.0305001066483263	0.0228	0.1806
22	rs74624637	50967912	C	T	0.0297044227063309	0.0367	0.4192
22	rs139023197	50969647	C	G	-0.0104039337153929	0.0233	0.654
22	rs141953471	50970068	C	T	-0.0340015566760147	0.022	0.1219
22	rs147291866	50970231	G	C	-0.0095050300143049	0.0233	0.6839
22	rs117188300	50970714	G	T	-0.0026033858701149	0.0236	0.9117
22	rs361725	50971047	T	C	0.0035038543266769	0.0091	0.7034
22	rs140522	50971266	T	C	0.0028958031120254	0.0093	0.7546
22	rs131798	50971509	T	G	0.0049974917102918	0.0107	0.6401
22	rs131794	50971752	A	C	0.0051964749068174	0.0107	0.6252
22	rs131793	50971795	G	A	0.0052959516591825	0.0107	0.6181
22	rs131792	50971854	G	A	0.0320992618599997	0.0092	0.0005085
22	rs5770768	50972541	T	C	0.0007996801705642	0.0137	0.9527
22	rs5770862	50973113	C	T	0.0150954876453349	0.0168	0.3681
22	rs118119439	50973231	G	A	0.0335991726304121	0.0364	0.3559
22	rs189739013	50973337	G	A	-0.0274020297483382	0.0368	0.4567
22	rs73172252	50973779	G	A	-0.0014009809156281	0.0122	0.9057
22	rs78007348	50973817	C	T	-0.0349020520092649	0.0146	0.01673
22	rs76997456	50973884	G	A	-0.0052035148315978	0.0234	0.8229
22	rs4824129	50974100	A	G	0.0060019521956343	0.0108	0.5746
22	rs62239506	50974438	G	A	0.0305001066483263	0.0139	0.02807
22	rs6009980	50974501	T	C	0.0008995952428359	0.0137	0.9459
22	rs131790	50974535	G	A	0.0320992618599997	0.0093	0.0005254
22	rs5770863	50975601	A	G	-0.001501126126267	0.0137	0.9113
22	rs5770864	50975645	G	A	0.0	0.0137	1.0
22	rs5770865	50975686	A	T	-0.001501126126267	0.0137	0.9134
22	rs131789	50975753	G	A	0.0326994961630157	0.0093	0.0004283
22	rs5770867	50976043	T	C	9.99950003332973e-05	0.0137	0.9948
22	rs5770868	50976073	T	C	0.0114047182634362	0.0156	0.4634
22	rs9616864	50976152	T	C	-0.035596090043474	0.0147	0.01519
22	rs131788	50976754	T	C	0.0060019521956343	0.0102	0.5571
22	rs142338283	50977105	G	A	-0.0238010101859522	0.0272	0.3815
22	rs146657692	50977125	G	C	-0.0238010101859522	0.0272	0.3808
22	rs5770769	50977167	A	T	0.0038027603329278	0.0142	0.7875
22	rs58304765	50977345	A	G	0.0035038543266769	0.0145	0.8105
22	rs470118	50977738	T	C	-0.001501126126267	0.0097	0.8739
22	rs140521	50978024	C	A	0.0011992805754821	0.0097	0.9006
22	rs5770871	50978262	G	A	0.001598721363697	0.0145	0.9096
22	rs9616789	50978504	G	A	-0.0811016014370415	0.0185	1.175e-05
22	rs131787	50978520	C	T	0.01600129372694	0.0089	0.07249
22	rs131786	50978931	C	T	0.016296487966892	0.0089	0.06722
22	rs131785	50980071	G	A	0.0012991557316201	0.0098	0.8936
22	rs5770874	50980818	C	A	-0.0331018715051171	0.0119	0.005639
22	rs1866	50980985	G	T	-0.0331018715051171	0.012	0.005543
22	rs58111256	50981043	C	T	-0.0847956517047163	0.0182	3.341e-06
22	rs17001607	50981053	A	T	-0.0842950694954015	0.0182	3.77e-06
22	rs5770772	50981214	C	T	-0.0307994715535284	0.0118	0.008808
22	rs17001608	50981326	C	T	-0.080797992829574	0.0184	1.093e-05
22	rs113637408	50981340	C	T	0.107400433609706	0.029	0.0002086
22	rs131784	50981436	G	A	-0.0007002451143934	0.01	0.944
22	rs5770773	50981829	C	T	0.0036034995896235	0.0143	0.8031
22	rs131783	50981942	C	T	0.0262036654966364	0.0089	0.003342
22	rs190220916	50982014	C	T	-0.0370997639570267	0.031	0.2312
22	rs5770877	50982158	T	C	-0.0271040176920589	0.0115	0.01868
22	rs72619590	50982272	G	A	-0.0816982439845054	0.0184	8.947e-06
22	rs131781	50982457	G	A	0.0065981840282271	0.0092	0.4747
22	rs131780	50982539	C	G	0.0274984287018097	0.0107	0.0101
22	rs188540585	50982669	C	T	-0.04470452178448	0.0315	0.1557
22	rs5770878	50982986	C	G	0.0172012073197748	0.0099	0.08225
22	rs6009920	50983332	C	G	-0.0084959889212643	0.0128	0.5063
22	rs3752397	50983551	T	C	-0.0095958936734469	0.0202	0.6364
22	rs6009986	50983936	A	G	-0.0142003494011414	0.0102	0.1656
22	rs738938	50984003	A	G	0.003902375817241	0.0106	0.7137
22	rs5770775	50984055	T	C	-0.0144032303107437	0.0102	0.1582
22	rs117800807	50984089	G	A	-0.003797200248385	0.0287	0.8941
22	rs77135372	50984365	G	A	0.0126990249774084	0.0297	0.6701
22	rs7288373	50984599	G	T	-0.010302892995897	0.013	0.4301
22	rs41282351	50984708	C	G	0.0035038543266769	0.0179	0.8469
22	rs117961389	50985023	C	A	-0.0231048737150968	0.0127	0.06922
22	rs5770881	50985269	T	C	-0.0216016445577609	0.0163	0.1856
22	rs138547521	50985500	C	T	-0.0488016642355575	0.0394	0.2148
22	rs5770882	50985703	A	G	0.0035038543266769	0.0099	0.7271
22	rs5770883	50985732	C	T	-0.0149004625639624	0.0162	0.3589
22	rs6009988	50985875	T	C	-0.0093031403261444	0.0106	0.3828
22	rs62239508	50986647	G	A	-0.0413012760239546	0.0292	0.1569
22	rs116500907	50987175	G	T	-0.022398994943479	0.0257	0.3826
22	rs5770886	50987287	A	G	-0.015895669405385	0.0115	0.1689
22	rs61746062	50987843	C	T	-0.0235040691879941	0.0153	0.1248
22	rs140519	50988062	G	T	0.0126002819757385	0.0087	0.147
22	rs36062310	50988105	G	A	-0.0255024404124231	0.024	0.2876
22	rs131779	50988193	A	G	0.0068961666878413	0.0092	0.4522
22	rs5770887	50988695	T	C	-0.0120017335415971	0.0124	0.3324
22	rs41281529	50989197	C	T	-0.0239956055562207	0.0152	0.114
22	rs7291641	50989286	C	T	-0.0329985112635755	0.0269	0.2201
22	rs131778	50989326	A	G	0.0106035827841911	0.0087	0.222
22	rs9628208	50989471	T	C	-0.0319035490130083	0.0269	0.2362
22	rs41281531	50989537	G	A	-0.0164038098256767	0.0174	0.3461
22	rs6009989	50989678	A	G	-0.0326988269632397	0.0269	0.2227
22	rs6009990	50989824	C	T	-0.0319964709431669	0.0269	0.2335
22	rs73891280	50990216	C	T	-0.0430954101055856	0.0299	0.1493
22	rs6520148	50990323	C	T	-0.0322959448008212	0.0269	0.2298
22	rs6520149	50990669	G	A	-0.0318003125497978	0.0269	0.2364
22	rs140753100	50990803	C	T	0.0209979909956055	0.0346	0.5431
22	rs6520150	50990807	T	C	-0.02960390325858	0.0168	0.07738
22	rs131777	50991033	C	T	0.0086028888072678	0.0091	0.3445
22	rs6009921	50991205	G	A	-0.0319035490130083	0.0269	0.2353
22	rs6009991	50991347	C	T	-0.0322959448008212	0.0269	0.2296
22	rs76081526	50991787	G	A	-0.0166986496230515	0.0174	0.3365
22	rs6009992	50991905	C	A	-0.0338050046123612	0.0268	0.2082
22	rs139954992	50992048	G	A	0.0394033887747662	0.0333	0.2374
22	rs131776	50992097	C	T	0.0125015292229252	0.0087	0.1524
22	rs10427934	50992218	C	G	-0.0338981034057645	0.0268	0.2069
22	rs5770778	50992232	A	G	0.0006997551142732	0.0099	0.9449
22	rs145907700	50992290	G	A	-0.0471964348309747	0.0297	0.1116
22	rs112257051	50992348	T	C	-0.034198147379977	0.0268	0.2033
22	rs146974770	50992439	G	A	-0.0426987545331152	0.0282	0.1303
22	rs148066176	50992447	T	C	-0.0413950753663857	0.0282	0.142
22	rs111857192	50992454	C	T	-0.0418016408837633	0.0282	0.1381
22	rs113051123	50992485	A	G	-0.0334016766340304	0.0269	0.2138
22	rs142975638	50992863	G	T	-0.0285023604727122	0.0243	0.2415
22	rs56755969	50992958	A	G	-0.0338981034057645	0.0269	0.2079
22	rs131775	50992967	A	G	0.0125015292229252	0.0087	0.1513
22	rs58881858	50993013	C	T	-0.0360003042410416	0.0269	0.1808
22	rs9306547	50993225	T	C	0.0099998345783334	0.0088	0.2534
22	rs57956372	50993228	C	T	-0.0299026613543135	0.0278	0.2825
22	rs141201550	50993274	A	G	-0.0573007769142667	0.0466	0.2187
22	rs58101335	50993635	C	T	-0.0346017967900747	0.0269	0.1987
22	rs57034289	50993636	A	G	-0.0347985055426955	0.0269	0.1952
22	rs60997532	50993669	C	T	-0.0349020520092649	0.0269	0.1942
22	rs58057169	50993784	A	C	-0.0344982814075965	0.0269	0.1993
22	rs131774	50993798	G	C	0.0092966519050945	0.0087	0.2861
22	rs131773	50993807	T	C	0.0001999800026662	0.0099	0.9823
22	rs56003464	50993810	C	T	-0.0562000496881991	0.0322	0.08086
22	rs56043219	50993969	A	G	-0.0456984484517478	0.0299	0.1259
22	rs8136827	50994129	C	A	-0.0476997588774203	0.0297	0.1085
22	rs6009923	50994300	G	A	-0.0346017967900747	0.0269	0.1975
22	rs6009924	50994303	A	G	-0.0346949697968869	0.0269	0.1972
22	rs6009993	50994383	C	T	-0.0350988198393953	0.0269	0.1917
22	rs131772	50994503	T	C	0.0123039944561641	0.0087	0.1605
22	rs6009994	50994608	A	G	-0.0347985055426955	0.0269	0.1957
22	rs6009925	50994609	C	T	-0.0347985055426955	0.0269	0.1956
22	rs6009995	50994841	A	C	-0.0347985055426955	0.0269	0.195
22	rs6009996	50994864	C	A	-0.0347985055426955	0.0269	0.1957
22	rs6009998	50995513	G	T	-0.0344051267241774	0.027	0.2031
22	rs6009999	50995647	A	G	-0.0356997191343252	0.0272	0.1883
22	rs58304462	50995674	T	C	-0.0358033589652777	0.0272	0.1875
22	rs6009926	50995680	G	A	-0.0360003042410416	0.0271	0.1844
22	rs56159515	50995773	T	C	-0.0344051267241774	0.0269	0.2012
22	rs57525082	50995919	T	G	-0.0344051267241774	0.0269	0.2007
22	rs28549096	50995991	G	A	-0.0320997276601081	0.0267	0.23
22	rs12157953	50996017	C	T	-0.0328951617042694	0.0269	0.2211
22	rs6010000	50996147	A	G	-0.0344982814075965	0.0269	0.1999
22	rs6010001	50996156	T	C	-0.0344982814075965	0.0269	0.1999
22	rs11913340	50996177	G	A	-0.0236986067778773	0.0152	0.119
22	rs12167728	50996351	C	A	-0.0482977854077521	0.0298	0.1044
22	rs131770	50996681	A	C	0.0008995952428359	0.0098	0.9291
22	rs79989431	50996974	C	A	0.0339955472579582	0.0239	0.1548
22	rs149709639	50997044	T	C	-0.0418954871740363	0.0304	0.1682
22	rs6010005	50997119	G	C	-0.0346017967900747	0.0269	0.1989
22	rs9628209	50997145	G	C	-0.0480039732984809	0.0297	0.1066
22	rs6009928	50997178	A	G	-0.0346017967900747	0.0269	0.1986
22	rs6010006	50997261	C	T	-0.0346017967900747	0.0269	0.1992
22	rs6010007	50997361	T	G	-0.0344982814075965	0.0269	0.1994
22	rs12157655	50997622	A	C	-0.0307994715535284	0.0268	0.2505
22	rs6009929	50997863	C	T	-0.0346949697968869	0.0269	0.1971
22	rs6009930	50998093	G	C	-0.0346949697968869	0.0269	0.1974
22	rs143305198	50998238	T	C	-0.044401309298167	0.0291	0.1272
22	rs6010008	50998796	G	C	-0.0608971589513062	0.021	0.003682
22	rs4824130	50998973	A	C	-0.001501126126267	0.0096	0.8725
22	rs140518	50999182	C	T	0.0044003044444822	0.0095	0.6444
22	rs9628177	50999490	G	A	-0.027998320426861	0.0165	0.09006
22	rs9628212	50999502	G	A	-0.027998320426861	0.0165	0.09072
22	rs9628178	50999538	A	G	-0.0278029446620889	0.0165	0.09213
22	rs5770892	50999681	A	G	-0.0076995657264405	0.0107	0.4717
22	rs117637509	51000015	G	A	-0.008395140788382	0.0208	0.6847
22	rs28711204	51000060	T	C	-0.0580953231907121	0.0263	0.02689
22	rs73891281	51000098	G	A	-0.0281011651109099	0.0165	0.08918
22	rs73891282	51000205	A	C	-0.0267033828345498	0.0165	0.1048
22	rs73891283	51000306	C	T	-0.0594952597858765	0.0262	0.02348
22	rs5770893	51000346	G	T	-0.0074980401773571	0.0143	0.598
22	rs115812126	51001127	G	T	-0.0471964348309747	0.0191	0.01334
22	rs74489771	51001216	G	C	-0.0322029950400999	0.0168	0.05571
22	rs78789402	51001271	G	A	-0.0169020380753563	0.0183	0.3542
22	rs3752396	51001391	C	G	-0.0145046862028817	0.0108	0.1786
22	rs131769	51001394	T	G	-0.0034961042567088	0.0105	0.7402
22	rs140517	51001432	G	C	0.0066975214477213	0.0088	0.4477
22	rs131768	51001838	C	T	-0.0033957590691798	0.0105	0.7464
22	rs6010011	51002551	A	G	-0.0222967349986103	0.0097	0.02165
22	rs180833339	51002659	C	T	0.0528960093534967	0.032	0.0981
22	rs9628213	51002763	C	A	-0.0225012653465135	0.0097	0.02099
22	rs5770898	51002960	C	T	-0.0222047099881925	0.0097	0.02238
22	rs131767	51003836	A	G	-0.0031048149534787	0.0105	0.7654
22	rs140516	51004053	T	C	-0.0034961042567088	0.0105	0.7367
22	rs131766	51004104	C	T	0.0147999386115992	0.0087	0.08983
22	rs11913936	51004170	G	A	-0.0189993500097828	0.0154	0.2173
22	rs131764	51004348	T	C	-0.0032954239497972	0.0105	0.7554
22	rs131763	51004371	G	A	0.0147999386115992	0.0087	0.09041
22	rs5770902	51004421	G	A	-0.003797200248385	0.0105	0.7195
22	rs117397080	51004602	C	T	-0.0151034855773182	0.0213	0.4784
22	rs117564340	51004755	C	T	-0.0723986646217843	0.0381	0.05761
22	rs77157694	51004813	C	T	-0.0509986009718156	0.0267	0.05633
22	rs12157672	51004876	A	G	-0.003596459514405	0.0175	0.8371
22	rs5770903	51005160	G	A	-0.0033957590691798	0.0145	0.8125
22	rs138508432	51005492	T	A	0.0379988130912113	0.0509	0.4555
22	rs5770904	51005659	T	A	-0.019203206984436	0.0206	0.351
22	rs141639841	51006223	G	A	-0.0341050206499513	0.062	0.5818
22	rs149281387	51006460	G	A	-0.0542978034078492	0.0267	0.04236
22	rs2334104	51006716	G	A	-0.003596459514405	0.0144	0.8027
22	rs5770905	51006988	T	C	-0.0177974390305806	0.0117	0.1268
22	rs15195	51007452	C	T	0.01600129372694	0.0165	0.3326
22	rs7238	51007488	A	G	-0.001300845733048	0.0161	0.9373
22	rs12160714	51008121	G	A	-0.007004474152883	0.0177	0.6924
22	rs73891288	51008422	T	A	-0.0568031828243105	0.0256	0.02644
22	rs12160794	51008496	C	T	-0.006199175242821	0.0177	0.7259
22	rs2073605	51008850	A	G	-0.0119005312583873	0.0192	0.5374
22	rs2073604	51008925	G	A	-0.0073972926304747	0.0196	0.7053
22	rs41309651	51009487	T	C	0.0225048553400694	0.0352	0.523
22	rs470117	51009953	C	T	0.0154007965760229	0.0087	0.07637
22	rs2516557	51010052	C	T	0.0242046886968174	0.0193	0.2103
22	rs5770907	51010112	G	A	-0.0221024699079472	0.0112	0.0492
22	rs145985628	51010306	C	G	0.0143958802837323	0.0234	0.5384
22	rs117635543	51010339	G	A	-0.0039979812872983	0.0177	0.8192
22	rs8142621	51010416	C	T	-0.0575973336805821	0.0255	0.02388
22	rs131761	51010788	T	A	0.0006997551142732	0.0105	0.9489
22	rs8137491	51010838	T	A	-0.0495999919914836	0.0187	0.00811
22	rs2269385	51010939	G	A	-0.0107980900995126	0.0191	0.5709
22	rs8141883	51011077	A	T	-0.0495999919914836	0.0187	0.008048
22	rs2269384	51011115	C	T	-0.0107980900995126	0.0191	0.5719
22	rs5770911	51011241	C	T	-0.0139975096438537	0.0202	0.4903
22	rs34744246	51011348	G	A	-0.0580953231907121	0.0256	0.02322
22	rs8142477	51011376	G	C	-0.028399474521698	0.0135	0.03543
22	rs115743514	51011933	T	C	-0.0107980900995126	0.0191	0.5724
22	rs131760	51011936	T	C	0.0034041991335623	0.0091	0.7073
22	rs117323981	51011937	A	G	-0.0139975096438537	0.0202	0.4904
22	rs17848459	51012311	G	T	-0.0106970095483354	0.0191	0.5743
22	rs12627787	51012381	C	T	-0.0105959392134034	0.0191	0.578
22	rs76233096	51012854	G	A	-0.0575020022714588	0.0256	0.02491
22	rs1557503	51013072	G	A	-0.0104039337153929	0.0191	0.587
22	rs5770912	51013464	T	C	-0.0181028726978536	0.0115	0.1172
22	rs5770913	51013772	A	G	-0.0198048272985997	0.0113	0.07953
22	rs1557502	51013998	C	T	-0.0198966317144566	0.0113	0.0781
22	rs8137301	51014840	C	T	-0.0625990697565225	0.0249	0.01201
22	rs131759	51015481	G	A	0.01600129372694	0.0087	0.06484
22	rs187632508	51015490	G	A	-0.0501991563328521	0.0325	0.1229
22	rs3752393	51015557	C	T	-0.0162005226717083	0.0161	0.3149
22	rs73445514	51015572	C	T	-0.0615031325940498	0.0249	0.01357
22	rs3213446	51015674	C	T	-0.0105959392134034	0.0191	0.5795
22	rs3213445	51015838	T	C	-0.0110002818588653	0.0191	0.5671
22	rs5770916	51016098	A	G	-0.0253998626327317	0.0137	0.06359
22	rs6520157	51016360	G	A	-0.0615988462189574	0.0252	0.01441
22	rs131758	51017082	T	A	0.0066975214477213	0.0089	0.447
22	rs3810647	51017167	G	A	-0.0391983134041576	0.0282	0.1643
22	rs8137478	51017296	G	C	-0.0098988321792475	0.0191	0.6052
22	rs5770917	51017353	T	C	-0.0128015918372089	0.0202	0.528
22	rs3180872	51017394	G	C	-0.010302892995897	0.0191	0.5892
22	rs1056964	51017476	A	G	-0.0104039337153929	0.0191	0.5855
22	rs17001634	51017514	C	G	-0.0369959896867261	0.0281	0.1885
22	rs762677	51017713	G	A	-0.0104039337153929	0.0191	0.5848
22	rs762676	51017794	A	G	-0.0104039337153929	0.0191	0.5879
22	rs140514	51018579	A	G	0.01600129372694	0.0086	0.06445
22	rs2269382	51018911	C	T	-0.0130953713122409	0.0202	0.5168
22	rs6010013	51019271	C	T	-0.0055956263571598	0.0176	0.7518
22	rs62239538	51019615	C	T	-0.0366951051877892	0.0282	0.1924
22	rs41282355	51019711	G	C	-0.0399994162638657	0.0336	0.2337
22	rs2269381	51020069	G	C	-0.0127003085782322	0.0202	0.53
22	rs143525998	51020479	G	C	0.0339955472579582	0.0366	0.3533
22	rs86337	51020668	C	A	0.0030952049073025	0.0088	0.726
22	rs131757	51021579	A	C	0.0026963615477425	0.0104	0.7954
22	rs131756	51021599	C	T	0.0058031292269501	0.0087	0.502
22	rs6010014	51021763	G	C	-0.0049019951702315	0.0168	0.7694
22	rs963980	51022117	C	A	0.004001981379298	0.0091	0.6611
22	rs131755	51022519	C	T	0.0152038337422728	0.0087	0.07925
22	rs6010015	51022521	T	C	-0.0052035148315978	0.0168	0.7585
22	rs6010016	51022569	A	G	-0.0052035148315978	0.0168	0.7557
22	rs2283674	51022700	G	A	-0.0052035148315978	0.0168	0.7589
22	rs131753	51022862	A	G	0.0044003044444822	0.0091	0.6284
22	rs12158909	51022992	C	T	-0.0052035148315978	0.0168	0.7591
22	rs6009931	51023152	T	G	-0.0040983869261633	0.0169	0.8103
22	rs6009932	51023340	A	G	-0.0052035148315978	0.0168	0.7596
22	rs5770922	51023408	A	G	-0.0145046862028817	0.0202	0.4734
22	rs131752	51023424	T	C	0.0089002747867194	0.0087	0.3047
22	rs1064344	51023652	G	A	-0.0051029981759033	0.0168	0.7617
22	rs6010020	51023791	G	A	-0.0052035148315978	0.0168	0.7588
22	rs80201391	51023793	C	T	-0.0001000050003333	0.0219	0.9948
22	rs79948724	51023924	C	T	-0.0229002198863326	0.0197	0.2453
22	rs131751	51024041	A	G	0.021898468701116	0.0472	0.6431
22	rs6009933	51024116	C	T	-0.0052035148315978	0.0168	0.7595
22	rs131750	51024308	T	C	0.0154007965760229	0.0087	0.07608
22	rs28584725	51024346	G	A	-0.0051029981759033	0.0168	0.76
22	rs9628182	51024515	A	T	-0.005696192544881	0.0168	0.7343
22	rs5770924	51024542	C	T	-0.0129028853555234	0.0203	0.5239
22	rs131749	51024624	T	C	0.0059025456526138	0.0092	0.516
22	rs131748	51024837	G	A	0.0068961666878413	0.0088	0.4329
22	rs131747	51025074	C	T	0.0067968490002727	0.0087	0.4367
22	rs117149437	51025199	G	A	0.0533985767246953	0.0253	0.03524
22	rs62239540	51025326	A	G	-0.01999864650669	0.0261	0.4446
22	rs62239541	51025391	T	C	-0.0198966317144566	0.0262	0.4461
22	rs62239542	51025469	G	T	-0.0198966317144566	0.0262	0.4458
22	rs59934938	51025490	C	T	-0.01999864650669	0.0262	0.4447
22	rs131746	51025595	C	G	0.0149969810059077	0.0087	0.08411
22	rs131745	51025599	C	A	0.0150954876453349	0.0087	0.08112
22	rs76610029	51025913	C	T	-0.0001000050003333	0.018	0.9974
22	rs62239544	51026241	G	A	-0.0360003042410416	0.0279	0.1976
22	rs7287960	51026405	G	A	-0.0622052453438987	0.0254	0.01454
22	rs62239545	51026458	G	A	-0.0207028323592018	0.0255	0.4181
22	rs58521696	51026842	G	A	-0.0207028323592018	0.0255	0.4176
22	rs60498984	51027059	A	G	-0.0214994661132367	0.0255	0.3973
22	rs57085762	51027071	C	A	-0.0212951405401588	0.0254	0.4021
22	rs59714834	51027122	C	T	-0.0212951405401588	0.0255	0.4023
22	rs62239547	51027889	A	G	-0.0352023974087295	0.028	0.2086
22	rs6010023	51028202	C	T	0.0003999200213268	0.0173	0.9822
22	rs140513	51028255	C	T	0.0093957216403621	0.0087	0.2815
22	rs5770927	51028945	C	T	0.0126990249774084	0.0089	0.1559
22	rs5770928	51029091	G	C	0.005703702916678	0.0091	0.5274
22	rs74525923	51030166	C	T	-0.0628013642021005	0.0255	0.01386
22	rs12160352	51030643	T	C	0.0021975835434872	0.0181	0.9038
22	rs57580948	51030720	C	T	-0.0380965452668448	0.0278	0.1699
22	rs3091399	51030749	A	G	0.0147014028528927	0.0087	0.09071
22	rs60584594	51031140	A	G	-0.0364046818937998	0.0281	0.194
22	rs470116	51031209	G	C	0.0127977582298607	0.0087	0.1424
22	rs58621547	51031267	T	C	-0.0021022080918702	0.0169	0.9032
22	rs6010024	51031593	A	G	-0.0057967688471774	0.0168	0.7283
22	rs117187472	51031955	C	T	0.0225048553400694	0.0277	0.4164
22	rs77245932	51033119	T	C	-0.0142003494011414	0.0166	0.3937
22	rs7284429	51033840	C	G	0.0089993837968006	0.0088	0.3088
22	rs131744	51034177	G	A	0.0014988761237359	0.0091	0.8645
22	rs75588487	51034565	T	C	-0.015702643727291	0.0153	0.3067
22	rs131743	51034867	T	C	0.0024968801985871	0.0091	0.7861
22	rs131742	51034870	A	G	0.0297044227063309	0.009	0.0009806
22	rs57687504	51034882	C	T	-0.0256973671872587	0.0188	0.1702
22	rs9616877	51034900	G	A	-0.0926965981861868	0.0237	9.297e-05
22	rs131741	51034961	C	T	0.0022973590486834	0.0091	0.8039
22	rs76916354	51035427	G	A	-0.0162005226717083	0.0153	0.2914
22	rs74737343	51035750	C	T	0.0072039888485025	0.0295	0.8079
22	rs3213444	51035829	G	A	0.01600129372694	0.0271	0.5543
22	rs3213443	51035885	C	T	-0.0152050125429676	0.0137	0.2674
22	rs3213442	51035938	G	C	-0.0138961051921114	0.0135	0.3028
22	rs966020	51036021	A	G	0.0301993737308422	0.009	0.0007585
22	rs55964650	51036387	C	T	-0.0226956079321885	0.0137	0.09727
22	rs140512	51036634	A	G	0.0198026272961797	0.0092	0.03168
22	rs73445551	51036790	A	T	0.0149969810059077	0.027	0.578
22	rs73445553	51036925	C	G	0.0180952882690919	0.0262	0.4892
22	rs112645707	51037683	C	G	0.024097313483794	0.0219	0.2704
22	rs131738	51037751	G	A	0.0173977771764203	0.0107	0.104
22	rs73445556	51037774	C	G	0.024097313483794	0.0219	0.271
22	rs142689450	51038118	G	T	-0.0152963956259917	0.0154	0.3232
22	rs111478652	51038163	C	T	0.024097313483794	0.022	0.2747
22	rs6009937	51038179	T	C	0.0217027816432335	0.0219	0.3223
22	rs9628223	51038241	A	G	0.0217027816432335	0.0224	0.3319
22	rs9628224	51038254	G	A	0.0221038989069263	0.0224	0.3239
22	rs715524	51038312	C	T	0.0159028762794155	0.0107	0.1373
22	rs715519	51038369	G	C	-0.0038975857287134	0.012	0.7441
22	rs112974449	51038824	C	G	0.0238044133801613	0.0219	0.2773
22	rs75820512	51039637	G	A	-0.0158042315449673	0.0154	0.3059
22	rs73445565	51039689	G	A	0.0254045542217263	0.0225	0.2593
22	rs73445567	51039713	C	T	0.0248974696545107	0.0223	0.2643
22	rs9616794	51039768	T	A	0.0173977771764203	0.0107	0.1039
22	rs2238834	51039778	C	A	0.0350002811846215	0.0088	7.633e-05
22	rs9616878	51040134	C	G	-0.0275048131221902	0.0164	0.09337
22	rs9616879	51040152	C	G	-0.087902683175911	0.0231	0.0001392
22	rs12169357	51040387	G	C	0.0251998010217421	0.0224	0.2605
22	rs74937467	51040413	T	A	0.0274011363479391	0.0225	0.2237
22	rs12168113	51040430	C	T	0.0247999239054771	0.0223	0.2669
22	rs78266797	51040537	C	T	0.0255020410123433	0.0225	0.2564
22	rs131737	51040546	C	T	0.0235016597850914	0.0093	0.01212
22	rs73445578	51040895	G	A	0.0250047589895661	0.0223	0.2636
22	rs73445581	51040988	T	A	0.0251998010217421	0.0223	0.2584
22	rs41282359	51041663	C	A	-0.0160988945897493	0.0155	0.2974
22	rs41282361	51042006	C	G	-0.0885033985914034	0.0231	0.000127
22	rs6010025	51042032	G	T	-0.01999864650669	0.0132	0.1297
22	rs6009938	51042034	C	G	-0.01999864650669	0.0132	0.1298
22	rs139026351	51042322	G	A	-0.0866041871753829	0.0231	0.0001749
22	rs116947359	51042336	G	C	0.0297044227063309	0.02	0.1373
22	rs56314791	51042484	C	T	-0.0222967349986103	0.022	0.3112
22	rs9616795	51042861	C	G	-0.0892028674607707	0.0231	0.0001118
22	rs3219201	51043278	G	A	0.0247999239054771	0.0094	0.008154
22	rs41282363	51043617	C	T	0.025696986087186	0.0219	0.2407
22	rs79047750	51043635	A	G	0.025696986087186	0.0219	0.2409
22	rs916005	51044243	C	T	-0.0888967896271612	0.0231	0.0001175
22	rs45474596	51044407	C	T	-0.0145960053074092	0.0155	0.3445
22	rs73172271	51044495	G	T	-0.0235962138551867	0.022	0.2836
22	rs78122887	51044499	G	A	-0.0231969816042026	0.0221	0.2935
22	rs73445583	51044746	C	G	0.024702368640342	0.0219	0.2594
22	rs73445585	51044907	T	C	0.024702368640342	0.0219	0.2593
22	rs1140555	51045190	C	T	0.0327962744150825	0.0091	0.0002928
22	rs75465264	51045230	G	T	0.024702368640342	0.0219	0.2588
22	rs131736	51045433	C	T	0.0332026408277183	0.0091	0.000246
22	rs131735	51045480	G	A	0.0270021387025708	0.0089	0.002335
22	rs4824114	51045744	C	G	0.0227981362759783	0.0097	0.01873
22	rs131734	51045816	A	G	0.0326994961630157	0.0091	0.0003406
22	rs5770797	51046091	G	C	-0.0136020904182857	0.0125	0.2739
22	rs470115	51046096	A	G	0.0184978548821194	0.0117	0.1137
22	rs35826039	51046163	C	T	0.0305970979773775	0.0093	0.001019
22	rs11091008	51046189	C	T	-0.0165969709073694	0.0133	0.2117
22	rs117860744	51047576	C	T	-0.0093031403261444	0.0165	0.5736
22	rs78188508	51047640	G	C	-0.0120017335415971	0.0248	0.6303
22	rs73445591	51047901	C	T	0.0226026252094292	0.0219	0.301
22	rs131733	51047933	A	G	0.0304031059110447	0.0088	0.000539
22	rs965618	51048059	A	G	0.0311982343370806	0.0098	0.001415
22	rs74786443	51048087	G	A	-0.0892028674607707	0.0231	0.0001117
22	rs2269380	51048400	A	G	-0.0306035477981776	0.0124	0.01335
22	rs2269379	51048514	C	T	-0.0088994831870327	0.0141	0.526
22	rs14136	51048721	G	A	-0.0191012733024012	0.0201	0.3435
22	rs5770941	51048781	T	G	0.0180952882690919	0.0096	0.06024
22	rs9616798	51048812	G	C	0.0366019024445485	0.0089	3.701e-05
22	rs117802677	51049088	G	C	-0.0898043646600713	0.0231	0.0001013
22	rs112640312	51049217	C	T	-0.0886017318428716	0.0231	0.0001287
22	rs7285093	51051214	C	T	-0.0181028726978536	0.0111	0.1047
22	rs140510	51052379	T	C	0.0288012338056278	0.0087	0.001002
22	rs131732	51053070	T	C	0.0258041896815329	0.0094	0.005992
22	rs78370373	51053131	G	A	-0.0130953713122409	0.0158	0.4057
22	rs131729	51053719	T	C	0.0255020410123433	0.0094	0.006595
22	rs60469326	51054043	A	G	0.0226026252094292	0.0219	0.3019
22	rs131728	51054264	T	C	0.0251022847608284	0.0094	0.007392
22	rs2334107	51054396	T	G	-0.0114958245134845	0.0115	0.3174
22	rs80333775	51054416	A	G	0.0089993837968006	0.0181	0.6176
22	rs131727	51054466	C	T	0.0282958691548473	0.0087	0.001207
22	rs9616885	51055585	A	G	-0.0115969858456632	0.0115	0.3127
22	rs131724	51055900	C	T	0.0255020410123433	0.0103	0.01344
22	rs56926656	51055968	T	A	-0.0136020904182857	0.0158	0.3876
22	rs131722	51057111	A	G	0.0315955615897506	0.0091	0.0004986
22	rs6010030	51057203	C	G	0.0212036062510236	0.0217	0.3301
22	rs145891752	51057502	A	G	-0.0914028234733439	0.023	7.046e-05
22	rs2097226	51057581	A	G	0.0258041896815329	0.0089	0.003704
22	rs55899990	51057620	G	T	-0.0231969816042026	0.0214	0.2781
22	rs55982264	51057637	G	A	0.0071047017299317	0.0556	0.899
22	rs113397237	51057795	A	G	0.0243998868235351	0.0219	0.2654
22	rs131720	51057902	T	C	0.0209000641077417	0.0095	0.02862
22	rs131719	51057904	T	G	0.0298014912367898	0.0087	0.0006489
22	rs131718	51057923	C	T	0.0274011363479391	0.0089	0.001985
22	rs9616886	51058159	C	T	-0.0893012695207332	0.023	0.0001007
22	rs72260	51058210	C	G	0.0277027118389473	0.0089	0.001796
22	rs5770804	51058500	A	C	-0.0214994661132367	0.0203	0.2883
22	rs3091400	51059118	G	T	0.026398473854531	0.0103	0.01066
22	rs139905430	51059434	C	T	-0.0507039943747058	0.0297	0.0884
22	rs76733141	51059483	G	A	0.0016985566355815	0.0178	0.9239
22	rs75395540	51059874	T	C	0.021898468701116	0.0217	0.3133
22	rs11912237	51060049	G	A	0.0397974698740661	0.0158	0.01153
22	rs28642909	51060340	G	C	-0.0039979812872983	0.0164	0.8071
22	rs738937	51060452	C	T	-0.0209989425960583	0.0214	0.326
22	rs28465220	51060471	T	C	-0.0039979812872983	0.0164	0.8091
22	rs9616887	51060491	A	G	-0.0884050750084128	0.0231	0.0001315
22	rs9628229	51060668	G	A	0.0021975835434872	0.0111	0.8424
22	rs11704557	51061199	G	T	-0.0878044186367746	0.0231	0.000145
22	rs73172277	51061827	C	T	-0.0226035462098532	0.021	0.2815
22	rs79823940	51062003	G	A	-0.0040983869261633	0.0165	0.8013
22	rs6009939	51062051	G	T	-0.0084959889212643	0.0106	0.4262
22	rs76841085	51062204	G	A	-0.0042992284528324	0.0165	0.7925
22	rs131717	51062222	G	C	0.0254045542217263	0.0088	0.004015
22	rs5770805	51062654	T	C	0.0280041964095973	0.0104	0.007164
22	rs7288050	51062718	C	T	0.025696986087186	0.0088	0.003583
22	rs8142033	51062832	G	A	0.0432989243951476	0.0158	0.006111
22	rs7288338	51062891	C	G	0.0259990758686168	0.0088	0.003113
22	rs5770953	51062938	C	T	-0.0087985943563496	0.0106	0.4099
22	rs141494339	51063070	T	C	-0.0874987684728371	0.0231	0.0001553
22	rs5741862	51063233	A	T	-0.0416973775562091	0.0194	0.03164
22	rs6151429	51063477	T	C	0.0448968808822823	0.0163	0.005847
22	rs6151428	51063610	C	T	0.0204984635773248	0.0241	0.3935
22	rs762674	51063987	G	C	0.0311982343370806	0.0103	0.002571
22	rs743616	51064039	G	C	0.0093957216403621	0.0088	0.2845
22	rs6151425	51064068	G	A	-0.0864951466230935	0.0231	0.000176
22	rs762673	51064141	G	A	0.027799974857679	0.0104	0.0076
22	rs873697	51064169	G	A	0.0212036062510236	0.0226	0.3479
22	rs6151424	51064186	G	T	-0.0870950168509818	0.0232	0.0001716
22	rs6151423	51064239	G	A	0.0176041339483571	0.0237	0.4588
22	rs2071421	51064416	T	C	0.0389033551082361	0.0132	0.0033
22	rs9616801	51064788	G	C	-0.0868004901369162	0.0232	0.000182
22	rs762672	51064818	T	C	0.0310043588626902	0.0103	0.002742
22	rs1106788	51064898	G	A	-0.0662039071233048	0.0255	0.00937
22	rs6151419	51064915	G	A	0.0110981866660334	0.0122	0.3649
22	rs6151416	51065229	G	A	0.0044998604248922	0.0177	0.7991
22	rs6151415	51065361	C	A	-0.0147989665120717	0.0176	0.402
22	rs6151413	51065524	C	A	-0.0732053027592748	0.035	0.03661
22	rs6151412	51065600	G	A	0.0234039777790161	0.0219	0.2865
22	rs6151408	51066343	G	C	-0.0856014622957261	0.0233	0.0002403
22	rs6151406	51066552	C	G	-0.0216016445577609	0.0209	0.3007
22	rs6151405	51066699	T	C	0.0032048589489113	0.0177	0.8548
22	rs131715	51066921	G	A	0.0209000641077417	0.009	0.01987
22	rs762668	51066990	C	T	-0.0021022080918702	0.011	0.8473
22	rs140125991	51068265	G	A	0.0450020459197846	0.0384	0.2419
22	rs131714	51068517	C	G	0.0180952882690919	0.0104	0.08098
22	rs131713	51068560	G	A	0.0278972284172359	0.0092	0.00243
22	rs77715663	51068708	G	C	-0.0862007965078615	0.0327	0.008341
22	rs77841946	51068751	C	T	-0.0431998193062192	0.0193	0.02515
22	rs131712	51068815	A	C	0.0247999239054771	0.0106	0.01887
22	rs145121457	51069318	G	A	-0.0623010261973793	0.0516	0.2272
22	rs142145605	51069709	T	G	-0.0856014622957261	0.0327	0.008813
22	rs131711	51070157	C	G	0.024702368640342	0.0106	0.01944
22	rs5770957	51070285	T	C	-0.0248051189189711	0.0097	0.01035
22	rs5770807	51070401	T	C	-0.0085968472255182	0.009	0.3376
22	rs9616892	51070916	C	G	0.025297307774162	0.0238	0.2881
22	rs2341005	51071278	G	T	0.0267003518299564	0.0092	0.003743
22	rs2341006	51071367	C	T	0.0269047980491434	0.0092	0.00353
22	rs5770958	51071372	A	G	-0.0123965203365513	0.0217	0.5696
22	rs5770959	51071455	C	G	-0.010302892995897	0.009	0.2547
22	rs147362804	51071518	C	T	-0.0891044750828209	0.0326	0.006295
22	rs9616802	51072161	C	T	-0.0101008421794295	0.009	0.2608
22	rs1003322	51072289	C	A	0.0305001066483263	0.0111	0.005821
22	rs79086732	51073084	C	T	-0.0899028259293165	0.0326	0.005898
22	rs5770961	51073266	G	C	-0.0105959392134034	0.009	0.2383
22	rs131710	51073461	T	C	0.0209000641077417	0.0105	0.04553
22	rs131709	51073574	G	T	0.0311013012983478	0.0092	0.0006893
22	rs149652589	51073765	G	C	-0.0868986560701441	0.0327	0.007842
22	rs5770964	51073893	C	G	-0.0151034855773182	0.0092	0.1005
22	rs8139925	51074534	G	A	-0.0156010662286512	0.0092	0.08929
22	rs8140041	51074628	G	A	-0.0039979812872983	0.0094	0.6746
22	rs151207005	51075397	G	C	-0.0901982679181488	0.0327	0.005806
22	rs7511322	51075403	C	A	-0.0122952780941516	0.0093	0.1836
22	rs7511341	51075524	C	T	-0.0113036461713921	0.0093	0.2238
22	rs9917543	51075638	T	A	-0.003797200248385	0.0095	0.6914
22	rs78309468	51075784	G	A	0.0572023017657484	0.0187	0.002203
22	rs117163423	51076072	C	G	0.0402010017441475	0.0284	0.1578
22	rs5770808	51076095	G	A	-0.003596459514405	0.0095	0.7031
22	rs5770966	51076193	G	C	0.0213015034199157	0.0105	0.04285
22	rs113959305	51076281	C	T	-0.001100605444033	0.0205	0.956
22	rs5770974	51076686	C	T	-0.0122041688389067	0.0093	0.1907
22	rs80097620	51077455	A	G	-0.0310985871020312	0.0249	0.2126
22	rs4040041	51078251	C	T	0.0315955615897506	0.0093	0.0006783
22	rs148201653	51079211	C	G	-0.0613011005766046	0.0203	0.002553
22	rs6009942	51079220	C	T	-0.053200374867981	0.0099	8.028e-08
22	rs6010035	51079221	G	A	-0.0527048164320283	0.0099	1.078e-07
22	rs117066176	51079336	C	T	-0.0208968257129853	0.0241	0.3861
22	rs78222150	51079446	A	G	0.0107025231331357	0.0259	0.6807
22	rs78773185	51079527	G	A	0.0115035793834154	0.0278	0.6785
22	rs78940284	51079621	C	T	0.0081963182244858	0.0278	0.7686
22	rs76300267	51079733	A	G	-0.127401646534707	0.0343	0.0002082
22	rs75126276	51079985	C	T	0.0133998200630165	0.0282	0.6336
22	rs9616896	51080194	T	C	-0.0149004625639624	0.011	0.1767
22	rs8138438	51080757	A	G	-0.0242004837056584	0.0088	0.006276
22	rs134774	51080760	A	G	-0.0403012967735257	0.0166	0.0152
22	rs79874574	51080980	T	A	-0.0208049294331883	0.0241	0.3877
22	rs117166798	51081015	T	C	-0.0212951405401588	0.0241	0.3768
22	rs2341007	51081332	T	C	-0.0501991563328521	0.0096	1.508e-07
22	rs141730258	51081375	G	A	-0.0208968257129853	0.0241	0.3867
22	rs148824175	51081933	T	C	-0.020498669477346	0.0241	0.3956
22	rs117983891	51082032	T	G	-0.128299389170158	0.0342	0.0001764
22	rs9616897	51083118	C	A	-0.0216016445577609	0.0105	0.03901
22	rs79797315	51084224	C	T	-0.0236986067778773	0.024	0.3222
22	rs7285107	51084405	T	A	-0.0217958123704574	0.0104	0.03675
22	rs146867969	51084769	T	C	-0.0235040691879941	0.024	0.3262
22	rs138050140	51085792	T	C	0.0194986595340326	0.0278	0.4829
22	rs146197932	51085881	G	A	-0.020498669477346	0.024	0.3938
22	rs6010037	51085893	C	T	-0.0235962138551867	0.0239	0.3237
22	rs13057207	51087027	A	G	0.0763034175417175	0.0202	0.0001593
22	rs117720465	51087247	C	G	-0.0235040691879941	0.0239	0.3264
22	rs9616807	51087348	G	A	-0.0146974807605841	0.0148	0.3194
22	rs6009944	51087900	T	C	-0.023401696181619	0.0239	0.3272
22	rs7287312	51088181	T	A	0.0225048553400694	0.0344	0.5131
22	rs188232986	51088775	A	T	-0.0159972768350078	0.0238	0.5009
22	rs6009945	51089213	C	A	-0.0499047851286405	0.0094	1.2e-07
22	rs146680106	51089576	C	T	-0.0202027073175195	0.024	0.3999
22	rs35205773	51089716	C	G	-0.0263029084210524	0.0105	0.0122
22	rs5770979	51089994	A	G	-0.0117993392160431	0.054	0.8271
22	rs111977147	51090768	C	T	-0.0078003437327339	0.0243	0.7493
22	rs116911147	51091728	G	C	-0.0208968257129853	0.0239	0.3814
22	rs8142140	51091914	C	T	-0.0262002485024742	0.0105	0.01222
22	rs77730706	51092209	G	A	-0.0208968257129853	0.0239	0.3811
22	rs113046708	51092945	T	C	-0.0247026126403718	0.0238	0.3004
22	rs9616809	51093064	G	A	-0.0492952917248775	0.0225	0.02877
22	rs150689062	51093085	C	T	-0.0185000759845861	0.0239	0.44
22	rs6010039	51093122	A	T	-0.0242004837056584	0.0238	0.3093
22	rs117063829	51094492	C	T	-0.0209989425960583	0.0239	0.3795
22	rs9616810	51094926	C	T	-0.0270012755029434	0.0104	0.00965
22	rs145680326	51095009	C	T	0.0459957873421583	0.0451	0.3081
22	rs114890447	51095107	G	A	-0.0136020904182857	0.024	0.5707
22	rs6009946	51095286	C	T	-0.0296966117368367	0.01	0.003017
22	rs6009947	51095309	G	A	-0.023002541565316	0.0238	0.3342
22	rs113446512	51095385	G	C	-0.0052035148315978	0.0243	0.8299
22	rs6010040	51095949	T	G	-0.0297996312385195	0.0105	0.004656
22	rs149122548	51097462	C	G	-0.0492952917248775	0.0381	0.1964
22	rs9616900	51098443	A	G	-0.0243951568347216	0.0087	0.004899
22	rs6010042	51098764	G	A	-0.0299953975354009	0.0106	0.00444
22	rs145709293	51098793	G	T	-0.0193969096107316	0.0238	0.4155
22	rs80055960	51098863	C	T	-0.019203206984436	0.0236	0.4177
22	rs6010043	51099133	G	A	-0.0529051189949894	0.0094	1.815e-08
22	rs11912822	51099432	G	A	-0.0197028322758684	0.0236	0.4039
22	rs11913876	51099671	T	C	-0.0303045802648556	0.0101	0.002785
22	rs12484068	51099862	C	T	-0.02960390325858	0.0107	0.005615
22	rs8138300	51099874	C	G	-0.0260975991218731	0.0086	0.002484
22	rs140310676	51100218	C	T	-0.053200374867981	0.0272	0.05055
22	rs113631121	51100389	C	T	-0.017502275136142	0.0237	0.4592
22	rs113335228	51100810	C	T	-0.0176956485356892	0.0237	0.4542
22	rs10854884	51101899	C	A	-0.0232993336544035	0.0087	0.007178
22	rs6010044	51101938	A	C	-0.0306035477981776	0.0107	0.00416
22	rs6010045	51103091	T	C	-0.0548997899816623	0.0095	7.445e-09
22	rs150488225	51103221	T	C	-0.0196008476550609	0.0238	0.4102
22	rs138511532	51103292	A	G	-0.0185000759845861	0.0238	0.4379
22	rs8138460	51103692	A	G	-0.0239034240815591	0.0087	0.00574
22	rs147362972	51103815	T	A	-0.0717001041652131	0.0308	0.01993
22	rs137903954	51103817	G	A	-0.0707014731729843	0.0308	0.02172
22	rs112566550	51103820	T	C	-0.0682038970948312	0.0306	0.0256
22	rs112228159	51103919	C	T	-0.0238010101859522	0.0231	0.3031
22	rs6010046	51104170	A	G	-0.0503043099097479	0.0092	4.261e-08
22	rs9616906	51104680	G	A	-0.0243951568347216	0.0087	0.004815
22	rs146554347	51104920	G	A	-0.0119005312583873	0.024	0.6215
22	rs1858756	51105101	G	A	-0.026898543868701	0.0086	0.001729
22	rs9616812	51105556	C	T	-0.0263029084210524	0.0086	0.002199
22	rs117112804	51106555	G	A	0.0645041455467373	0.0467	0.1665
22	rs9616907	51106979	G	C	-0.0243951568347216	0.0087	0.00482
22	rs68174505	51108072	G	A	-0.0328951617042694	0.0107	0.002152
22	rs13053850	51108509	G	A	-0.0242004837056584	0.0087	0.005214
22	rs9616908	51108860	A	G	-0.0243951568347216	0.0087	0.004945
22	rs75265108	51109717	G	A	-0.0657979805904322	0.027	0.01493
22	rs713692	51109735	G	A	-0.0566020980240563	0.0095	2.666e-09
22	rs9628185	51109992	T	C	-0.0257999754904126	0.0086	0.002845
22	rs36006314	51110524	C	G	-0.0145046862028817	0.0122	0.2362
22	rs71311698	51110925	C	G	-0.0322029950400999	0.0087	0.0002299
22	rs71311699	51110928	G	T	-0.0323992324466777	0.0087	0.0002097
22	rs80259102	51111103	C	T	-0.0188974371044634	0.0238	0.4262
22	rs78399651	51111460	G	T	-0.0252049938352247	0.0235	0.2854
22	rs116289669	51111532	C	G	-0.0207028323592018	0.0237	0.3815
22	rs118045310	51112019	C	G	0.0311013012983478	0.0171	0.06821
22	rs9616911	51114518	C	T	-0.020498669477346	0.0087	0.0179
22	rs76982449	51114658	G	A	0.0369007163483657	0.0356	0.3003
22	rs77070082	51114826	C	T	0.0260965047212743	0.0357	0.4646
22	rs9616913	51115526	T	C	-0.0201006717070029	0.0088	0.02211
22	rs13054468	51115575	C	T	-0.0201006717070029	0.0088	0.02207
22	rs78162224	51115782	A	C	-0.0275048131221902	0.0179	0.1242
22	rs12484572	51115863	G	A	-0.0437011352710986	0.0119	0.0002491
22	rs9616914	51117137	G	A	-0.0299953975354009	0.0088	0.000633
22	rs9616915	51117580	T	C	-0.0217958123704574	0.0087	0.01213
22	rs7286601	51121416	T	G	-0.0275048131221902	0.0088	0.001766
22	rs7284093	51121521	C	T	-0.0130953713122409	0.0127	0.3027
22	rs9616933	51121561	G	T	-0.004701032558649	0.0161	0.771
22	rs13054275	51122075	C	G	-0.0620030714417325	0.0279	0.02627
22	rs9616934	51122593	C	A	-0.0396039865931634	0.0136	0.003621
22	rs117641416	51123287	A	G	-0.121297955756786	0.0363	0.0008285
22	rs113604661	51123411	C	T	0.0001999800026662	0.0505	0.9964
22	rs9616815	51123467	T	C	-0.0454995840713661	0.0106	1.907e-05
22	rs9616816	51123505	G	A	-0.0099998320783335	0.0106	0.3499
22	rs73174403	51123649	C	T	0.0281986543586787	0.0168	0.09259
22	rs75558741	51125798	G	A	-0.0726029514196542	0.03	0.01551
22	rs5770814	51125913	A	G	-0.0649972930239685	0.0185	0.0004384
22	rs142550943	51126075	G	A	-0.0243951568347216	0.0181	0.1785
22	rs9616937	51126128	T	A	-0.0413950753663857	0.0091	6.065e-06
22	rs9680712	51126202	T	C	-0.002002002670673	0.0157	0.8971
22	rs5770988	51126242	C	A	0.0154007965760229	0.0143	0.2787
22	rs7286929	51126799	G	A	0.0126002819757385	0.012	0.292
22	rs73174406	51126986	C	T	0.0289955368412525	0.0168	0.08384
22	rs5770815	51128693	C	T	0.0179970767016546	0.0143	0.2087
22	rs13056386	51129324	T	C	-0.0293979151845611	0.0089	0.0009648
22	rs151047604	51130398	T	C	-0.115399628229752	0.0358	0.001254
22	rs4428117	51131384	G	A	-0.0238010101859522	0.0128	0.06308
22	rs6010056	51131736	C	T	-0.0242004837056584	0.0128	0.05888
22	rs13055562	51133518	G	A	-0.0299026613543135	0.0089	0.000769
22	rs76224556	51133524	C	T	0.0100988346774146	0.0245	0.6809
22	rs2341009	51133580	C	A	-0.0426048328324374	0.0102	2.983e-05
22	rs77452243	51134387	G	A	-0.0668024151462154	0.0255	0.008846
22	rs118185620	51134650	G	A	-0.0713026798988422	0.0293	0.01488
22	rs8138473	51134888	C	T	-0.0038975857287134	0.0106	0.7125
22	rs8138603	51134993	C	G	-0.0226956079321885	0.0127	0.07506
22	rs8136450	51135240	T	C	-0.047899061319535	0.0108	9.129e-06
22	rs73174411	51135384	C	T	0.0537018913875451	0.021	0.01041
22	rs9616939	51135451	G	C	-0.003797200248385	0.0107	0.7232
22	rs9616818	51135545	T	C	-0.0454995840713661	0.0106	1.667e-05
22	rs28735993	51135595	A	T	-0.0380965452668448	0.0138	0.005632
22	rs9616940	51136408	C	T	-0.0051029981759033	0.0107	0.6349
22	rs182177954	51136450	C	T	0.041995705452017	0.0441	0.3406
22	rs9616941	51136646	C	T	-0.0375045865412751	0.0137	0.006355
22	rs9616942	51137094	G	A	-0.0374007702544828	0.0139	0.006945
22	rs1557620	51137249	T	C	-0.0513985630860003	0.0113	5.344e-06
22	rs4824116	51137886	C	T	0.0475036226439669	0.0311	0.1263
22	rs2157711	51138354	G	C	0.0469026696862194	0.0311	0.1311
22	rs13054536	51138535	C	A	-0.0194988734340555	0.0096	0.041
22	rs1001469	51138753	A	G	-0.0515986041477272	0.0113	4.781e-06
22	rs736334	51139178	C	T	-0.0036968248442897	0.0107	0.7315
22	rs2341010	51139380	T	C	-0.0503043099097479	0.0114	1.017e-05
22	rs9616943	51139617	C	T	-0.0054950702819798	0.0107	0.6101
22	rs2341011	51139635	C	T	-0.0054950702819798	0.0107	0.6089
22	rs739365	51140316	C	T	0.0062007356416035	0.0094	0.5084
22	rs75767639	51140398	C	G	0.0089002747867194	0.0164	0.5882
22	rs141909966	51141161	C	T	0.0495993604912842	0.0577	0.3897
22	rs58752786	51141410	G	C	-0.0073972926304747	0.0125	0.5538
22	rs58484441	51141611	A	G	-0.0075987978753305	0.0123	0.5341
22	rs12483981	51142381	G	A	-0.0183982139464423	0.0127	0.1481
22	rs80117130	51142875	G	C	0.0082954970241069	0.0278	0.7641
22	rs73174414	51142979	G	T	0.0123039944561641	0.0198	0.5357
22	rs8141844	51143309	G	C	0.0501035869662456	0.0198	0.01123
22	rs76179018	51143606	C	G	0.0219962978718961	0.0176	0.2128
22	rs12628844	51144168	A	G	0.0141001243787816	0.0096	0.14
22	rs9968024	51144731	T	C	-0.0080019302190585	0.0105	0.4453
22	rs73174415	51145136	C	T	0.0320024161254944	0.017	0.05986
22	rs113706174	51145702	C	G	0.132903695663998	0.0264	4.853e-07
22	rs142356721	51145746	C	T	0.0318958749835631	0.017	0.0607
22	rs73174417	51145781	C	T	0.0250047589895661	0.0196	0.2016
22	rs5770992	51146139	A	G	-0.0421040660228114	0.0139	0.002402
22	rs6010060	51146439	A	G	0.0307037775750057	0.017	0.07055
22	rs144913317	51146640	G	A	0.0389033551082361	0.0337	0.2491
22	rs2040487	51147015	A	G	-0.0112025145079934	0.0094	0.2321
22	rs9616945	51148424	G	A	-0.0264979913062283	0.0123	0.03155
22	rs76870387	51148993	C	T	0.0218006299588528	0.0168	0.1924
22	rs9616946	51148995	G	A	-0.009000382197299	0.0104	0.3854
22	rs1024374	51149320	C	G	0.0142973047008244	0.0092	0.1191
22	rs5770819	51150167	T	C	0.0014988761237359	0.0093	0.8756
22	rs5770820	51150473	G	A	-0.0085968472255182	0.0104	0.409
22	rs5770821	51150771	A	G	-0.0026033858701149	0.0093	0.7753
22	rs6009951	51151350	C	T	0.0022973590486834	0.0093	0.8085
22	rs58155066	51151464	A	G	0.0503983940836932	0.0196	0.01031
22	rs9616947	51151631	C	T	0.0001999800026662	0.0094	0.9859
22	rs144480800	51151642	C	T	-0.0936954841273232	0.0474	0.04807
22	rs73174419	51151684	G	A	0.0495993604912842	0.0199	0.01284
22	rs6010061	51151724	C	T	0.0033045340083004	0.0093	0.7219
22	rs58575791	51152265	C	G	0.0133998200630165	0.0192	0.485
22	rs77189570	51152336	A	G	0.0116024307308398	0.0251	0.644
22	rs9616948	51152554	A	G	0.0123039944561641	0.0149	0.4104
22	rs2106111	51152761	G	C	0.0077002766261879	0.0131	0.5572
22	rs61729471	51153371	G	A	0.0381047060335456	0.0256	0.1369
22	rs77869422	51153595	C	T	0.0143958802837323	0.0228	0.5282
22	rs28689705	51153840	G	T	0.0024968801985871	0.0117	0.8288
22	rs76867462	51154982	C	T	-0.0143017847108596	0.0209	0.4935
22	rs6009953	51155151	T	C	0.0029955089797983	0.0094	0.7526
22	rs78342408	51155446	A	T	-0.0416973775562091	0.0207	0.04346
22	rs12628091	51155733	T	C	0.0131037693769772	0.0182	0.4738
22	rs28688433	51155826	A	G	0.001998002662673	0.0124	0.8727
22	rs7291216	51156078	G	A	0.0075017910703226	0.0091	0.4108
22	rs76239491	51156109	G	A	0.0344980404075674	0.0326	0.2896
22	rs9628187	51156666	C	T	-0.0060985584618694	0.0115	0.5951
22	rs6010062	51156732	G	A	0.0080971295874548	0.0091	0.3763
22	rs6010063	51156933	A	G	0.0063994795805678	0.0087	0.4634
22	rs76161499	51157353	C	T	-0.0263029084210524	0.025	0.2942
22	rs73174424	51157483	C	T	0.0059025456526138	0.0125	0.6379
22	rs79183605	51157531	G	A	0.0239020562806236	0.0197	0.2262
22	rs6010065	51158017	G	C	0.0071047017299317	0.0088	0.4164
22	rs117910162	51158301	T	C	-0.0374007702544828	0.0206	0.06915
22	rs8136930	51158499	T	G	0.0065981840282271	0.0088	0.4491
22	rs5770994	51161019	C	T	-0.0259025943231108	0.0089	0.003589
22	rs56207913	51161093	C	T	-0.0355028330426552	0.0208	0.08821
22	rs12158487	51161281	C	A	0.0100988346774146	0.0181	0.5773
22	rs10451	51162059	G	A	0.0052959516591825	0.0095	0.5802
22	rs7290955	51162098	C	G	-0.056496280157669	0.0307	0.06603
22	rs715584	51163039	G	T	0.0036034995896235	0.009	0.6919
22	rs715586	51163138	C	T	0.0050969882578437	0.0124	0.6845
22	rs182459402	51163389	G	A	-0.0249999098013234	0.0624	0.6882
22	rs192700691	51163910	C	T	0.0215951374365897	0.0203	0.2879
22	rs5770995	51164109	G	C	0.0072039888485025	0.0088	0.4186
22	rs5770996	51164115	C	T	0.0072039888485025	0.0088	0.4136
22	rs6009957	51164287	T	C	0.0035038543266769	0.0095	0.7117
22	rs76268556	51165390	C	T	0.0423983514166169	0.0344	0.2179
22	rs8137951	51165664	G	A	0.0056042667198317	0.0096	0.5553
22	rs150488734	51167604	C	T	0.0423024980338776	0.0431	0.3267
22	rs8140772	51169045	C	T	0.0366983037826737	0.0329	0.2645
22	rs2301584	51171497	G	A	-0.0208049294331883	0.0119	0.08111
22	rs41281537	51171667	G	A	0.0379025370484673	0.0328	0.2481
22	rs756638	51171693	G	A	0.0066975214477213	0.0105	0.5267
22	rs115712102	51171783	C	T	-0.0711952950421515	0.0563	0.206
22	rs5770824	51172460	T	C	0.0361969153118182	0.0325	0.265
22	rs79725623	51173041	G	A	-0.0235962138551867	0.0215	0.2714
22	rs4824147	51173542	T	C	-0.0130953713122409	0.0241	0.5872
22	rs9628245	51174048	G	C	0.0020977980821461	0.0112	0.8534
22	rs5770825	51174331	C	G	0.0005998200719675	0.0117	0.9621
22	rs1858748	51174662	T	C	-0.0016012813669738	0.0112	0.8884
22	rs73174435	51174939	C	T	0.0148984646619666	0.0228	0.5151
22	rs3810648	51175626	A	G	0.0156961681063242	0.019	0.4075
22	rs76593947	51176164	T	C	-0.0999971464925023	0.0455	0.02782
22	rs77216309	51177022	C	T	-0.0390007373497326	0.0486	0.4228
22	rs73174437	51177257	C	T	0.100496706491625	0.0285	0.0004125
22	rs2285395	51178090	G	A	0.0158044491449436	0.0201	0.4322
22	rs6010067	51178607	G	C	0.0295005481176215	0.0335	0.3784
22	rs5770999	51180501	T	C	-0.0085968472255182	0.0111	0.436
22	rs13056621	51181759	A	G	-0.0430014511447026	0.0139	0.001915
22	rs9616825	51181919	G	C	-0.0160988945897493	0.0112	0.1488
22	rs6010073	51181986	T	C	-0.0181028726978536	0.0147	0.2157
22	rs28516879	51182090	G	A	-0.0358966439977618	0.0193	0.06296
22	rs56238942	51182399	A	G	-0.0027036515743148	0.0179	0.8782
22	rs6009961	51182485	A	G	-0.0094040800752939	0.0112	0.3989
22	rs3788733	51183935	C	T	-0.0285949668801128	0.0188	0.1282
22	rs3865764	51185848	G	A	-0.102996645135889	0.0236	1.302e-05
22	rs2879914	51186143	T	C	-0.0060985584618694	0.0103	0.5556
22	rs3865766	51186228	C	T	-0.0030045090202987	0.01	0.7606
22	rs8135434	51186276	T	C	0.0143958802837323	0.0192	0.455
22	rs113391741	51187440	A	G	-0.0374007702544828	0.0196	0.05578
22	rs113267916	51187573	C	T	-0.036798848237098	0.0196	0.06005
22	rs117315907	51187898	T	C	-0.036798848237098	0.0196	0.06037
22	rs117000254	51188318	T	G	-0.0369026020501437	0.0196	0.05998
22	rs139620215	51188319	T	C	-0.0613011005766046	0.0411	0.1361
22	rs5771006	51192586	G	A	0.0016985566355815	0.0136	0.8987
22	rs34608236	51193227	T	G	-0.0144032303107437	0.0149	0.3339
22	rs142680588	51193629	A	G	-0.0347985055426955	0.0196	0.07614
22	rs148968329	51195550	C	A	-0.0409990935346932	0.0198	0.03783
22	rs8136603	51196164	A	T	0.016296487966892	0.0209	0.4377
22	rs9616961	51196296	G	C	-0.0385017716536664	0.0198	0.05126
22	rs181629058	51196922	G	A	-0.0028039273327342	0.0343	0.9354
22	rs58895294	51197214	G	A	-0.0688036036849463	0.0417	0.09942
22	rs61290853	51197266	A	G	0.0048979852621919	0.0107	0.6462
22	rs147713773	51197576	G	C	-0.039104719880761	0.0198	0.04846
22	rs187225588	51197602	T	A	0.0156961681063242	0.0213	0.4626
22	rs34939255	51198027	A	G	-0.0022024235552	0.0124	0.8599
22	rs142671391	51198569	G	C	0.0121953336998771	0.023	0.594
22	rs6010079	51198906	G	A	-0.0364980230402006	0.0199	0.06705
22	rs9616963	51202748	A	G	-0.0398016818829366	0.02	0.0464
22	rs72619593	51208537	G	A	-0.0043996643446871	0.0168	0.7923
22	rs148425445	51208568	G	T	0.0138042809763971	0.0212	0.5149
22	rs112565862	51210289	C	T	-0.0153979421800967	0.0163	0.3455
22	rs9616968	51211031	A	G	-0.039104719880761	0.0208	0.05978
22	rs9628250	51211106	T	C	-0.0045001103249234	0.0126	0.7204
22	rs3888396	51211392	T	C	-0.0129028853555234	0.0161	0.4236
22	rs142823097	51212614	C	T	0.0227003855207759	0.0526	0.6656
22	rs2238837	51212875	A	C	0.001598721363697	0.0113	0.8881
22	rs34726907	51213613	C	T	-0.0174005146801673	0.0152	0.253
22	rs9616970	51216564	T	C	-0.0177974390305806	0.0153	0.2453
22	rs9616974	51217954	G	A	-0.0408011614039327	0.0206	0.048
22	rs9616975	51218224	C	A	-0.0408011614039327	0.0206	0.04808
22	rs2519461	51218377	G	C	-0.0416973775562091	0.0206	0.04238
22	rs28729663	51219006	G	A	-0.0191012733024012	0.015	0.2011
22	rs9616832	51219387	T	C	-0.0419997711602818	0.0207	0.04218
22	rs147475742	51219704	G	A	-0.0515986041477272	0.0275	0.06113
22	rs9616980	51220517	C	G	-0.112698483925615	0.0754	0.1348
22	rs115055839	51221731	T	C	-0.0419997711602818	0.0209	0.04382
22	rs114553188	51222100	G	T	0.012096540947233	0.0223	0.5892
22	rs375798137	51223637	G	A	0.0112959597418516	0.0225	0.6172
22	rs9616985	51229805	T	C	-0.0406032684425478	0.0211	0.0546
22	rs3896457	51237063	T	C	-0.0026033858701149	0.0124	0.836
